# The impact of burn trauma on glycocalyx derangement

**DOI:** 10.1101/2024.09.02.24312926

**Authors:** Hannes Kühtreiber, Daniel Bormann, Melanie Salek, Thomas Haider, Caterina Selina Mildner, Marie-Therese Lingitz, Clemens Aigner, Christine Radtke, Hendrik Jan Ankersmit, Michael Mildner

## Abstract

Burn injuries often lead to severe complications, including acute respiratory distress syndrome (ARDS), driven in part by systemic inflammation and glycocalyx disruption. In this study, we analyzed the sera of 28 patients after burn trauma and utilized transcriptomic analyses to decipher the impact of burn injury on glycocalyx derangement. We observed significant upregulation of immune cell-derived degrading enzymes, particularly matrix metalloproteinase-8 (MMP8), which correlated with increased immune cell infiltration and glycocalyx derangement. Serum analysis of burn patients revealed significantly elevated levels of shed glycocalyx components and MMP8, both correlating with the presence of inhalation injury. Consequently, treatment of human in vitro lung tissue models with MMP8 induced significant glycocalyx shedding in both, the endothelium and epithelium. Together our data suggest MMP8 as a contributor of glycocalyx disruption and lung injury post-burn.

## Supplementary material for "The impact of burn trauma on glycocalyx derangement": Table.S1 (part 1 of 3)

### Sheet: DEGs burns vs. controls
ID	Adjusted p-value	P-value	t	B	logFC	Gene title	gene	Threshold_met
231688_at, 207329_at	8.55008e-32	8.49e-39, 2.13e-33	14.02834, 12.826056	77.339906, 65.035726	5.85714	matrix metallopeptidase 8	MMP8	UP `adj.P.Val` & log2(FC)
219669_at	8.91e-41	2.31e-43	15.006227	87.74757	5.8167	CD177 molecule	CD177	UP `adj.P.Val` & log2(FC)
208470_s_at	4.08e-46	5.39e-49	16.175753	100.593028	4.81185	haptoglobin-related protein///haptoglobin	HPR///HP	UP `adj.P.Val` & log2(FC)
212768_s_at	2.81e-20	1.62e-21	9.909387	38.013505	4.39175	olfactomedin 4	OLFM4	UP `adj.P.Val` & log2(FC)
223767_at	8.55e-34	7.19e-36	13.383483	70.667737	4.22436	G protein-coupled receptor 84	GPR84	UP `adj.P.Val` & log2(FC)
206697_s_at	9.77e-44	1.73e-46	15.659883	94.878099	4.03479	haptoglobin	HP	UP `adj.P.Val` & log2(FC)
203936_s_at	1.04e-53	2.56e-57	17.8489	119.578517	3.73859	matrix metallopeptidase 9	MMP9	UP `adj.P.Val` & log2(FC)
215783_s_at	7.67e-40	2.35e-42	14.793032	85.450783	3.65917	alkaline phosphatase, liver/bone/kidney	ALPL	UP `adj.P.Val` & log2(FC)
212531_at	3.96e-22	1.8e-23	10.424197	42.448752	3.65229	lipocalin 2	LCN2	UP `adj.P.Val` & log2(FC)
235568_at	2.21e-47	2.43e-50	16.450314	103.663641	3.55699	mast cell expressed membrane protein 1	MCEMP1	UP `adj.P.Val` & log2(FC)
206464_at	8.5e-52	4.18e-55	17.409252	114.530189	3.44939	BMX non-receptor tyrosine kinase	BMX	UP `adj.P.Val` & log2(FC)
209369_at	1.49e-49	1.16e-52	16.919459	108.953597	3.43657	annexin A3	ANXA3	UP `adj.P.Val` & log2(FC)
202018_s_at	2.7e-20	1.55e-21	9.914107	38.053446	3.3765	lactotransferrin	LTF	UP `adj.P.Val` & log2(FC)
220570_at	1.04e-22	4.4e-24	10.581969	43.839064	3.26118	resistin	RETN	UP `adj.P.Val` & log2(FC)
238439_at, 239196_at	3.30335e-39	1.12e-43, 2.35e-41	15.072662, 14.580117	88.466287, 83.172022	3.19759	ankyrin repeat domain 22	ANKRD22	UP `adj.P.Val` & log2(FC)
207384_at	2.51e-28	5e-30	12.043626	57.361846	3.12147	peptidoglycan recognition protein 1	PGLYRP1	UP `adj.P.Val` & log2(FC)
226884_at	1.07e-29	1.73e-31	12.386282	60.687833	3.08468	leucine rich repeat neuronal 1	LRRN1	UP `adj.P.Val` & log2(FC)
207802_at	8.4e-19	5.85e-20	9.4849	34.477481	3.05976	cysteine rich secretory protein 3	CRISP3	UP `adj.P.Val` & log2(FC)
203725_at	4.22e-41	1e-43	15.08281	88.576188	2.97119	growth arrest and DNA damage inducible alpha	GADD45A	UP `adj.P.Val` & log2(FC)
205513_at	2.23e-23	8.7e-25	10.761705	45.440156	2.92821	transcobalamin 1	TCN1	UP `adj.P.Val` & log2(FC)
228285_at	1.31e-26	3.29e-28	11.608806	53.223087	2.92732	tudor domain containing 9	TDRD9	UP `adj.P.Val` & log2(FC)
206209_s_at, 206208_at	2.645e-31	2.9e-40, 7.12e-33	14.345881, 12.706297	80.683001, 63.843127	2.91461	carbonic anhydrase 4	CA4	UP `adj.P.Val` & log2(FC)
222088_s_at, 216236_s_at	5.25e-33	3.35e-63, 1.08e-34	19.003278, 13.119909	132.999856, 67.988379	2.81543	solute carrier family 2 member 14///solute carrier family 2 member 3	SLC2A14///SLC2A3	UP `adj.P.Val` & log2(FC)
231122_x_at	1.5e-19	9.57e-21	9.700698	36.261102	2.75543	zinc finger DHHC-type containing 19	ZDHHC19	UP `adj.P.Val` & log2(FC)
201554_x_at, 211275_s_at	7.8815e-46	1.75e-50, 2.37e-48	16.479184, 16.044112	103.987629, 99.127763	2.73917	glycogenin 1	GYG1	UP `adj.P.Val` & log2(FC)
205844_at	4.36e-29	7.74e-31	12.23438	59.206563	2.72524	vanin 1	VNN1	UP `adj.P.Val` & log2(FC)
206676_at	1.73e-11	2.77e-12	7.139043	17.121207	2.71877	carcinoembryonic antigen related cell adhesion molecule 8	CEACAM8	UP `adj.P.Val` & log2(FC)
237340_at	2.08e-42	4.23e-45	15.370899	91.709692	2.68886	solute carrier family 26 member 8	SLC26A8	UP `adj.P.Val` & log2(FC)
207269_at	2.16e-10	3.92e-11	6.734053	14.533601	2.67448	defensin alpha 4	DEFA4	UP `adj.P.Val` & log2(FC)
224707_at	1.34e-40	3.69e-43	14.963263	87.283528	2.60144	cysteine rich transmembrane module containing 1	CYSTM1	UP `adj.P.Val` & log2(FC)
235816_s_at	4.6e-34	3.69e-36	13.448133	71.32928	2.59145	ral guanine nucleotide dissociation stimulator like 4	RGL4	UP `adj.P.Val` & log2(FC)
205936_s_at	3.88e-26	1.05e-27	11.486697	52.077867	2.57776	hexokinase 3	HK3	UP `adj.P.Val` & log2(FC)
206871_at	2.5e-10	4.57e-11	6.709787	14.382653	2.5744	elastase, neutrophil expressed	ELANE	UP `adj.P.Val` & log2(FC)
206618_at	1.39e-34	1.01e-36	13.572525	72.606866	2.56841	interleukin 18 receptor 1	IL18R1	UP `adj.P.Val` & log2(FC)
207674_at, 211307_s_at, 211816_x_at, 211305_x_at, 211306_s_at	7.96009e-26	2.61e-46, 1.02e-39, 3.74e-37, 6.89e-32, 1.24e-26	15.622528, 14.227831, 13.668075, 12.4791, 11.223758	94.467164, 79.435896, 73.592389, 61.598213, 49.638047	2.5639	Fc fragment of IgA receptor	FCAR	UP `adj.P.Val` & log2(FC)
219890_at	1.79e-24	6.04e-26	11.053045	48.073571	2.54988	C-type lectin domain family 5 member A	CLEC5A	UP `adj.P.Val` & log2(FC)
201118_at	6.94e-41	1.74e-43	15.032251	88.028943	2.52077	phosphogluconate dehydrogenase	PGD	UP `adj.P.Val` & log2(FC)
202464_s_at	3.96e-43	7.62e-46	15.525998	93.407131	2.50936	6-phosphofructo-2-kinase/fructose-2,6-biphosphatase 3	PFKFB3	UP `adj.P.Val` & log2(FC)
231771_at	2.9e-20	1.67e-21	9.905515	37.980741	2.49918	gap junction protein beta 6	GJB6	UP `adj.P.Val` & log2(FC)
211883_x_at, 211889_x_at, 209498_at, 206576_s_at, 210610_at	3.38e-20	4.58e-42, 5.92e-36, 6.76e-31, 1.11e-30, 1.08e-20	14.731545, 13.402268, 12.248081, 12.197599, 9.686075	84.791151, 70.859778, 59.339728, 58.849519, 36.139317	2.47417	carcinoembryonic antigen related cell adhesion molecule 1	CEACAM1	UP `adj.P.Val` & log2(FC)
211561_x_at, 210449_x_at, 211087_x_at, 202530_at	2.15002e-40	1e-52, 2.67e-48, 8.43e-48, 2.67e-42	16.932437, 16.033317, 15.930669, 14.781138	109.100678, 99.007819, 97.868804, 85.323085	2.46288	mitogen-activated protein kinase 14	MAPK14	UP `adj.P.Val` & log2(FC)
203757_s_at, 211657_at	3.8095e-10	8.78e-12, 1.36e-10	6.965053, 6.536613	15.993833, 13.319011	2.43419	carcinoembryonic antigen related cell adhesion molecule 6	CEACAM6	UP `adj.P.Val` & log2(FC)
211372_s_at, 205403_at	2.83e-24	9.35e-32, 2.04e-25	12.448403, 10.920674	61.296691, 46.871291	2.42836	interleukin 1 receptor type 2	IL1R2	UP `adj.P.Val` & log2(FC)
221345_at	1.9e-20	1.07e-21	9.957037	38.417366	2.38773	free fatty acid receptor 2	FFAR2	UP `adj.P.Val` & log2(FC)
202498_s_at, 202499_s_at, 202497_x_at	1.88e-34	1.09e-62, 4.45e-52, 4.62e-36	18.903248, 16.802191, 13.426288	131.828374, 107.62641, 71.105554	2.33821	solute carrier family 2 member 3	SLC2A3	UP `adj.P.Val` & log2(FC)
229230_at	4.98e-20	2.96e-21	9.838712	37.417029	2.32535	solute carrier family 51 alpha subunit	SLC51A	UP `adj.P.Val` & log2(FC)
219271_at	1.32e-33	1.16e-35	13.337507	70.198313	2.30059	polypeptide N-acetylgalactosaminyltransferase 14	GALNT14	UP `adj.P.Val` & log2(FC)
205471_s_at, 228915_at, 205472_s_at	1.64499e-25	1.61e-35, 1.03e-29, 1.56e-26	13.305173, 11.969276, 11.199208	69.868684, 56.64757, 49.412108	2.28988	dachshund family transcription factor 1	DACH1	UP `adj.P.Val` & log2(FC)
205110_s_at	1.22e-11	1.93e-12	7.192705	17.473632	2.28751	fibroblast growth factor 13	FGF13	UP `adj.P.Val` & log2(FC)
201350_at, 211299_s_at	5.70062e-20	4.69e-25, 7.12e-21	10.829622, 9.735498	46.049879, 36.55146	2.2802	flotillin 2	FLOT2	UP `adj.P.Val` & log2(FC)
227055_at	5.67e-21	3e-22	10.104147	39.672878	2.26683	methyltransferase like 7B	METTL7B	UP `adj.P.Val` & log2(FC)
227925_at, 230999_at	9.9185e-33	3.48e-36, 2.09e-34	13.45355, 13.055071	71.384786, 67.333716	2.26347	ST3GAL4 antisense RNA 1 (head to head)	ST3GAL4-AS1	UP `adj.P.Val` & log2(FC)
203234_at	6.17e-39	2.15e-41	14.588106	83.257252	2.25854	uridine phosphorylase 1	UPP1	UP `adj.P.Val` & log2(FC)
238488_at	2.44e-20	1.39e-21	9.926641	38.159584	2.24134	leucine rich repeat containing 70///importin 11	LRRC70///IPO11	UP `adj.P.Val` & log2(FC)
219295_s_at	6.74e-14	8.28e-15	7.968886	22.814103	2.23414	procollagen C-endopeptidase enhancer 2	PCOLCE2	UP `adj.P.Val` & log2(FC)
210140_at	8.88e-34	7.49e-36	13.379529	70.627333	2.21727	cystatin F	CST7	UP `adj.P.Val` & log2(FC)
222025_s_at	4.64e-25	1.46e-26	11.206195	49.476376	2.21698	5-oxoprolinase (ATP-hydrolysing)	OPLAH	UP `adj.P.Val` & log2(FC)
200766_at	4.13e-22	1.89e-23	10.419076	42.403865	2.20105	cathepsin D	CTSD	UP `adj.P.Val` & log2(FC)
205425_at, 226364_at, 205426_s_at	1.37e-22	9.35e-44, 3.28e-43, 1.87e-23	15.089048, 14.974156, 10.419993	88.643773, 87.401123, 42.411895	2.20067	huntingtin interacting protein 1	HIP1	UP `adj.P.Val` & log2(FC)
204614_at	4.4e-22	2.01e-23	10.411856	42.340598	2.17961	serpin family B member 2	SERPINB2	UP `adj.P.Val` & log2(FC)
209930_s_at	2.28e-24	7.84e-26	11.024833	47.816529	2.15706	nuclear factor, erythroid 2	NFE2	UP `adj.P.Val` & log2(FC)
212090_at	9.5e-21	5.16e-22	10.041787	39.139074	2.14783	glutamate ionotropic receptor NMDA type subunit associated protein 1	GRINA	UP `adj.P.Val` & log2(FC)
206834_at	1.59e-08	3.62e-09	5.991203	10.127724	2.13855	hemoglobin subunit delta	HBD	UP `adj.P.Val` & log2(FC)
239205_s_at	2.25e-43	4.24e-46	15.579017	93.989015	2.13386	complement component 3b/4b receptor 1-like///complement component 3b/4b receptor 1 (Knops blood group)	CR1L///CR1	UP `adj.P.Val` & log2(FC)
224009_x_at, 223952_x_at, 219799_s_at	9.43333e-18	2.99e-28, 6.3e-27, 2.38e-18	11.618829, 11.296253, 9.031866	53.31743, 50.307113, 30.829902	2.12761	dehydrogenase/reductase 9	DHRS9	UP `adj.P.Val` & log2(FC)
219607_s_at, 224357_s_at	2.165e-19	1.36e-28, 2.91e-20	11.701786, 9.568618	54.100197, 35.165955	2.1267	membrane spanning 4-domains A4A	MS4A4A	UP `adj.P.Val` & log2(FC)
218660_at	5.32e-35	3.64e-37	13.670664	73.61914	2.10606	dysferlin	DYSF	UP `adj.P.Val` & log2(FC)
222945_x_at, 219975_x_at, 233126_s_at	1.80704e-11	4.72e-16, 7.46e-16, 9.18e-12	8.353997, 8.293248, 6.958115	25.627356, 25.176589, 15.949367	2.10473	oleoyl-ACP hydrolase	OLAH	UP `adj.P.Val` & log2(FC)
224967_at, 221765_at, 204881_s_at	8.50467e-31	8.57e-34, 1.98e-33, 3.39e-32	12.916177, 12.83358, 12.550226	65.937327, 65.110862, 62.298505	2.10455	UDP-glucose ceramide glucosyltransferase	UGCG	UP `adj.P.Val` & log2(FC)
216950_s_at	2.7e-37	1.28e-39	14.206779	79.214024	2.09606	Fc fragment of IgG receptor Ic, pseudogene///Fc fragment of IgG receptor Ib///Fc fragment of IgG receptor Ia	FCGR1CP///FCGR1B///FCGR1A	UP `adj.P.Val` & log2(FC)
205863_at	9.86e-52	5.51e-55	17.385349	114.256838	2.0873	S100 calcium binding protein A12	S100A12	UP `adj.P.Val` & log2(FC)
235334_at	2.06e-23	8e-25	10.770975	45.523228	2.08655	ST6 N-acetylgalactosaminide alpha-2,6-sialyltransferase 3	ST6GALNAC3	UP `adj.P.Val` & log2(FC)
205040_at	1.09e-18	7.69e-20	9.451866	34.207043	2.04676	orosomucoid 1	ORM1	UP `adj.P.Val` & log2(FC)
208594_x_at	1.11e-17	8.94e-19	9.152967	31.791875	2.03996	leukocyte immunoglobulin like receptor A6	LILRA6	UP `adj.P.Val` & log2(FC)
205033_s_at	1.92e-14	2.22e-15	8.147525	24.105916	2.0333	defensin alpha 1B///defensin alpha 3///defensin alpha 1	DEFA1B///DEFA3///DEFA1	UP `adj.P.Val` & log2(FC)
206632_s_at	2.85e-06	8.59e-07	4.974552	4.844997	2.02136	apolipoprotein B mRNA editing enzyme catalytic subunit 3B	APOBEC3B	UP `adj.P.Val` & log2(FC)
202096_s_at	5.06e-23	2.06e-24	10.666604	44.590726	2.01941	translocator protein	TSPO	UP `adj.P.Val` & log2(FC)
223304_at	6.3e-39	2.21e-41	14.585564	83.230135	1.99768	solute carrier family 37 member 3	SLC37A3	UP `adj.P.Val` & log2(FC)
241981_at, 242945_at, 243221_at, 226804_at	1.93461e-18	2.98e-23, 3.82e-23, 1.07e-20, 5.93e-19	10.367341, 10.339272, 9.687842, 9.203449	41.95124, 41.706324, 36.154025, 32.195719	1.99427	family with sequence similarity 20 member A	FAM20A	UP `adj.P.Val` & log2(FC)
214511_x_at	1.56e-38	5.88e-41	14.494834	82.263592	1.97646	Fc fragment of IgG receptor Ib	FCGR1B	UP `adj.P.Val` & log2(FC)
210166_at	1.31e-34	9.57e-37	13.57801	72.66334	1.96304	toll like receptor 5	TLR5	UP `adj.P.Val` & log2(FC)
208928_at	2.81e-20	1.62e-21	9.909125	38.011283	1.95359	cytochrome p450 oxidoreductase	POR	UP `adj.P.Val` & log2(FC)
210609_s_at	9.8e-27	2.44e-28	11.640217	53.518904	1.93079	tumor protein p53 inducible protein 3	TP53I3	UP `adj.P.Val` & log2(FC)
206157_at	1.91e-12	2.75e-13	7.477391	19.380074	1.92945	pentraxin 3	PTX3	UP `adj.P.Val` & log2(FC)
203948_s_at, 203949_at	6.885e-09	2.3e-10, 2.83e-09	6.452023, 6.033864	12.808199, 10.368537	1.92834	myeloperoxidase	MPO	UP `adj.P.Val` & log2(FC)
233587_s_at, 225056_at	5.65e-25	3.05e-44, 3.73e-26	15.191231, 11.105121	89.752456, 48.54916	1.9249	signal induced proliferation associated 1 like 2	SIPA1L2	UP `adj.P.Val` & log2(FC)
211672_s_at	2.47e-18	1.83e-19	9.347203	33.354794	1.90813	ARPC4-TTLL3 readthrough///actin related protein 2/3 complex subunit 4	ARPC4-TTLL3///ARPC4	UP `adj.P.Val` & log2(FC)
220034_at, 213817_at	6.25045e-31	6.36e-37, 1.76e-32	13.61732, 12.616084	73.068442, 62.948967	1.90217	interleukin 1 receptor associated kinase 3	IRAK3	UP `adj.P.Val` & log2(FC)
214909_s_at, 202262_x_at, 215537_x_at	3.5413e-19	4.23e-23, 7.34e-23, 7.44e-20	10.327738, 10.265359, 9.455882	41.605809, 41.063583, 34.239879	1.89927	dimethylarginine dimethylaminohydrolase 2	DDAH2	UP `adj.P.Val` & log2(FC)
231886_at	1.07e-29	1.72e-31	12.386607	60.691015	1.89348	uncharacterized LOC100134822	LOC100134822	UP `adj.P.Val` & log2(FC)
220001_at, 211413_s_at, 211412_at	1.24333e-09	2.38e-32, 3.17e-20, 7.83e-10	12.585632, 9.558327, 6.250753	62.647957, 35.081086, 11.616073	1.89	peptidyl arginine deiminase 4	PADI4	UP `adj.P.Val` & log2(FC)
206371_at	2.48e-14	2.91e-15	8.110993	23.839877	1.88954	folate receptor 3	FOLR3	UP `adj.P.Val` & log2(FC)
213624_at	9.48e-15	1.06e-15	8.246235	24.829527	1.86996	sphingomyelin phosphodiesterase acid like 3A	SMPDL3A	UP `adj.P.Val` & log2(FC)
210772_at, 210773_s_at	9.40063e-22	3.61e-27, 9.31e-23	11.355536, 10.23818	50.856306, 40.828048	1.86664	formyl peptide receptor 2	FPR2	UP `adj.P.Val` & log2(FC)
238446_at, 204860_s_at, 204861_s_at	2.23333e-16	2.46e-40, 3.32e-26, 6.65e-17	14.361392, 11.117733, 8.609698	80.847224, 48.664559, 27.552945	1.8645	NLR family apoptosis inhibitory protein	NAIP	UP `adj.P.Val` & log2(FC)
220330_s_at	7.34e-38	3.22e-40	14.336181	80.580341	1.86053	SAM domain, SH3 domain and nuclear localization signals 1	SAMSN1	UP `adj.P.Val` & log2(FC)
206522_at	4.13e-37	2e-39	14.164859	78.772699	1.85311	maltase-glucoamylase	MGAM	UP `adj.P.Val` & log2(FC)
212443_at	6.47e-10	1.24e-10	6.552125	13.413314	1.85266	neurobeachin like 2	NBEAL2	UP `adj.P.Val` & log2(FC)
202990_at	6.98e-51	4.53e-54	17.20252	112.170037	1.84677	phosphorylase, glycogen, liver	PYGL	UP `adj.P.Val` & log2(FC)
203233_at	5.06e-33	4.86e-35	13.197846	68.777649	1.84432	interleukin 4 receptor	IL4R	UP `adj.P.Val` & log2(FC)
206244_at, 208488_s_at, 244313_at, 217552_x_at, 217484_at	0.0001296	1.41e-56, 2.95e-51, 5.39e-40, 6.78e-33, 0.000278	17.702139, 16.635927, 14.287972, 12.711135, 3.65661	117.889054, 105.750243, 80.070619, 63.891185, -0.645368	1.83652	complement component 3b/4b receptor 1 (Knops blood group)	CR1	UP `adj.P.Val` & log2(FC)
209093_s_at	2e-26	5.17e-28	11.561347	52.777076	1.82677	glucosylceramidase beta pseudogene 1///glucosylceramidase beta	GBAP1///GBA	UP `adj.P.Val` & log2(FC)
58696_at, 218695_at, 91684_g_at	8.96667e-11	6.87e-24, 3.01e-21, 4.92e-11	10.53233, 9.836631, 6.698219	43.400099, 37.399517, 14.310859	1.8232	exosome component 4	EXOSC4	UP `adj.P.Val` & log2(FC)
218454_at	3.19e-40	9.42e-43	14.877317	86.357034	1.82154	phospholipase B domain containing 1	PLBD1	UP `adj.P.Val` & log2(FC)
205312_at	7.88e-14	9.76e-15	7.946376	22.652951	1.81724	Spi-1 proto-oncogene	SPI1	UP `adj.P.Val` & log2(FC)
207443_at	5e-26	1.37e-27	11.458376	51.813345	1.80869	nuclear receptor subfamily 2 group E member 1	NR2E1	UP `adj.P.Val` & log2(FC)
223423_at	5.44e-31	7.35e-33	12.703181	63.81219	1.798	G protein-coupled receptor 160	GPR160	UP `adj.P.Val` & log2(FC)
203827_at, 213836_s_at	5.35001e-28	1.95e-35, 2.33e-29	13.286528, 11.884715	69.678813, 55.838453	1.79245	WD repeat domain, phosphoinositide interacting 1	WIPI1	UP `adj.P.Val` & log2(FC)
215838_at, 215839_at	3.935e-08	1.73e-40, 1.95e-08	14.394071, 5.694635	81.19351, 8.495688	1.79178	leukocyte immunoglobulin like receptor A5	LILRA5	UP `adj.P.Val` & log2(FC)
203276_at	2.62e-41	5.97e-44	15.130067	89.088434	1.79035	lamin B1	LMNB1	UP `adj.P.Val` & log2(FC)
218865_at	7.31e-38	3.19e-40	14.336969	80.588677	1.78945	mitochondrial amidoxime reducing component 1	MARC1	UP `adj.P.Val` & log2(FC)
210244_at	2.76e-14	3.25e-15	8.096183	23.732296	1.78464	cathelicidin antimicrobial peptide	CAMP	UP `adj.P.Val` & log2(FC)
242714_at	5.52e-32	6.42e-34	12.944678	66.223185	1.77439	uncharacterized LOC101928429	LOC101928429	UP `adj.P.Val` & log2(FC)
220404_at	4.89e-30	7.55e-32	12.46994	61.508198	1.77432	adhesion G protein-coupled receptor G3	ADGRG3	UP `adj.P.Val` & log2(FC)
207677_s_at, 205147_x_at	1.0125e-28	3.7e-32, 3.89e-30	12.541687, 12.069433	62.214308, 57.610401	1.77246	neutrophil cytosolic factor 4	NCF4	UP `adj.P.Val` & log2(FC)
230631_s_at, 230632_at	1.395e-27	6.83e-35, 6.48e-29	13.164512, 11.778786	68.439768, 54.829857	1.77101	IL10RB antisense RNA 1 (head to head)	IL10RB-AS1	UP `adj.P.Val` & log2(FC)
205041_s_at, 214465_at	2.25e-12	1.18e-22, 6.77e-13	10.211582, 7.346872	40.597965, 18.498391	1.75694	orosomucoid 2///orosomucoid 1	ORM2///ORM1	UP `adj.P.Val` & log2(FC)
204351_at	7.23e-26	2.02e-27	11.417212	51.429606	1.75271	S100 calcium binding protein P	S100P	UP `adj.P.Val` & log2(FC)
202446_s_at, 202430_s_at, 244315_at	8.66667e-11	8.05e-59, 9.32e-49, 4.76e-11	18.14561, 16.127054, 6.703368	123.006495, 100.050433, 14.342798	1.74497	phospholipid scramblase 1	PLSCR1	UP `adj.P.Val` & log2(FC)
210999_s_at, 209409_at, 209410_s_at, 215248_at	2.7e-18	4.33e-31, 1.87e-27, 1.68e-25, 8.68e-19	12.293279, 11.42523, 10.94167, 9.156594	59.779644, 51.504282, 47.061358, 31.820832	1.73957	growth factor receptor bound protein 10	GRB10	UP `adj.P.Val` & log2(FC)
228758_at, 215990_s_at, 203140_at	4.36667e-21	5.8e-41, 1.78e-33, 7.24e-22	14.496077, 12.843687, 10.002768	82.276811, 65.21184, 38.806259	1.73578	B-cell CLL/lymphoma 6	BCL6	UP `adj.P.Val` & log2(FC)
207601_at	3.87e-31	5.11e-33	12.739362	64.17177	1.7328	sulfotransferase family 1B member 1	SULT1B1	UP `adj.P.Val` & log2(FC)
202193_at, 210582_s_at, 217475_s_at	1.13e-13	9.77e-42, 7.39e-38, 4.48e-14	14.661445, 13.823007, 7.734999	84.040651, 75.197947, 21.15773	1.71902	LIM domain kinase 2	LIMK2	UP `adj.P.Val` & log2(FC)
228648_at	1.25e-24	4.14e-26	11.094028	48.447723	1.7171	leucine rich alpha-2-glycoprotein 1	LRG1	UP `adj.P.Val` & log2(FC)
213012_at	7.28e-23	3.02e-24	10.623839	44.210413	1.71692	neural precursor cell expressed, developmentally down-regulated 4, E3 ubiquitin protein ligase	NEDD4	UP `adj.P.Val` & log2(FC)
219394_at, 226266_at	8.65e-15	1.6e-37, 1.99e-15	13.749453, 8.162164	74.434556, 24.212797	1.71419	phosphatidylglycerophosphate synthase 1	PGS1	UP `adj.P.Val` & log2(FC)
220416_at	9.78e-17	8.8e-18	8.867708	29.541423	1.70766	ATPase phospholipid transporting 8B4 (putative)	ATP8B4	UP `adj.P.Val` & log2(FC)
205896_at	4.13e-31	5.47e-33	12.73256	64.104124	1.70665	solute carrier family 22 member 4	SLC22A4	UP `adj.P.Val` & log2(FC)
229743_at, 244752_at	7e-29	1.19e-44, 2.67e-30	15.276701, 12.108079	90.682301, 57.98321	1.70456	zinc finger protein 438	ZNF438	UP `adj.P.Val` & log2(FC)
209791_at	7.63e-30	1.21e-31	12.422537	61.042967	1.70447	peptidyl arginine deiminase 2	PADI2	UP `adj.P.Val` & log2(FC)
205592_at	5.96e-11	1.02e-11	6.942809	15.851398	1.70375	solute carrier family 4 member 1 (Diego blood group)	SLC4A1	UP `adj.P.Val` & log2(FC)
203388_at	1.36e-15	1.39e-16	8.513846	26.825809	1.69808	arrestin beta 2	ARRB2	UP `adj.P.Val` & log2(FC)
205627_at	1.66e-25	4.86e-27	11.323905	50.563053	1.69804	cytidine deaminase	CDA	UP `adj.P.Val` & log2(FC)
208650_s_at, 209772_s_at, 208651_x_at, 266_s_at, 209771_x_at, 216379_x_at	9.59786e-11	5.98e-17, 5.65e-14, 7.64e-13, 2.62e-12, 4.23e-11, 5.91e-11	8.623312, 7.70268, 7.329281, 7.14717, 6.721878, 6.669247	27.656737, 20.932005, 18.38055, 17.174441, 14.457806, 14.13151	1.69723	CD24 molecule	CD24	UP `adj.P.Val` & log2(FC)
217211_at	1.06e-23	3.95e-25	10.848406	46.218963	1.6972	actin, beta pseudogene 9	ACTBP9	UP `adj.P.Val` & log2(FC)
204039_at	4.34e-18	3.3e-19	9.27533	32.773615	1.69118	CCAAT/enhancer binding protein alpha	CEBPA	UP `adj.P.Val` & log2(FC)
204560_at, 224856_at, 224840_at	3.73333e-13	2.05e-26, 1.47e-25, 1.57e-13	11.169948, 10.956299, 7.55777	49.143232, 47.193924, 19.92943	1.68715	FK506 binding protein 5	FKBP5	UP `adj.P.Val` & log2(FC)
205557_at, 244231_at	5.25e-05	1.59e-24, 3.98e-05	10.694866, 4.139936	44.84263, 1.184825	1.68451	uncharacterized LOC149684///bactericidal/permeability-increasing protein	LOC149684///BPI	UP `adj.P.Val` & log2(FC)
203591_s_at	2.27e-11	3.7e-12	7.095829	16.839016	1.6788	colony stimulating factor 3 receptor	CSF3R	UP `adj.P.Val` & log2(FC)
228281_at	1.53e-22	6.6e-24	10.53679	43.439482	1.66895	DNA damage induced apoptosis suppressor	DDIAS	UP `adj.P.Val` & log2(FC)
207419_s_at, 213603_s_at	8.05e-14	2.39e-21, 2.06e-14	9.863549, 7.843518	37.626296, 21.921282	1.66873	ras-related C3 botulinum toxin substrate 2 (rho family, small GTP binding protein Rac2)	RAC2	UP `adj.P.Val` & log2(FC)
209992_at, 226733_at, 238450_at, 207931_s_at	0.000171635	3.4e-31, 1.61e-19, 1.49e-07, 0.000295	12.317832, 9.362464, 5.318349, 3.640943	60.019019, 33.478618, 6.532168, -0.701076	1.66817	6-phosphofructo-2-kinase/fructose-2,6-biphosphatase 2	PFKFB2	UP `adj.P.Val` & log2(FC)
205715_at	4.88e-28	1.01e-29	11.971363	56.667583	1.66402	bone marrow stromal cell antigen 1	BST1	UP `adj.P.Val` & log2(FC)
209367_at	4.11e-14	4.94e-15	8.039341	23.320854	1.65875	syntaxin binding protein 2	STXBP2	UP `adj.P.Val` & log2(FC)
220000_at	1.43e-29	2.39e-31	12.353805	60.370231	1.65369	sialic acid binding Ig like lectin 5	SIGLEC5	UP `adj.P.Val` & log2(FC)
204714_s_at, 204713_s_at, 231029_at	7.66667e-12	3.9e-40, 1.49e-34, 3.75e-12	14.318194, 13.088296, 7.093718	80.390061, 67.668964, 16.825267	1.65356	coagulation factor V	F5	UP `adj.P.Val` & log2(FC)
201850_at	7.59e-20	4.62e-21	9.786459	36.978005	1.65248	capping actin protein, gelsolin like	CAPG	UP `adj.P.Val` & log2(FC)
202800_at	1e-23	3.73e-25	10.854866	46.277156	1.65233	solute carrier family 1 member 3	SLC1A3	UP `adj.P.Val` & log2(FC)
231858_x_at	1.72e-23	6.63e-25	10.791629	45.708481	1.65018	adaptor related protein complex 5 beta 1 subunit	AP5B1	UP `adj.P.Val` & log2(FC)
203925_at, 236140_at, 234986_at	3.4e-16	2.64e-29, 2.82e-25, 1.03e-16	11.871841, 10.885519, 8.55313	55.715578, 46.553603, 27.123052	1.64844	glutamate-cysteine ligase modifier subunit	GCLM	UP `adj.P.Val` & log2(FC)
219672_at	7.18e-09	1.56e-09	6.134751	10.944018	1.64212	alpha hemoglobin stabilizing protein	AHSP	UP `adj.P.Val` & log2(FC)
207072_at	4.21e-22	1.92e-23	10.416835	42.384222	1.64024	interleukin 18 receptor accessory protein	IL18RAP	UP `adj.P.Val` & log2(FC)
206111_at	2.69e-19	1.76e-20	9.628262	35.659147	1.62547	ribonuclease A family member 2	RNASE2	UP `adj.P.Val` & log2(FC)
210589_s_at	6.51e-27	1.59e-28	11.684967	53.94122	1.6233	glucosylceramidase beta pseudogene 1	GBAP1	UP `adj.P.Val` & log2(FC)
214539_at	2.34e-12	3.41e-13	7.44665	19.171259	1.62156	serpin family B member 10	SERPINB10	UP `adj.P.Val` & log2(FC)
202874_s_at, 202872_at, 226463_at, 202873_at	4.15e-11	9.73e-41, 1.36e-38, 1.17e-21, 2.97e-11	14.447908, 13.984087, 9.947309, 6.777355	81.764802, 76.87693, 38.3348, 14.804128	1.62154	ATPase H+ transporting V1 subunit C1	ATP6V1C1	UP `adj.P.Val` & log2(FC)
211549_s_at, 203913_s_at, 211548_s_at, 203914_x_at	5.98847e-07	1.73e-11, 1.13e-09, 6.3e-08, 6.38e-07	6.86118, 6.188949, 5.480196, 5.034087	15.332026, 11.256635, 7.361872, 5.129776	1.61899	hydroxyprostaglandin dehydrogenase 15-(NAD)	HPGD	UP `adj.P.Val` & log2(FC)
210190_at, 235670_at	2.955e-16	4.24e-26, 5.82e-17	11.091394, 8.626832	48.423654, 27.683595	1.61863	syntaxin 11	STX11	UP `adj.P.Val` & log2(FC)
215706_x_at, 200808_s_at	4.768e-12	7.41e-14, 1.4e-12	7.664395, 7.240499	20.665614, 17.789383	1.60839	zyxin	ZYX	UP `adj.P.Val` & log2(FC)
226657_at	3.74e-31	4.92e-33	12.743186	64.209811	1.59794	N-acetyltransferase domain containing 1	NATD1	UP `adj.P.Val` & log2(FC)
209117_at	3.27e-16	3.11e-17	8.707201	28.299079	1.59666	WW domain binding protein 2	WBP2	UP `adj.P.Val` & log2(FC)
206851_at	6.07e-11	1.03e-11	6.939956	15.833161	1.59377	ribonuclease A family member 3	RNASE3	UP `adj.P.Val` & log2(FC)
212062_at, 216129_at	1.6e-12	5.11e-30, 4.73e-13	12.041414, 7.399202	57.340558, 18.85035	1.59375	ATPase phospholipid transporting 9A (putative)	ATP9A	UP `adj.P.Val` & log2(FC)
207275_s_at, 201963_at	1.33e-28	2.01e-48, 5.3e-30	16.058431, 12.037598	99.286928, 57.303838	1.59211	acyl-CoA synthetase long-chain family member 1	ACSL1	UP `adj.P.Val` & log2(FC)
213524_s_at	1.46e-11	2.33e-12	7.164847	17.290402	1.59109	G0/G1 switch 2	G0S2	UP `adj.P.Val` & log2(FC)
207801_s_at, 208632_at	1.065e-28	3.89e-39, 4.16e-30	14.101974, 12.062495	78.111858, 57.543549	1.58477	ring finger protein 10	RNF10	UP `adj.P.Val` & log2(FC)
202545_at	1.2e-19	7.54e-21	9.72887	36.4961	1.58292	protein kinase C delta	PRKCD	UP `adj.P.Val` & log2(FC)
210998_s_at, 209960_at, 210997_at, 209961_s_at, 210755_at	1.25435e-13	1.62e-20, 2.15e-20, 6.67e-18, 3.2e-15, 8.18e-14	9.638268, 9.604849, 8.902639, 8.098365, 7.650358	35.7421, 35.465276, 29.814091, 23.748136, 20.568212	1.56532	hepatocyte growth factor	HGF	UP `adj.P.Val` & log2(FC)
204232_at	1.79e-35	1.16e-37	13.780465	74.756164	1.55764	Fc fragment of IgE receptor Ig	FCER1G	UP `adj.P.Val` & log2(FC)
240027_at, 206440_at, 241652_x_at, 227929_at	5.05e-12	1.82e-31, 2.32e-31, 3.44e-25, 3.27e-12	12.381364, 12.356801, 10.863711, 7.114337	60.639715, 60.399516, 46.356877, 16.9597	1.55609	lin-7 homolog A, crumbs cell polarity complex component	LIN7A	UP `adj.P.Val` & log2(FC)
208791_at, 208792_s_at, 222043_at	6.43333e-09	2.27e-21, 1.71e-17, 4.45e-09	9.869828, 8.783676, 5.955649	37.679263, 28.888831, 9.928188	1.55124	clusterin	CLU	UP `adj.P.Val` & log2(FC)
205978_at	2.63e-15	2.79e-16	8.423254	26.144415	1.54429	klotho	KL	UP `adj.P.Val` & log2(FC)
206025_s_at, 206026_s_at	3.12032e-17	3.45e-22, 5.47e-18	10.088174, 8.927528	39.535925, 30.00887	1.54414	TNF alpha induced protein 6	TNFAIP6	UP `adj.P.Val` & log2(FC)
234664_at	7.19e-15	7.98e-16	8.284348	25.110763	1.54249	uncharacterized LOC101929819///uncharacterized LOC101060494///long intergenic non-protein coding RNA 1001///long intergenic non-protein coding RNA 1347///uncharacterized LOC388572	LOC101929819///LOC101060494///LINC01001///LINC01347///LOC388572	UP `adj.P.Val` & log2(FC)
200984_s_at, 200983_x_at, 200985_s_at, 212463_at, 228748_at	3.14e-13	8.46e-41, 2.4e-38, 9.1e-38, 1.5e-22, 2.24e-13	14.460966, 13.93005, 13.803191, 10.183826, 7.506812	81.903523, 76.3126, 74.992082, 40.358311, 19.580593	1.54012	CD59 molecule	CD59	UP `adj.P.Val` & log2(FC)
221485_at, 221484_at	5.35e-31	2e-43, 1.5e-32	15.019609, 12.63202	87.892226, 63.106648	1.53623	beta-1,4-galactosyltransferase 5	B4GALT5	UP `adj.P.Val` & log2(FC)
202122_s_at	7.8e-33	7.82e-35	13.151351	68.306485	1.52528	perilipin 3	PLIN3	UP `adj.P.Val` & log2(FC)
203560_at	9.24e-18	7.32e-19	9.177508	31.98799	1.51728	gamma-glutamyl hydrolase	GGH	UP `adj.P.Val` & log2(FC)
236439_at	2.43e-21	1.22e-22	10.207056	40.558851	1.50691	uncharacterized lncRNA LOC106146153	LOC106146153	UP `adj.P.Val` & log2(FC)
203136_at	3.03e-13	3.99e-14	7.751478	21.273121	1.5065	Rab acceptor 1	RABAC1	UP `adj.P.Val` & log2(FC)
223609_at, 233312_at	1.85e-15	1.82e-49, 3.98e-16	16.271974, 8.376352	101.666929, 25.793888	1.50542	rhophilin associated tail protein 1 like	ROPN1L	UP `adj.P.Val` & log2(FC)
202856_s_at, 202855_s_at, 217691_x_at	1.41676e-08	5.21e-17, 4.2e-13, 1.02e-08	8.641147, 7.416532, 5.810557	27.792896, 18.967359, 9.124832	1.50408	microRNA 6787///solute carrier family 16 member 3	MIR6787///SLC16A3	UP `adj.P.Val` & log2(FC)
215285_s_at, 210191_s_at, 205702_at, 235844_at	6.25e-16	2.64e-38, 3.24e-38, 7.65e-36, 2.64e-16	13.920759, 13.901485, 13.377522, 8.430127	76.215675, 76.014718, 70.606823, 26.195914	1.49623	putative homeodomain transcription factor 1	PHTF1	UP `adj.P.Val` & log2(FC)
220112_at	1.32e-12	1.87e-13	7.532867	19.758715	1.49539	ankyrin repeat domain 55	ANKRD55	UP `adj.P.Val` & log2(FC)
212602_at, 212598_at, 238660_at, 212606_at	3.4875e-19	9.79e-49, 4.97e-42, 3.28e-20, 6.37e-20	16.122705, 14.723943, 9.554124, 9.474608	100.002007, 84.709677, 35.046443, 34.393153	1.49266	WD repeat and FYVE domain containing 3	WDFY3	UP `adj.P.Val` & log2(FC)
210506_at, 217696_at	0.000105	7.13e-18, 8.32e-05	8.894169, 3.962518	29.747899, 0.487994	1.48886	fucosyltransferase 7	FUT7	UP `adj.P.Val` & log2(FC)
200800_s_at	1.04e-24	3.39e-26	11.115495	48.644071	1.48568	heat shock protein family A (Hsp70) member 1 like///heat shock protein family A (Hsp70) member 1B///heat shock protein family A (Hsp70) member 1A	HSPA1L///HSPA1B///HSPA1A	UP `adj.P.Val` & log2(FC)
220153_at, 235204_at	1.835e-12	1.11e-22, 5.46e-13	10.217985, 7.378266	40.653316, 18.709292	1.48142	ectonucleoside triphosphate diphosphohydrolase 7	ENTPD7	UP `adj.P.Val` & log2(FC)
218383_at	2.81e-28	5.63e-30	12.031387	57.244086	1.47783	microRNA 4707///HAUS augmin like complex subunit 4	MIR4707///HAUS4	UP `adj.P.Val` & log2(FC)
204174_at	8.61e-32	1.03e-33	12.897836	65.753546	1.47569	arachidonate 5-lipoxygenase activating protein	ALOX5AP	UP `adj.P.Val` & log2(FC)
237056_at	2.15e-18	1.58e-19	9.365239	33.501156	1.47018	inscuteable homolog (Drosophila)	INSC	UP `adj.P.Val` & log2(FC)
201926_s_at, 201925_s_at	2.055e-30	1.88e-45, 6.22e-32	15.444515, 12.489478	92.514475, 61.700254	1.46656	CD55 molecule (Cromer blood group)	CD55	UP `adj.P.Val` & log2(FC)
200852_x_at	1.55e-09	3.1e-10	6.403406	12.517224	1.46635	G protein subunit beta 2	GNB2	UP `adj.P.Val` & log2(FC)
210569_s_at	1.07e-16	9.7e-18	8.85539	29.445463	1.46446	sialic acid binding Ig like lectin 9	SIGLEC9	UP `adj.P.Val` & log2(FC)
202381_at	1.68e-20	9.45e-22	9.97185	38.543195	1.46174	ADAM metallopeptidase domain 9	ADAM9	UP `adj.P.Val` & log2(FC)
215966_x_at	1.49e-24	4.99e-26	11.073849	48.263383	1.45453	glycerol kinase 3 pseudogene	GK3P	UP `adj.P.Val` & log2(FC)
209773_s_at, 201890_at	3.8255e-07	4.38e-09, 2.09e-07	5.958385, 5.253364	9.943507, 6.205375	1.45353	ribonucleotide reductase regulatory subunit M2	RRM2	UP `adj.P.Val` & log2(FC)
200998_s_at, 200999_s_at, 226526_s_at	3.43333e-13	7.97e-47, 1.14e-31, 1.44e-13	15.729436, 12.428467, 7.57002	95.644307, 61.101107, 20.013579	1.45216	cytoskeleton associated protein 4	CKAP4	UP `adj.P.Val` & log2(FC)
225878_at, 226968_at, 209234_at, 228657_at	0.04475	2.21e-36, 3.04e-33, 2.38e-29, 0.13	13.497326, 12.791002, 11.882706, 1.514307	71.83379, 64.685994, 55.819277, -6.092808	1.45135	kinesin family member 1B	KIF1B	UP `adj.P.Val` & log2(FC)
213515_x_at, 204848_x_at, 204419_x_at	1.199e-06	1.53e-07, 2.52e-07, 6.36e-07	5.313387, 5.216818, 5.034702	6.507088, 6.023203, 5.132734	1.44318	hemoglobin subunit gamma 2///hemoglobin subunit gamma 1	HBG2///HBG1	UP `adj.P.Val` & log2(FC)
219014_at	5.17e-21	2.72e-22	10.115422	39.769645	1.44102	placenta specific 8	PLAC8	UP `adj.P.Val` & log2(FC)
209212_s_at, 209211_at	1.955e-17	5.62e-26, 3.35e-18	11.060961, 8.989153	48.145768, 30.492923	1.44101	Kruppel like factor 5	KLF5	UP `adj.P.Val` & log2(FC)
222662_at	3.1e-31	4.04e-33	12.762734	64.40436	1.43949	protein phosphatase 1 regulatory subunit 3B	PPP1R3B	UP `adj.P.Val` & log2(FC)
220792_at, 235764_at	3.48e-14	1.27e-15, 7.13e-15	8.22208, 7.989357	24.651815, 22.960974	1.43713	PR/SET domain 5	PRDM5	UP `adj.P.Val` & log2(FC)
214575_s_at	4.45e-05	1.59e-05	4.352557	2.057783	1.43685	azurocidin 1	AZU1	UP `adj.P.Val` & log2(FC)
202200_s_at, 202199_s_at	1.67151e-29	3.36e-34, 5.86e-31	13.008513, 12.262667	66.86472, 59.481584	1.43293	SRSF protein kinase 1	SRPK1	UP `adj.P.Val` & log2(FC)
205698_s_at, 205699_at	1.975e-13	2.6e-37, 5.27e-14	13.703001, 7.712215	73.953521, 20.998522	1.43096	mitogen-activated protein kinase kinase 6	MAP2K6	UP `adj.P.Val` & log2(FC)
203814_s_at, 237870_at	2.12e-19	3.44e-27, 2.84e-20	11.360587, 9.571182	50.903182, 35.187113	1.43039	NAD(P)H quinone dehydrogenase 2	NQO2	UP `adj.P.Val` & log2(FC)
218627_at	4.01e-32	4.54e-34	12.978748	66.565367	1.42954	DNA damage regulated autophagy modulator 1	DRAM1	UP `adj.P.Val` & log2(FC)
239072_at, 226789_at	1.355e-18	2.79e-36, 2.02e-19	13.474868, 9.335125	71.603342, 33.256894	1.42696	embigin	EMB	UP `adj.P.Val` & log2(FC)
204554_at, 204555_s_at	1.004e-24	3.07e-27, 6.44e-26	11.372801, 11.046107	51.016593, 48.010316	1.424	protein phosphatase 1 regulatory subunit 3D	PPP1R3D	UP `adj.P.Val` & log2(FC)
219938_s_at	1.07e-27	2.35e-29	11.88397	55.831348	1.42285	proline-serine-threonine phosphatase interacting protein 2	PSTPIP2	UP `adj.P.Val` & log2(FC)
226121_at	1.78e-25	5.23e-27	11.316057	50.490376	1.42265	dehydrogenase/reductase 13	DHRS13	UP `adj.P.Val` & log2(FC)
210186_s_at, 214119_s_at, 210187_at, 200709_at	5.225e-10	4.66e-30, 3.35e-28, 6.03e-18, 4.24e-10	12.050899, 11.606902, 8.915339, 6.351957	57.431863, 53.205172, 29.913426, 12.211391	1.42038	uncharacterized LOC101929368///FK506 binding protein 1A	LOC101929368///FKBP1A	UP `adj.P.Val` & log2(FC)
225612_s_at	2.21e-17	1.83e-18	9.064189	31.085718	1.41467	UDP-GlcNAc:betaGal beta-1,3-N-acetylglucosaminyltransferase 5	B3GNT5	UP `adj.P.Val` & log2(FC)
242679_at	1.05e-23	3.9e-25	10.849856	46.232021	1.41107	TTN antisense RNA 1	TTN-AS1	UP `adj.P.Val` & log2(FC)
224311_s_at, 217873_at	1.565e-15	1.2e-43, 3.34e-16	15.06615, 8.399628	88.395769, 25.967651	1.4098	calcium binding protein 39	CAB39	UP `adj.P.Val` & log2(FC)
216667_at	1.41e-20	7.8e-22	9.99409	38.73237	1.40837	ribonuclease A family member 2 pseudogene	ECRP	UP `adj.P.Val` & log2(FC)
203021_at	5.49e-11	9.32e-12	6.955841	15.934801	1.40353	secretory leukocyte peptidase inhibitor	SLPI	UP `adj.P.Val` & log2(FC)
200646_s_at, 200649_at	3.60235e-09	2.35e-12, 1.56e-09	7.163545, 6.134688	17.28185, 10.943651	1.39872	nucleobindin 1	NUCB1	UP `adj.P.Val` & log2(FC)
202708_s_at	2.51e-25	7.51e-27	11.277403	50.132879	1.39663	histone cluster 2, H2be	HIST2H2BE	UP `adj.P.Val` & log2(FC)
204006_s_at	1.01e-07	2.54e-08	5.647219	8.241617	1.39548	Fc fragment of IgG receptor IIIb///Fc fragment of IgG receptor IIIa	FCGR3B///FCGR3A	UP `adj.P.Val` & log2(FC)
208018_s_at	2.63e-17	2.2e-18	9.041554	30.906506	1.39348	HCK proto-oncogene, Src family tyrosine kinase	HCK	UP `adj.P.Val` & log2(FC)
236172_at, 210128_s_at, 216388_s_at	1.09527e-09	7.47e-34, 8.85e-13, 6.84e-10	12.929813, 7.307754, 6.273154	66.074046, 18.236657, 11.747126	1.39083	leukotriene B4 receptor	LTB4R	UP `adj.P.Val` & log2(FC)
202912_at	8.36e-28	1.8e-29	11.911592	56.09525	1.39015	adrenomedullin	ADM	UP `adj.P.Val` & log2(FC)
214916_x_at	7.98e-09	1.75e-09	6.115891	10.835793	1.38937	immunoglobulin heavy variable 3-23///immunoglobulin heavy variable 4-31///immunoglobulin heavy constant mu///immunoglobulin heavy constant gamma 3 (G3m marker)///immunoglobulin heavy constant gamma 1 (G1m marker)///immunoglobulin heavy constant alpha 2 (A2m marker)///immunoglobulin heavy constant alpha 1	IGHV3-23///IGHV4-31///IGHM///IGHG3///IGHG1///IGHA2///IGHA1	UP `adj.P.Val` & log2(FC)
201060_x_at, 201061_s_at, 201062_at	9.8e-07	4.8e-38, 5.51e-22, 8.86e-07	13.864045, 10.034236, 4.968151	75.624762, 39.074603, 4.814561	1.38875	stomatin	STOM	UP `adj.P.Val` & log2(FC)
205026_at, 212550_at, 212549_at	2.06333e-16	5.44e-38, 1.39e-30, 6.11e-17	13.852301, 12.17455, 8.620507	75.502555, 58.626102, 27.635338	1.38431	signal transducer and activator of transcription 5B	STAT5B	UP `adj.P.Val` & log2(FC)
202101_s_at, 202100_at	1.51e-23	3.72e-46, 1.2e-24	15.590862, 10.726107	94.119134, 45.12161	1.38276	RALB Ras like proto-oncogene B	RALB	UP `adj.P.Val` & log2(FC)
205653_at	1.03e-06	2.94e-07	5.187027	5.875559	1.37999	cathepsin G	CTSG	UP `adj.P.Val` & log2(FC)
210142_x_at, 208749_x_at, 208748_s_at, 213819_s_at	1.42e-06	7.9e-33, 1.14e-28, 2.44e-13, 1.79e-06	12.695972, 11.719797, 7.494956, 4.824818	63.740608, 54.270609, 19.499712, 4.142554	1.37882	flotillin 1	FLOT1	UP `adj.P.Val` & log2(FC)
229005_at, 220603_s_at, 229021_at, 243109_at	2.65e-12	6.19e-35, 3.99e-34, 2.03e-23, 1.65e-12	13.174171, 12.991621, 10.410978, 7.215607	68.537623, 66.694787, 42.33291, 17.624715	1.37792	multiple C2 and transmembrane domain containing 2	MCTP2	UP `adj.P.Val` & log2(FC)
205681_at	1.68e-29	2.83e-31	12.336555	60.20174	1.375	BCL2 related protein A1	BCL2A1	UP `adj.P.Val` & log2(FC)
204166_at, 215760_s_at	3.82e-05	6.55e-15, 2.82e-05	8.000877, 4.220276	23.043755, 1.509843	1.37425	strawberry notch homolog 2	SBNO2	UP `adj.P.Val` & log2(FC)
222429_at	3.38e-16	3.22e-17	8.702858	28.265705	1.37065	microRNA 6837///drebrin like	MIR6837///DBNL	UP `adj.P.Val` & log2(FC)
202441_at, 202444_s_at	1.157e-19	1.75e-22, 1.48e-20	10.166363, 9.648948	40.20776, 35.830718	1.36924	ER lipid raft associated 1	ERLIN1	UP `adj.P.Val` & log2(FC)
208168_s_at	8.29e-11	1.44e-11	6.889449	15.511303	1.3688	chitinase 1	CHIT1	UP `adj.P.Val` & log2(FC)
205418_at	5.41e-16	5.29e-17	8.639013	27.776594	1.36839	FES proto-oncogene, tyrosine kinase	FES	UP `adj.P.Val` & log2(FC)
202974_at	5.18e-34	4.19e-36	13.435687	71.201791	1.36774	membrane palmitoylated protein 1	MPP1	UP `adj.P.Val` & log2(FC)
230170_at, 214637_at	1.58e-09	1.97e-24, 6.57e-10	10.671531, 6.279835	44.634606, 11.786287	1.36678	oncostatin M	OSM	UP `adj.P.Val` & log2(FC)
210872_x_at, 211067_s_at, 207704_s_at, 202192_s_at, 202191_s_at	2.06e-07	1.15e-38, 7.96e-34, 9.06e-28, 1.22e-14, 2.92e-07	13.999691, 12.923554, 11.502152, 7.915357, 5.188054	77.040092, 66.011284, 52.22239, 22.431494, 5.880636	1.36583	growth arrest specific 7	GAS7	UP `adj.P.Val` & log2(FC)
216316_x_at	7.03e-29	1.28e-30	12.182986	58.707852	1.36524	glycerol kinase 6 pseudogene	GK6P	UP `adj.P.Val` & log2(FC)
224414_s_at	1.8e-27	4.11e-29	11.826041	55.279108	1.36188	caspase recruitment domain family member 6	CARD6	UP `adj.P.Val` & log2(FC)
211637_x_at	2.08e-08	4.79e-09	5.942648	9.855483	1.361	immunoglobulin heavy variable 3-23///immunoglobulin heavy variable 4-31///immunoglobulin heavy constant mu///immunoglobulin heavy constant gamma 4 (G4m marker)///immunoglobulin heavy constant gamma 3 (G3m marker)///immunoglobulin heavy constant gamma 1 (G1m marker)///immunoglobulin heavy constant delta///immunoglobulin heavy constant alpha 2 (A2m marker)///immunoglobulin heavy constant alpha 1///immunoglobulin heavy locus	IGHV3-23///IGHV4-31///IGHM///IGHG4///IGHG3///IGHG1///IGHD///IGHA2///IGHA1///IGH	UP `adj.P.Val` & log2(FC)
205538_at, 227177_at	8.60214e-19	1.95e-23, 1.25e-19	10.415205, 9.393429	42.36994, 33.730335	1.35447	coronin 2A	CORO2A	UP `adj.P.Val` & log2(FC)
223482_at	1.04e-19	6.46e-21	9.747062	36.64811	1.35188	transmembrane protein 120A	TMEM120A	UP `adj.P.Val` & log2(FC)
207341_at	7.97e-05	2.95e-05	4.209889	1.467492	1.34415	proteinase 3	PRTN3	UP `adj.P.Val` & log2(FC)
213341_at	3.16e-20	1.83e-21	9.895085	37.892548	1.34256	fem-1 homolog C	FEM1C	UP `adj.P.Val` & log2(FC)
243309_at	5.13e-17	4.45e-18	8.953406	30.21183	1.33977	chromosome 15 open reading frame 65	C15orf65	UP `adj.P.Val` & log2(FC)
220945_x_at	6.71e-28	1.43e-29	11.935733	56.326196	1.33566	MANSC domain containing 1	MANSC1	UP `adj.P.Val` & log2(FC)
210004_at	3.39e-06	1.03e-06	4.93728	4.668293	1.33446	oxidized low density lipoprotein receptor 1	OLR1	UP `adj.P.Val` & log2(FC)
224327_s_at, 226064_s_at	8.972e-19	8.02e-22, 1.29e-19	9.990795, 9.389113	38.704323, 33.695213	1.3332	diacylglycerol O-acyltransferase 2	DGAT2	UP `adj.P.Val` & log2(FC)
215043_s_at	5.83e-07	1.61e-07	5.303374	6.456538	1.32179	glucuronidase, beta pseudogene 3///glucuronidase beta pseudogene///glucuronidase beta pseudogene	GUSBP3///SMA5///SMA4	UP `adj.P.Val` & log2(FC)
218981_at	1.11e-17	8.94e-19	9.152986	31.79203	1.32106	succinate dehydrogenase complex assembly factor 3	SDHAF3	UP `adj.P.Val` & log2(FC)
206881_s_at	7.75e-07	2.17e-07	5.245615	6.166652	1.32102	leukocyte immunoglobulin like receptor A3	LILRA3	UP `adj.P.Val` & log2(FC)
231769_at	2.83e-17	2.37e-18	9.032116	30.831877	1.31779	F-box protein 6	FBXO6	UP `adj.P.Val` & log2(FC)
202896_s_at, 202897_at, 202895_s_at	2.3812e-12	2.58e-25, 1.04e-14, 1.09e-12	10.895121, 7.937639, 7.277774	46.640305, 22.590504, 18.036853	1.31423	signal regulatory protein alpha	SIRPA	UP `adj.P.Val` & log2(FC)
238811_at, 212536_at	7.75004e-16	3.77e-22, 1.6e-16	10.078137, 8.495669	39.449952, 26.688634	1.3142	ATPase phospholipid transporting 11B (putative)	ATP11B	UP `adj.P.Val` & log2(FC)
206177_s_at, 231663_s_at, 231662_at, 231665_at	0.006275	2.54e-43, 1.49e-12, 2.95e-09, 0.0146	14.997752, 7.23131, 6.026227, 2.449306	87.655989, 17.728537, 10.325318, -4.259099	1.31374	arginase 1	ARG1	UP `adj.P.Val` & log2(FC)
91703_at, 221755_at	1.6525e-07	4.25e-09, 8.31e-08	5.963452, 5.428405	9.97189, 7.093917	1.31219	EH domain binding protein 1 like 1	EHBP1L1	UP `adj.P.Val` & log2(FC)
205716_at, 227012_at	3.67503e-20	2.15e-26, 4.47e-21	11.164445, 9.7904	49.092716, 37.011056	1.30179	solute carrier family 25 member 40	SLC25A40	UP `adj.P.Val` & log2(FC)
205842_s_at, 205841_at	1.29001e-26	2.61e-33, 6.77e-28	12.80601, 11.532916	64.835664, 52.510446	1.29931	Janus kinase 2	JAK2	UP `adj.P.Val` & log2(FC)
222719_s_at, 218718_at	4.52e-06	2.72e-15, 2.93e-06	8.12039, 4.721575	23.908218, 3.669767	1.29833	platelet derived growth factor C	PDGFC	UP `adj.P.Val` & log2(FC)
206514_s_at	1.28e-16	1.17e-17	8.832005	29.26357	1.29477	cytochrome P450 family 4 subfamily F member 2///cytochrome P450 family 4 subfamily F member 3	CYP4F2///CYP4F3	UP `adj.P.Val` & log2(FC)
225633_at	1.53e-17	1.25e-18	9.111786	31.463667	1.29274	dpy-19 like 3 (C. elegans)	DPY19L3	UP `adj.P.Val` & log2(FC)
219157_at	4.3e-28	8.77e-30	11.985816	56.806234	1.29237	kelch like family member 2	KLHL2	UP `adj.P.Val` & log2(FC)
218332_at	1.38e-08	3.11e-09	6.017367	10.275234	1.2908	brain expressed X-linked 1	BEX1	UP `adj.P.Val` & log2(FC)
214472_at	6.81e-18	5.31e-19	9.216982	32.304267	1.28913	histone cluster 1, H3f///histone cluster 1, H3b///histone cluster 1, H3h///histone cluster 1, H3j///histone cluster 1, H3g///histone cluster 1, H3i///histone cluster 1, H3e///histone cluster 1, H3c///histone cluster 1, H3d///histone cluster 1, H3a///histone cluster 1, H2ad	HIST1H3F///HIST1H3B///HIST1H3H///HIST1H3J///HIST1H3G///HIST1H3I///HIST1H3E///HIST1H3C///HIST1H3D///HIST1H3A///HIST1H2AD	UP `adj.P.Val` & log2(FC)
230925_at, 219994_at	1.00605e-21	4.57e-25, 9.98e-23	10.832569, 10.230306	46.076396, 40.759886	1.2883	amyloid beta precursor protein binding family B member 1 interacting protein	APBB1IP	UP `adj.P.Val` & log2(FC)
203904_x_at, 228910_at	5e-15	4.98e-28, 1.13e-15	11.565364, 8.238352	52.814782, 24.77148	1.28593	CD82 molecule	CD82	UP `adj.P.Val` & log2(FC)
212805_at, 212806_at	6.08e-08	2.83e-09, 2.75e-08	6.033843, 5.63274	10.368417, 8.164414	1.2856	prune homolog 2	PRUNE2	UP `adj.P.Val` & log2(FC)
201666_at	4.54e-17	3.91e-18	8.969646	30.33942	1.27927	TIMP metallopeptidase inhibitor 1	TIMP1	UP `adj.P.Val` & log2(FC)
226050_at, 220240_s_at, 220241_at, 230317_x_at	3.40002e-15	7.53e-36, 3.72e-27, 3.78e-21, 1.55e-15	13.378978, 11.352499, 9.810019, 8.195769	70.621695, 50.828122, 37.175749, 24.458714	1.27874	transmembrane and coiled-coil domains 3	TMCO3	UP `adj.P.Val` & log2(FC)
232629_at	7.87e-21	4.23e-22	10.064675	39.334726	1.27681	prokineticin 2	PROK2	UP `adj.P.Val` & log2(FC)
200661_at	1.62e-16	1.49e-17	8.801325	29.025499	1.27633	cathepsin A	CTSA	UP `adj.P.Val` & log2(FC)
206513_at	9.82e-13	1.37e-13	7.577374	20.064151	1.27546	absent in melanoma 2	AIM2	UP `adj.P.Val` & log2(FC)
208677_s_at	6.73e-10	1.29e-10	6.545672	13.374059	1.27485	basigin (Ok blood group)	BSG	UP `adj.P.Val` & log2(FC)
232953_at	6.91e-17	6.1e-18	8.913949	29.90255	1.27283	long intergenic non-protein coding RNA 266-1	LINC00266-1	UP `adj.P.Val` & log2(FC)
219298_at	1.6e-15	1.66e-16	8.491111	26.654268	1.27104	enoyl-CoA hydratase domain containing 3	ECHDC3	UP `adj.P.Val` & log2(FC)
226726_at, 213288_at	2.545e-19	7.43e-46, 3.45e-20	15.528268, 9.548178	93.432033, 34.997453	1.27029	membrane bound O-acyltransferase domain containing 2	MBOAT2	UP `adj.P.Val` & log2(FC)
214366_s_at, 204445_s_at, 204446_s_at, 213952_s_at	0.0236753	2.13e-29, 4.09e-26, 3.23e-07, 0.0636	11.894396, 11.095262, 5.168524, -1.858229	55.93091, 48.459007, 5.784248, -5.517662	1.26995	arachidonate 5-lipoxygenase	ALOX5	UP `adj.P.Val` & log2(FC)
214433_s_at	5.14e-07	1.41e-07	5.328759	6.584853	1.26927	selenium binding protein 1	SELENBP1	UP `adj.P.Val` & log2(FC)
233072_at	8.43e-18	6.65e-19	9.189467	32.083699	1.26809	netrin G2	NTNG2	UP `adj.P.Val` & log2(FC)
234764_x_at, 216984_x_at	1.037e-06	2.02e-07, 3.9e-07	5.25944, 5.131673	6.235777, 5.603281	1.26782	immunoglobulin lambda joining 3///immunoglobulin lambda variable 1-44///cytoskeleton associated protein 2///immunoglobulin lambda variable cluster///immunoglobulin lambda constant 1	IGLJ3///IGLV1-44///CKAP2///IGLV@///IGLC1	UP `adj.P.Val` & log2(FC)
200663_at	6.81e-30	1.07e-31	12.434858	61.163786	1.26643	CD63 molecule	CD63	UP `adj.P.Val` & log2(FC)
224806_at, 206911_at	8.25e-20	8.84e-43, 1.06e-20	14.883132, 9.688967	86.419646, 36.163391	1.2658	tripartite motif containing 25	TRIM25	UP `adj.P.Val` & log2(FC)
226026_at, 229213_at	1.09e-20	9.44e-31, 1.24e-21	12.214138, 9.940155	59.009988, 38.274119	1.26232	disrupted in renal carcinoma 2	DIRC2	UP `adj.P.Val` & log2(FC)
227250_at, 235370_at, 224534_at, 234843_s_at, 243029_at	0.00040606	1.14e-43, 2.02e-22, 4.66e-12, 3.37e-05, 0.000903	15.070642, 10.149705, 7.060904, 4.178843, 3.336225	88.444414, 40.06432, 16.612003, 1.341491, -1.738941	1.2598	kringle containing transmembrane protein 1	KREMEN1	UP `adj.P.Val` & log2(FC)
205780_at	2.38e-26	6.23e-28	11.541708	52.592851	1.2573	BCL2 interacting killer	BIK	UP `adj.P.Val` & log2(FC)
208579_x_at	1.08e-17	8.64e-19	9.157171	31.825444	1.25715	H2B histone family member S	H2BFS	UP `adj.P.Val` & log2(FC)
218542_at	8.08e-10	1.56e-10	6.514973	13.18779	1.25321	centrosomal protein 55	CEP55	UP `adj.P.Val` & log2(FC)
238461_at, 225940_at, 225941_at, 225939_at	4.925e-07	3.5e-35, 6.97e-29, 2.37e-22, 5.81e-07	13.229673, 11.771114, 10.131505, 5.052795	69.100689, 54.757025, 39.907796, 5.219904	1.25192	eukaryotic translation initiation factor 4E family member 3	EIF4E3	UP `adj.P.Val` & log2(FC)
228205_at, 208699_x_at, 208700_s_at	1.61334e-15	6.19e-23, 2.21e-22, 5.28e-16	10.284606, 10.139383, 8.339113	41.230644, 39.975525, 25.516673	1.25039	transketolase	TKT	UP `adj.P.Val` & log2(FC)
214606_at, 227233_at, 227236_at	1.1439e-11	4.35e-22, 1.48e-14, 5.68e-12	10.061446, 7.889516, 7.031153	39.307109, 22.247534, 16.419367	1.24987	tetraspanin 2	TSPAN2	UP `adj.P.Val` & log2(FC)
205781_at	7.14e-15	7.92e-16	8.285405	25.118579	1.24952	VPS9 domain containing 1	VPS9D1	UP `adj.P.Val` & log2(FC)
202252_at	8.51e-12	1.32e-12	7.249052	17.84607	1.24178	RAB13, member RAS oncogene family	RAB13	UP `adj.P.Val` & log2(FC)
210452_x_at	3.45e-18	2.59e-19	9.304574	33.009682	1.24098	cytochrome P450 family 4 subfamily F member 2	CYP4F2	UP `adj.P.Val` & log2(FC)
240336_at	2.14e-05	7.28e-06	4.525787	2.799278	1.24039	hemoglobin subunit mu	HBM	UP `adj.P.Val` & log2(FC)
226448_at	2.19e-11	3.55e-12	7.101719	16.877393	1.23651	microRNA 1182///family with sequence similarity 89 member A	MIR1182///FAM89A	UP `adj.P.Val` & log2(FC)
217148_x_at	2.25e-06	6.69e-07	5.024613	5.084249	1.2363	immunoglobulin lambda joining 3///immunoglobulin lambda variable cluster///immunoglobulin lambda constant 1	IGLJ3///IGLV@///IGLC1	UP `adj.P.Val` & log2(FC)
201105_at	5.22e-13	7.06e-14	7.671099	20.712185	1.23535	galectin 1	LGALS1	UP `adj.P.Val` & log2(FC)
220615_s_at, 239108_at	2.67e-09	4.48e-19, 1.14e-09	9.237828, 6.187254	32.471696, 11.24682	1.23211	fatty acyl-CoA reductase 2	FAR2	UP `adj.P.Val` & log2(FC)
220384_at	3.09e-18	2.32e-19	9.318128	33.119287	1.23033	NME/NM23 family member 8	NME8	UP `adj.P.Val` & log2(FC)
224612_s_at, 224613_s_at, 224611_s_at	5e-16	9e-30, 1.46e-27, 1.55e-16	11.983199, 11.451987, 8.499606	56.781123, 51.75373, 26.718327	1.22922	DnaJ heat shock protein family (Hsp40) member C5	DNAJC5	UP `adj.P.Val` & log2(FC)
209575_at	8.56e-33	8.66e-35	13.141411	68.20588	1.22896	interleukin 10 receptor subunit beta	IL10RB	UP `adj.P.Val` & log2(FC)
216331_at, 209663_s_at	6.5e-08	5.61e-17, 3.31e-08	8.631537, 5.598526	27.719504, 7.98269	1.22741	integrin subunit alpha 7	ITGA7	UP `adj.P.Val` & log2(FC)
212807_s_at, 224818_at, 212797_at	1.44333e-10	2.61e-33, 1.8e-18, 8.1e-11	12.806217, 9.066273, 6.619455	64.837735, 31.102238, 13.824845	1.22712	sortilin 1	SORT1	UP `adj.P.Val` & log2(FC)
205322_s_at, 205323_s_at, 227150_at	1.51e-21	2.41e-35, 3.36e-29, 2.37e-22	13.266007, 11.847095, 10.131452	69.469997, 55.47962, 39.907345	1.22605	metal regulatory transcription factor 1	MTF1	UP `adj.P.Val` & log2(FC)
218092_s_at, 213926_s_at, 218091_at, 226561_at, 213928_s_at	0.0001158	4.01e-32, 5.99e-30, 2.46e-17, 1.28e-10, 0.000246	12.533389, 12.024972, 8.737003, 6.546056, 3.688841	62.13252, 57.182389, 28.52843, 13.376396, -0.530042	1.22577	ArfGAP with FG repeats 1	AGFG1	UP `adj.P.Val` & log2(FC)
201790_s_at, 201791_s_at	2.49518e-14	2.7e-19, 6.05e-15	9.299845, 8.011762	32.971472, 23.122066	1.22447	7-dehydrocholesterol reductase	DHCR7	UP `adj.P.Val` & log2(FC)
203389_at, 203390_s_at	1.23522e-25	7.83e-31, 7.38e-27	12.233124, 11.279241	59.194362, 50.14986	1.22427	kinesin family member 3C	KIF3C	UP `adj.P.Val` & log2(FC)
212722_s_at, 215233_at, 212723_at	4.59e-19	2.37e-31, 4e-20, 5.49e-20	12.354502, 9.530323, 9.492377	60.377043, 34.850481, 34.538794	1.22298	arginine demethylase and lysine hydroxylase	JMJD6	UP `adj.P.Val` & log2(FC)
201329_s_at, 201328_at, 241193_at	5.86667e-11	1.19e-35, 2.31e-20, 3.15e-11	13.334639, 9.595817, 6.767967	70.169058, 35.39058, 14.745355	1.22291	ETS proto-oncogene 2, transcription factor	ETS2	UP `adj.P.Val` & log2(FC)
200650_s_at	8.54e-24	3.15e-25	10.873163	46.442111	1.22127	lactate dehydrogenase A	LDHA	UP `adj.P.Val` & log2(FC)
215498_s_at, 207667_s_at, 215499_at	1.89e-10	5.78e-36, 2.14e-17, 1.07e-10	13.404661, 8.755014, 6.574672	70.884257, 28.667337, 13.55072	1.22119	dual specificity mitogen-activated protein kinase kinase 3///mitogen-activated protein kinase kinase 3	LOC100996792///MAP2K3	UP `adj.P.Val` & log2(FC)
202014_at, 37028_at	4.38825e-10	1.5e-12, 1.68e-10	7.229655, 6.50259	17.717587, 13.112868	1.22109	protein phosphatase 1 regulatory subunit 15A	PPP1R15A	UP `adj.P.Val` & log2(FC)
211650_x_at	7.34e-09	1.6e-09	6.1308	10.921319	1.2208	immunoglobulin heavy variable 3-23///immunoglobulin heavy variable 4-31///immunoglobulin heavy constant mu///immunoglobulin heavy constant gamma 3 (G3m marker)///immunoglobulin heavy constant gamma 1 (G1m marker)///immunoglobulin heavy constant delta///immunoglobulin heavy constant alpha 1///immunoglobulin heavy locus	IGHV3-23///IGHV4-31///IGHM///IGHG3///IGHG1///IGHD///IGHA1///IGH	UP `adj.P.Val` & log2(FC)
205899_at	1.03e-08	2.28e-09	6.070569	10.576933	1.22037	cyclin A1	CCNA1	UP `adj.P.Val` & log2(FC)
201379_s_at	1.59e-14	1.82e-15	8.174178	24.300621	1.21986	tumor protein D52 like 2	TPD52L2	UP `adj.P.Val` & log2(FC)
202275_at	6.91e-11	1.19e-11	6.91891	15.6988	1.21824	glucose-6-phosphate dehydrogenase	G6PD	UP `adj.P.Val` & log2(FC)
207094_at	6.76e-19	4.66e-20	9.512232	34.701766	1.21761	C-X-C motif chemokine receptor 1	CXCR1	UP `adj.P.Val` & log2(FC)
228037_at	1.19e-20	6.54e-22	10.014489	38.906142	1.21604	RARA antisense RNA 1	RARA-AS1	UP `adj.P.Val` & log2(FC)
204165_at	3.26e-20	1.89e-21	9.891017	37.858172	1.21295	WAS protein family member 1	WASF1	UP `adj.P.Val` & log2(FC)
223552_at	1.35e-27	3.03e-29	11.857668	55.5804	1.21192	leucine rich repeat containing 4	LRRC4	UP `adj.P.Val` & log2(FC)
211336_x_at, 207104_x_at	2.4585e-16	8.51e-18, 3.82e-17	8.871899, 8.680825	29.574088, 28.096597	1.21034	leukocyte immunoglobulin like receptor B1	LILRB1	UP `adj.P.Val` & log2(FC)
223944_at	3.03e-27	7.08e-29	11.76955	54.742175	1.20755	NLR family pyrin domain containing 12	NLRP12	UP `adj.P.Val` & log2(FC)
210401_at	4.54e-17	3.92e-18	8.969447	30.337862	1.20721	purinergic receptor P2X 1	P2RX1	UP `adj.P.Val` & log2(FC)
203028_s_at, 229445_at	4.517e-10	2.96e-12, 1.72e-10	7.128942, 6.499378	17.055117, 13.093455	1.20679	cytochrome b-245 alpha chain	CYBA	UP `adj.P.Val` & log2(FC)
202197_at, 226956_at, 202198_s_at, 211507_s_at	1.65968e-18	7.6e-28, 4.81e-21, 2e-19, 2.93e-19	11.520728, 9.781769, 9.336253, 9.289831	52.396263, 36.938682, 33.266036, 32.890607	1.20206	myotubularin related protein 3	MTMR3	UP `adj.P.Val` & log2(FC)
202437_s_at, 202435_s_at, 202436_s_at, 202434_s_at	1.16916e-05	4.71e-19, 6.53e-17, 1.63e-08, 1.67e-05	9.231645, 8.611936, 5.726838, 4.341083	32.422002, 27.569998, 8.669327, 2.009625	1.19922	cytochrome P450 family 1 subfamily B member 1	CYP1B1	UP `adj.P.Val` & log2(FC)
201082_s_at	2.84e-10	5.21e-11	6.689138	14.254568	1.19879	solute carrier family 4 member 5///dynactin subunit 1	SLC4A5///DCTN1	UP `adj.P.Val` & log2(FC)
231780_at	1.78e-27	4.05e-29	11.827479	55.292793	1.19709	globoside alpha-1,3-N-acetylgalactosaminyltransferase 1	GBGT1	UP `adj.P.Val` & log2(FC)
218910_at	2.94e-21	1.5e-22	10.184062	40.360345	1.19506	anoctamin 10	ANO10	UP `adj.P.Val` & log2(FC)
210152_at	4.96e-19	3.36e-20	9.551351	35.023597	1.19423	leukocyte immunoglobulin like receptor B4	LILRB4	UP `adj.P.Val` & log2(FC)
209911_x_at, 222067_x_at	1.46003e-18	2.21e-24, 2.18e-19	10.658816, 9.325527	44.521388, 33.179167	1.19421	histone cluster 1, H2bd	HIST1H2BD	UP `adj.P.Val` & log2(FC)
224374_s_at, 221980_at, 242288_s_at	5.50001e-13	6.09e-20, 1.09e-19, 2.36e-13	9.480047, 9.409358, 7.499793	34.437709, 33.860061, 19.532697	1.19377	elastin microfibril interfacer 2	EMILIN2	UP `adj.P.Val` & log2(FC)
231874_at, 229460_at	1.78e-13	6.85e-23, 4.73e-14	10.273223, 7.727592	41.131817, 21.105932	1.19367	family with sequence similarity 126 member B	FAM126B	UP `adj.P.Val` & log2(FC)
225353_s_at	2.55e-11	4.17e-12	7.077653	16.720754	1.19335	complement C1q C chain	C1QC	UP `adj.P.Val` & log2(FC)
217788_s_at, 223991_s_at, 217787_s_at, 239930_at	7.57356e-10	7.63e-16, 2.19e-15, 3.13e-12, 6.25e-10	8.290238, 8.149141, 7.120667, 6.288226	25.154316, 24.117712, 17.001036, 11.835527	1.19331	polypeptide N-acetylgalactosaminyltransferase 2	GALNT2	UP `adj.P.Val` & log2(FC)
209906_at	2.9e-13	3.81e-14	7.757982	21.318724	1.19073	complement component 3a receptor 1	C3AR1	UP `adj.P.Val` & log2(FC)
221142_s_at, 223619_x_at	1.43e-06	2.96e-31, 8.61e-07	12.331952, 4.973911	60.156801, 4.841948	1.18534	peroxisomal trans-2-enoyl-CoA reductase	PECR	UP `adj.P.Val` & log2(FC)
216202_s_at, 203127_s_at, 203128_at, 225095_at, 216203_at	7.84081e-16	1.01e-26, 6.98e-24, 2.41e-21, 2.41e-20, 4.23e-16	11.246163, 10.530661, 9.863002, 9.5911, 8.368404	49.844532, 43.385357, 37.621683, 35.351592, 25.734642	1.18498	serine palmitoyltransferase long chain base subunit 2	SPTLC2	UP `adj.P.Val` & log2(FC)
223649_s_at	3.59e-08	8.51e-09	5.842213	9.298604	1.18469	solute carrier family 25 member 39	SLC25A39	UP `adj.P.Val` & log2(FC)
222693_at, 222692_s_at, 229865_at, 225032_at, 218618_s_at	1.01e-08	4.78e-32, 2.58e-30, 2.27e-20, 3.68e-17, 1.22e-08	12.515822, 12.111407, 9.598202, 8.685647, 5.778608	61.959487, 58.015346, 35.410305, 28.133585, 8.950303	1.1802	uncharacterized LOC101928615///fibronectin type III domain containing 3B	LOC101928615///FNDC3B	UP `adj.P.Val` & log2(FC)
211806_s_at, 238428_at, 230585_at, 239464_at, 210119_at	2.12e-09	4.22e-21, 4.94e-19, 1.87e-18, 2.06e-16, 2.36e-09	9.797035, 9.225832, 9.061281, 8.462845, 6.064391	37.066732, 32.375313, 31.062674, 26.441497, 10.541782	1.17976	potassium voltage-gated channel subfamily J member 15	KCNJ15	UP `adj.P.Val` & log2(FC)
233924_s_at, 226259_at, 232599_at	2.11e-06	1.07e-35, 4.15e-18, 2.01e-06	13.344903, 8.962258, 4.80066	70.273769, 30.281357, 4.031076	1.17905	exocyst complex component 6	EXOC6	UP `adj.P.Val` & log2(FC)
219892_at	1.52e-26	3.89e-28	11.591366	53.059056	1.17778	transmembrane 6 superfamily member 1	TM6SF1	UP `adj.P.Val` & log2(FC)
211101_x_at, 211100_x_at, 211102_s_at, 207857_at	0.0775	7.14e-14, 1.02e-13, 1.67e-10, 0.244	7.669515, 7.618945, 6.503306, -1.166368	20.701174, 20.350772, 13.117196, -6.556125	1.17724	leukocyte immunoglobulin like receptor A2	LILRA2	Not sig.
203523_at	9.78e-09	2.16e-09	6.079734	10.629146	1.17709	lymphocyte-specific protein 1	LSP1	UP `adj.P.Val` & log2(FC)
218060_s_at	1.28e-19	8.08e-21	9.720638	36.427382	1.17708	U6 snRNA biogenesis phosphodiesterase 1	USB1	UP `adj.P.Val` & log2(FC)
208885_at	8.89e-18	7.02e-19	9.182638	32.029033	1.17532	lymphocyte cytosolic protein 1	LCP1	UP `adj.P.Val` & log2(FC)
221060_s_at, 224341_x_at, 232068_s_at	6.28333e-14	5.95e-27, 9.33e-15, 1.42e-14	11.302324, 7.952594, 7.894453	50.363272, 22.697434, 22.282642	1.17531	toll like receptor 4	TLR4	UP `adj.P.Val` & log2(FC)
201087_at, 211823_s_at	6e-07	4.53e-17, 3.45e-07	8.659159, 5.15583	27.930633, 5.721776	1.17068	paxillin	PXN	UP `adj.P.Val` & log2(FC)
220935_s_at, 233540_s_at, 243153_at	0.307	1.79e-31, 1.13e-18, 0.899	12.382829, 9.124297, 0.127058	60.654045, 31.563262, -7.225173	1.16763	CDK5 regulatory subunit associated protein 2	CDK5RAP2	Not sig.
209287_s_at, 209288_s_at, 225685_at, 209286_at	2.315e-16	2.22e-40, 1.1e-28, 8.38e-27, 9.33e-17	14.370922, 11.724025, 11.265643, 8.565791	80.948173, 54.310634, 50.02427, 27.21908	1.16583	CDC42 effector protein 3	CDC42EP3	UP `adj.P.Val` & log2(FC)
225251_at	4.54e-13	6.1e-14	7.691822	20.856347	1.16431	RAB24, member RAS oncogene family	RAB24	UP `adj.P.Val` & log2(FC)
233878_s_at, 223002_s_at	1.3024e-15	3.86e-18, 2.71e-16	8.971318, 8.426713	30.352571, 26.170329	1.16421	5'-3' exoribonuclease 2	XRN2	UP `adj.P.Val` & log2(FC)
201251_at, 213700_s_at	0.0003235	1.7e-19, 0.000278	9.355688, 3.657321	33.423621, -0.642836	1.16417	pyruvate kinase, muscle	PKM	UP `adj.P.Val` & log2(FC)
219227_at	2.49e-21	1.26e-22	10.203959	40.532101	1.16294	cyclin J like	CCNJL	UP `adj.P.Val` & log2(FC)
222994_at	3.75e-17	3.2e-18	8.99467	30.536377	1.16127	peroxiredoxin 5	PRDX5	UP `adj.P.Val` & log2(FC)
214913_at	1.45e-07	3.7e-08	5.578208	7.87524	1.15716	ADAM metallopeptidase with thrombospondin type 1 motif 3	ADAMTS3	UP `adj.P.Val` & log2(FC)
209083_at	8.89e-08	2.21e-08	5.671932	8.3738	1.15648	coronin 1A	CORO1A	UP `adj.P.Val` & log2(FC)
207111_at	3.53e-14	4.2e-15	8.061311	23.479604	1.15496	adhesion G protein-coupled receptor E1	ADGRE1	UP `adj.P.Val` & log2(FC)
217762_s_at, 217763_s_at, 217764_s_at	6e-15	7.39e-37, 3.63e-30, 2.08e-15	13.602929, 12.076596, 8.156339	72.920068, 57.679452, 24.170252	1.15467	RAB31, member RAS oncogene family	RAB31	UP `adj.P.Val` & log2(FC)
217977_at	9.71e-28	2.11e-29	11.895314	55.939685	1.15436	methionine sulfoxide reductase B1	MSRB1	UP `adj.P.Val` & log2(FC)
211050_x_at	1.3e-23	4.93e-25	10.824085	46.00007	1.15379	uncharacterized LOC101929540///uncharacterized LOC101928670///uncharacterized LOC101928344///uncharacterized LOC100996442///uncharacterized LOC100288069///uncharacterized LOC100134822	LOC101929540///LOC101928670///LOC101928344///LOC100996442///LOC100288069///LOC100134822	UP `adj.P.Val` & log2(FC)
221490_at, 46270_at	3.24161e-31	2.49e-36, 8.8e-33	13.485827, 12.685163	71.715768, 63.633332	1.15337	ubiquitin associated protein 1	UBAP1	UP `adj.P.Val` & log2(FC)
208546_x_at	1.1e-19	6.85e-21	9.740088	36.589808	1.15292	histone cluster 1, H2bh	HIST1H2BH	UP `adj.P.Val` & log2(FC)
224807_at, 244808_at	1.75685e-13	1.05e-15, 4.53e-14	8.247857, 7.733659	24.841474, 21.148362	1.14966	GRAM domain containing 1A	GRAMD1A	UP `adj.P.Val` & log2(FC)
225262_at, 218880_at, 218881_s_at, 205409_at, 228188_at	0.0069436	8.79e-30, 2.97e-24, 9.31e-24, 6.06e-06, 0.0209	11.985639, 10.62579, 10.498358, 4.565555, 2.315675	56.80454, 44.22774, 43.100485, 2.973316, -4.573344	1.14896	FOS like 2, AP-1 transcription factor subunit	FOSL2	UP `adj.P.Val` & log2(FC)
202592_at	3.18e-17	2.69e-18	9.016559	30.709003	1.14715	biogenesis of lysosomal organelles complex 1 subunit 1	BLOC1S1	UP `adj.P.Val` & log2(FC)
222934_s_at, 219859_at	5.55e-14	5.4e-21, 1.39e-14	9.768109, 7.89782	36.824226, 22.306599	1.14641	C-type lectin domain family 4 member E	CLEC4E	UP `adj.P.Val` & log2(FC)
223392_s_at, 223393_s_at	1.925e-08	2.38e-27, 9.17e-09	11.399901, 5.829149	51.268498, 9.226791	1.14298	teashirt zinc finger homeobox 3	TSHZ3	UP `adj.P.Val` & log2(FC)
210926_at	3.55e-15	3.81e-16	8.382071	25.836548	1.14079	POTE ankyrin domain family member K, pseudogene	POTEKP	UP `adj.P.Val` & log2(FC)
201136_at	8.87e-16	8.92e-17	8.571726	27.26413	1.13896	proteolipid protein 2	PLP2	UP `adj.P.Val` & log2(FC)
210101_x_at, 209091_s_at, 209090_s_at	2.51333e-17	3.52e-37, 2.18e-35, 6.7e-18	13.67397, 13.275737, 8.902134	73.653314, 69.568979, 29.810141	1.13815	SH3 domain containing GRB2 like endophilin B1	SH3GLB1	UP `adj.P.Val` & log2(FC)
204970_s_at, 224466_s_at	1.365e-13	3e-34, 3.57e-14	13.019677, 7.766887	66.977094, 21.381204	1.13702	MAF bZIP transcription factor G	MAFG	UP `adj.P.Val` & log2(FC)
221675_s_at, 230364_at	1.03e-14	6.18e-27, 2.39e-15	11.298184, 8.13778	50.324973, 24.03486	1.13665	choline phosphotransferase 1	CHPT1	UP `adj.P.Val` & log2(FC)
209467_s_at, 243256_at	3.105e-11	6.55e-26, 1.06e-11	11.044362, 6.936251	47.994408, 15.809485	1.13519	MAP kinase interacting serine/threonine kinase 1	MKNK1	UP `adj.P.Val` & log2(FC)
223553_s_at, 220320_at	7.75037e-13	6.53e-18, 2.21e-13	8.905371, 7.50918	29.835449, 19.596763	1.13433	docking protein 3	DOK3	UP `adj.P.Val` & log2(FC)
212268_at, 213572_s_at, 228726_at, 239213_at	1.875e-09	2.91e-33, 3.57e-19, 2.5e-16, 1.63e-09	12.795405, 9.265688, 8.437591, 6.127111	64.729894, 32.695901, 26.251877, 10.900139	1.13432	serpin family B member 1	SERPINB1	UP `adj.P.Val` & log2(FC)
208284_x_at, 209919_x_at, 211417_x_at, 207131_x_at	9.79853e-15	1.06e-18, 6.03e-17, 4.29e-16, 4.12e-15	9.131744, 8.622344, 8.366489, 8.064048	31.62259, 27.649348, 25.720368, 23.499407	1.12837	gamma-glutamyltransferase 2///gamma-glutamyltransferase light chain 1///gamma-glutamyltransferase light chain 2///gamma-glutamyltransferase 1	GGT2///GGTLC1///GGTLC2///GGT1	UP `adj.P.Val` & log2(FC)
238996_x_at, 214687_x_at, 200966_x_at	1.69687e-12	1.48e-18, 3.63e-15, 7.67e-13	9.090655, 8.081241, 7.328787	31.29569, 23.623918, 18.377243	1.12829	aldolase, fructose-bisphosphate A	ALDOA	UP `adj.P.Val` & log2(FC)
211543_s_at, 202848_s_at, 202849_x_at, 210981_s_at	2.57541e-09	7.73e-16, 1.29e-15, 2.35e-13, 2.29e-09	8.288609, 8.220258, 7.500249, 6.069548	25.14227, 24.638422, 19.535808, 10.571124	1.1276	G protein-coupled receptor kinase 6	GRK6	UP `adj.P.Val` & log2(FC)
224550_s_at, 226047_at, 230214_at	2.28436e-09	1.66e-13, 2.76e-13, 1.49e-09	7.550215, 7.476893, 6.14332	19.877588, 19.376684, 10.993283	1.12637	murine retrovirus integration site 1 homolog	MRVI1	UP `adj.P.Val` & log2(FC)
38290_at, 204280_at, 211021_s_at	1.39e-08	1.43e-16, 2.49e-09, 7.18e-09	8.510691, 6.055522, 5.872218	26.801984, 10.49137, 9.46409	1.12467	regulator of G-protein signaling 14	RGS14	UP `adj.P.Val` & log2(FC)
239077_at, 222235_s_at, 218871_x_at	2.83e-13	8.79e-34, 1.78e-14, 9.71e-14	12.913761, 7.863797, 7.626157	65.913112, 22.064926, 20.400627	1.12437	chondroitin sulfate N-acetylgalactosaminyltransferase 2	CSGALNACT2	UP `adj.P.Val` & log2(FC)
211284_s_at, 216041_x_at, 200678_x_at	1.66284e-11	5.45e-15, 6.04e-13, 7.71e-12	8.025968, 7.363491, 6.984768	23.224392, 18.609943, 16.120401	1.12226	granulin	GRN	UP `adj.P.Val` & log2(FC)
200634_at	6.76e-08	1.66e-08	5.723547	8.651541	1.12186	profilin 1	PFN1	UP `adj.P.Val` & log2(FC)
238983_at, 220194_at	6.05015e-15	1.98e-20, 1.38e-15	9.614117, 8.21149	35.541981, 24.574034	1.12179	NOP2/Sun RNA methyltransferase family member 7	NSUN7	UP `adj.P.Val` & log2(FC)
214907_at, 216605_s_at	1.454e-12	4.06e-14, 3.81e-13	7.748994, 7.430509	21.255716, 19.061899	1.12175	carcinoembryonic antigen related cell adhesion molecule 21	CEACAM21	UP `adj.P.Val` & log2(FC)
205174_s_at	4.02e-22	1.83e-23	10.422377	42.432798	1.12098	glutaminyl-peptide cyclotransferase	QPCT	UP `adj.P.Val` & log2(FC)
227341_at	7.09e-11	1.22e-11	6.91464	15.671582	1.1209	BEN domain containing 7	BEND7	UP `adj.P.Val` & log2(FC)
211133_x_at, 210225_x_at, 210784_x_at, 211135_x_at	2.01355e-19	4.21e-22, 1.81e-21, 2.24e-21, 5.03e-20	10.065413, 9.896048, 9.871316, 9.503012	39.341041, 37.90069, 37.691821, 34.626056	1.11775	leukocyte immunoglobulin like receptor B3	LILRB3	UP `adj.P.Val` & log2(FC)
205612_at	3.22e-07	8.6e-08	5.42194	7.060629	1.11642	multimerin 1	MMRN1	UP `adj.P.Val` & log2(FC)
224846_at	5.33e-12	8.09e-13	7.32084	18.324088	1.11232	SH3KBP1 binding protein 1	SHKBP1	UP `adj.P.Val` & log2(FC)
202422_s_at	1.98e-16	1.83e-17	8.774719	28.819555	1.11164	acyl-CoA synthetase long-chain family member 4	ACSL4	UP `adj.P.Val` & log2(FC)
222447_at, 230395_at, 217868_s_at, 226220_at	2.9e-05	2.68e-29, 6.37e-24, 6.85e-22, 4.42e-05	11.870556, 10.540847, 10.009114, 4.115368	55.703322, 43.475315, 38.860332, 1.086611	1.11115	methyltransferase like 9	METTL9	UP `adj.P.Val` & log2(FC)
235818_at	2.31e-10	4.19e-11	6.723365	14.467058	1.11056	V-set and transmembrane domain containing 1	VSTM1	UP `adj.P.Val` & log2(FC)
219403_s_at, 222881_at	1.665e-09	7.35e-21, 6.95e-10	9.731889, 6.270586	36.521311, 11.73208	1.10957	heparanase	HPSE	UP `adj.P.Val` & log2(FC)
209714_s_at	2.4e-12	3.51e-13	7.442321	19.141907	1.10889	cyclin dependent kinase inhibitor 3	CDKN3	UP `adj.P.Val` & log2(FC)
205891_at	2.15e-22	9.47e-24	10.496396	43.083202	1.10887	adenosine A2b receptor	ADORA2B	UP `adj.P.Val` & log2(FC)
221752_at, 221753_at	7.95e-13	5.45e-26, 2.26e-13	11.064221, 7.505633	48.175506, 19.572543	1.10804	slingshot protein phosphatase 1	SSH1	UP `adj.P.Val` & log2(FC)
209037_s_at, 209039_x_at, 208112_x_at, 209038_s_at, 222221_x_at	5.81399e-12	9.62e-19, 1.27e-17, 3.65e-15, 4.68e-15, 4.78e-12	9.143862, 8.821514, 8.080501, 8.046692, 7.057163	31.719211, 29.182093, 23.618553, 23.373931, 16.587739	1.10785	EH domain containing 1	EHD1	UP `adj.P.Val` & log2(FC)
203126_at	3.19e-16	3.03e-17	8.710595	28.32517	1.10714	inositol monophosphatase 2	IMPA2	UP `adj.P.Val` & log2(FC)
225600_at, 225599_s_at, 225603_s_at, 224158_s_at	0.000515	5.39e-34, 1e-26, 1.65e-16, 0.000966	12.961916, 11.24667, 8.491987, 3.317054	66.396257, 49.849211, 26.66087, -1.801324	1.105	triple QxxK/R motif containing	TRIQK	UP `adj.P.Val` & log2(FC)
236407_at, 208514_at	4.51e-05	2.54e-21, 3.37e-05	9.85675, 4.179266	37.568978, 1.343203	1.10475	potassium voltage-gated channel subfamily E regulatory subunit 1	KCNE1	UP `adj.P.Val` & log2(FC)
203282_at	5.31e-19	3.61e-20	9.542753	34.952774	1.10416	glucan (1,4-alpha-), branching enzyme 1	GBE1	UP `adj.P.Val` & log2(FC)
212041_at	7.33e-14	9.05e-15	7.956705	22.726854	1.10388	ATPase H+ transporting V0 subunit d1	ATP6V0D1	UP `adj.P.Val` & log2(FC)
208116_s_at, 221760_at	1.87e-11	2.5e-29, 6.23e-12	11.87777, 7.017207	55.772161, 16.329303	1.10351	mannosidase alpha class 1A member 1	MAN1A1	UP `adj.P.Val` & log2(FC)
238678_at, 227129_x_at	8.65e-10	1.11e-24, 3.47e-10	10.734943, 6.384905	45.20061, 12.407	1.09727	long intergenic non-protein coding RNA 1000	LINC01000	UP `adj.P.Val` & log2(FC)
217513_at	4.72e-15	5.14e-16	8.342588	25.542502	1.09698	mast cell immunoglobulin like receptor 1	MILR1	UP `adj.P.Val` & log2(FC)
207809_s_at	4.5e-13	6.05e-14	7.692947	20.864181	1.09346	ATPase H+ transporting accessory protein 1	ATP6AP1	UP `adj.P.Val` & log2(FC)
202391_at, 228589_at	5.45e-15	7.18e-39, 1.23e-15	14.044275, 8.227039	77.506791, 24.688266	1.09312	brain abundant membrane attached signal protein 1	BASP1	UP `adj.P.Val` & log2(FC)
213006_at, 203973_s_at	6.5e-15	9.29e-26, 1.48e-15	11.006353, 8.201766	47.648396, 24.502679	1.09212	CCAAT/enhancer binding protein delta	CEBPD	UP `adj.P.Val` & log2(FC)
203764_at	3.16e-08	7.46e-09	5.865435	9.426612	1.09107	DLG associated protein 5	DLGAP5	UP `adj.P.Val` & log2(FC)
223993_s_at, 218728_s_at, 228437_at, 228306_at, 243051_at, 222721_at	0.145667	1.14e-50, 6.3e-47, 7.47e-37, 7.08e-32, 1e-07, 0.841	16.517286, 15.750477, 13.601831, 12.47644, 5.392942, -0.200593	104.415533, 95.876371, 72.908752, 61.57207, 6.911769, -7.213168	1.08579	cornichon family AMPA receptor auxiliary protein 4	CNIH4	Not sig.
204751_x_at, 204750_s_at, 231033_at, 226817_at	9.3228e-07	2.3e-11, 5.34e-11, 4.29e-09, 1.14e-06	6.816898, 6.685473, 5.962114, 4.917806	15.052464, 14.231871, 9.96439, 4.576459	1.0833	desmocollin 2	DSC2	UP `adj.P.Val` & log2(FC)
209321_s_at, 209320_at	1.50008e-08	2.36e-13, 7.04e-09	7.499765, 5.875583	19.532509, 9.482694	1.08248	adenylate cyclase 3	ADCY3	UP `adj.P.Val` & log2(FC)
210951_x_at, 209514_s_at, 209515_s_at, 235766_x_at, 222294_s_at	7.86003e-08	1.04e-47, 3.12e-45, 1.19e-29, 2.26e-13, 1.06e-07	15.912049, 15.398422, 11.954747, 7.505759, 5.382458	97.662496, 92.01039, 56.508298, 19.573404, 6.858126	1.08229	RAB27A, member RAS oncogene family	RAB27A	UP `adj.P.Val` & log2(FC)
211560_s_at, 244205_at	0.0208	7.99e-11, 0.0256	6.621653, 2.238258	13.838337, -4.74748	1.08011	5'-aminolevulinate synthase 2	ALAS2	UP `adj.P.Val` & log2(FC)
210978_s_at, 200916_at	1.01003e-05	1.19e-10, 6.84e-06	6.558688, 4.539483	13.453268, 2.859056	1.07855	transgelin 2	TAGLN2	UP `adj.P.Val` & log2(FC)
205678_at	1.04e-07	2.61e-08	5.641779	8.212587	1.07269	adaptor related protein complex 3 beta 2 subunit	AP3B2	UP `adj.P.Val` & log2(FC)
227189_at	4.72e-14	5.71e-15	8.019675	23.179046	1.07263	copine 5	CPNE5	UP `adj.P.Val` & log2(FC)
202779_s_at	3.54e-08	8.41e-09	5.844381	9.310536	1.07103	ubiquitin conjugating enzyme E2 S	UBE2S	UP `adj.P.Val` & log2(FC)
238858_at, 235971_at, 226117_at	4.96667e-10	6.26e-22, 2.63e-20, 2.97e-10	10.019562, 9.580502, 6.410221	38.949395, 35.264042, 12.557899	1.07064	TRAF interacting protein with forkhead associated domain	TIFA	UP `adj.P.Val` & log2(FC)
226120_at	2.22e-11	3.61e-12	7.09951	16.862996	1.06857	tetratricopeptide repeat domain 8	TTC8	UP `adj.P.Val` & log2(FC)
215150_at, 227309_at	1.2778e-13	1.62e-16, 3.32e-14	8.494328, 7.776937	26.678522, 21.45179	1.06733	YOD1 deubiquitinase	YOD1	UP `adj.P.Val` & log2(FC)
209179_s_at, 211037_s_at	3.94002e-12	2.55e-18, 1.22e-12	9.023033, 7.260828	30.760121, 17.924213	1.06669	membrane bound O-acyltransferase domain containing 7	MBOAT7	UP `adj.P.Val` & log2(FC)
209806_at	2.81e-27	6.53e-29	11.777923	54.821656	1.06451	histone cluster 1, H2bk	HIST1H2BK	UP `adj.P.Val` & log2(FC)
205950_s_at, 205949_at	0.4295	8.99e-10, 0.823	6.227601, 0.223411	11.481059, -7.208347	1.06398	carbonic anhydrase 1	CA1	Not sig.
212974_at, 212975_at	3.22825e-08	2.95e-11, 1.58e-08	6.778403, 5.732895	14.810696, 8.702084	1.06264	DENN domain containing 3	DENND3	UP `adj.P.Val` & log2(FC)
220832_at, 229560_at	6.3e-09	8.83e-30, 2.84e-09	11.985168, 6.033249	56.800016, 10.365056	1.06256	toll like receptor 8	TLR8	UP `adj.P.Val` & log2(FC)
212625_at	7.35e-11	1.27e-11	6.908922	15.635157	1.0565	syntaxin 10	STX10	UP `adj.P.Val` & log2(FC)
201373_at, 216971_s_at	1.20502e-05	6.36e-11, 8.27e-06	6.657878, 4.497626	14.061316, 2.6769	1.05393	plectin	PLEC	UP `adj.P.Val` & log2(FC)
211430_s_at	0.00541	0.00274	3.008428	-2.757772	1.0516	microRNA 8071-2///microRNA 8071-1///immunoglobulin heavy variable 4-31///immunoglobulin heavy constant mu///immunoglobulin heavy constant gamma 2 (G2m marker)///immunoglobulin heavy constant gamma 1 (G1m marker)	MIR8071-2///MIR8071-1///IGHV4-31///IGHM///IGHG2///IGHG1	UP `adj.P.Val` & log2(FC)
203379_at	1.11e-10	1.95e-11	6.842583	15.214432	1.05129	ribosomal protein S6 kinase A1	RPS6KA1	UP `adj.P.Val` & log2(FC)
202299_s_at, 202300_at	1.01507e-24	2.53e-30, 6.91e-26	12.113387, 11.038469	58.034472, 47.940711	1.05095	late endosomal/lysosomal adaptor, MAPK and MTOR activator 5	LAMTOR5	UP `adj.P.Val` & log2(FC)
217826_s_at, 222435_s_at, 217825_s_at, 217823_s_at, 217824_at, 228924_s_at	2.875e-07	3.51e-41, 1.01e-40, 1.2e-24, 3.47e-24, 3.41e-09, 5.01e-07	14.542684, 14.44447, 10.725868, 10.608431, 6.001581, 5.082406	82.772984, 81.728288, 45.119471, 44.073642, 10.186166, 5.363184	1.04967	ubiquitin conjugating enzyme E2 J1	UBE2J1	UP `adj.P.Val` & log2(FC)
221572_s_at	5.27e-12	7.99e-13	7.322754	18.336882	1.04922	microRNA 6824///solute carrier family 26 member 6	MIR6824///SLC26A6	UP `adj.P.Val` & log2(FC)
201673_s_at	1.22e-11	1.93e-12	7.19291	17.474987	1.04758	glycogen synthase 1	GYS1	UP `adj.P.Val` & log2(FC)
236398_s_at, 236399_at	8.55e-05	1.99e-34, 6.68e-05	13.059761, 4.016041	67.381012, 0.695171	1.04722	uncharacterized LOC101927851	LOC101927851	UP `adj.P.Val` & log2(FC)
208960_s_at, 211610_at, 208961_s_at, 224606_at	2.95014e-09	1.16e-16, 2.06e-14, 5.06e-14, 2.63e-09	8.537464, 7.843534, 7.718013, 6.046402	27.004387, 21.921399, 21.039004, 10.439596	1.04681	Kruppel like factor 6	KLF6	UP `adj.P.Val` & log2(FC)
238482_at, 238517_at, 240432_x_at, 204334_at	1.75193e-15	5.52e-24, 2.02e-19, 5.13e-17, 7.15e-16	10.556733, 9.33524, 8.64311, 8.298895	43.615722, 33.257824, 27.807899, 25.218378	1.04611	Kruppel like factor 7	KLF7	UP `adj.P.Val` & log2(FC)
224480_s_at	9.17e-16	9.24e-17	8.567171	27.229556	1.04559	glycerol-3-phosphate acyltransferase 3	GPAT3	UP `adj.P.Val` & log2(FC)
219253_at, 227604_at	4.015e-14	8.8e-29, 9.96e-15	11.746883, 7.943538	54.527182, 22.63266	1.04545	transmembrane protein 185B	TMEM185B	UP `adj.P.Val` & log2(FC)
222659_at, 234304_s_at	1.5564e-13	6.93e-16, 4.02e-14	8.30317, 7.750454	25.250028, 21.265946	1.04467	IPO11-LRRC70 readthrough///importin 11	IPO11-LRRC70///IPO11	UP `adj.P.Val` & log2(FC)
205119_s_at, 205118_at	3.6005e-17	6.79e-19, 5.56e-18	9.186736, 8.925448	32.061839, 29.992574	1.04325	formyl peptide receptor 1	FPR1	UP `adj.P.Val` & log2(FC)
201282_at	6.93e-10	1.33e-10	6.540726	13.343997	1.04074	oxoglutarate dehydrogenase	OGDH	UP `adj.P.Val` & log2(FC)
226542_at, 210706_s_at, 204669_s_at, 204668_at	1.1498e-08	5.8e-29, 4.59e-22, 3.47e-11, 1.1e-08	11.790217, 10.055323, 6.753065, 5.796692	54.938428, 39.254745, 14.652198, 9.048987	1.03988	ring finger protein 24	RNF24	UP `adj.P.Val` & log2(FC)
211433_x_at, 207765_s_at	1.67199e-15	3.02e-19, 3.57e-16	9.286176, 8.390521	32.861106, 25.899622	1.03841	family with sequence similarity 214 member B	FAM214B	UP `adj.P.Val` & log2(FC)
217281_x_at	2.26e-06	6.73e-07	5.023487	5.078844	1.03786	uncharacterized LOC102725526///immunoglobulin heavy variable 4-31///immunoglobulin heavy constant mu///immunoglobulin heavy constant gamma 3 (G3m marker)///immunoglobulin heavy constant gamma 2 (G2m marker)///immunoglobulin heavy constant gamma 1 (G1m marker)///immunoglobulin heavy constant alpha 2 (A2m marker)///immunoglobulin heavy constant alpha 1///immunoglobulin heavy locus	LOC102725526///IGHV4-31///IGHM///IGHG3///IGHG2///IGHG1///IGHA2///IGHA1///IGH	UP `adj.P.Val` & log2(FC)
215399_s_at, 200714_x_at	1.185e-10	1.1e-19, 4.31e-11	9.408263, 6.719057	33.851137, 14.440263	1.03746	OS9, endoplasmic reticulum lectin	OS9	UP `adj.P.Val` & log2(FC)
203175_at	3.18e-15	3.4e-16	8.397197	25.949489	1.03598	ras homolog family member G	RHOG	UP `adj.P.Val` & log2(FC)
225655_at	3.71e-09	7.79e-10	6.251643	11.621269	1.03434	ubiquitin like with PHD and ring finger domains 1	UHRF1	UP `adj.P.Val` & log2(FC)
237338_at	3.05e-16	2.89e-17	8.716457	28.37025	1.03165	UDP-GlcNAc:betaGal beta-1,3-N-acetylglucosaminyltransferase 8	B3GNT8	UP `adj.P.Val` & log2(FC)
210992_x_at, 211395_x_at, 211396_at	0.00168	8.08e-29, 5.34e-27, 0.00253	11.755788, 11.3138, 3.032212	54.611615, 50.469479, -2.687275	1.03112	Fc fragment of IgG receptor IIc (gene/pseudogene)	FCGR2C	UP `adj.P.Val` & log2(FC)
222608_s_at	4.78e-07	1.3e-07	5.343321	6.658714	1.03035	anillin actin binding protein	ANLN	UP `adj.P.Val` & log2(FC)
210561_s_at, 201295_s_at, 201294_s_at, 201296_s_at, 213406_at	4.00684e-09	6.7e-32, 6.77e-31, 2.45e-12, 3.04e-12, 4.6e-09	12.481925, 12.247965, 7.1575, 7.124994, 5.949981	61.625987, 59.338598, 17.242178, 17.029309, 9.896476	1.02907	WD repeat and SOCS box containing 1	WSB1	UP `adj.P.Val` & log2(FC)
219259_at, 234072_at	1.79e-20	8.96e-22, 1.12e-21	9.978029, 9.952476	38.595723, 38.378646	1.02885	semaphorin 4A	SEMA4A	UP `adj.P.Val` & log2(FC)
221528_s_at, 55692_at, 220363_s_at	1.28003e-10	4.91e-18, 9.31e-16, 7.15e-11	8.941127, 8.263922, 6.639252	30.115467, 24.959909, 13.946536	1.02742	engulfment and cell motility 2	ELMO2	UP `adj.P.Val` & log2(FC)
223939_at	1.41e-07	3.6e-08	5.583351	7.902404	1.02732	succinate receptor 1	SUCNR1	UP `adj.P.Val` & log2(FC)
209417_s_at	6.4e-08	1.57e-08	5.733775	8.706846	1.02693	interferon induced protein 35	IFI35	UP `adj.P.Val` & log2(FC)
214438_at	2.61e-20	1.5e-21	9.918337	38.089251	1.02575	H2.0 like homeobox	HLX	UP `adj.P.Val` & log2(FC)
222071_s_at, 207596_at	2.805e-05	2.2e-33, 2.03e-05	12.823194, 4.296324	65.007151, 1.822912	1.02325	solute carrier organic anion transporter family member 4C1	SLCO4C1	UP `adj.P.Val` & log2(FC)
208071_s_at, 210644_s_at	2.41e-08	6.74e-18, 1.16e-08	8.901385, 5.787086	29.804283, 8.996536	1.02308	leukocyte associated immunoglobulin like receptor 1	LAIR1	UP `adj.P.Val` & log2(FC)
208438_s_at	4.18e-21	2.17e-22	10.141251	39.991589	1.02224	FGR proto-oncogene, Src family tyrosine kinase	FGR	UP `adj.P.Val` & log2(FC)
205462_s_at, 212552_at	4.765e-05	2.57e-15, 3.57e-05	8.127592, 4.16532	23.960642, 1.28688	1.0217	hippocalcin like 1	HPCAL1	UP `adj.P.Val` & log2(FC)
205965_at	7.7e-22	3.63e-23	10.345185	41.757877	1.02087	basic leucine zipper ATF-like transcription factor	BATF	UP `adj.P.Val` & log2(FC)
217294_s_at, 201231_s_at, 240258_at, 216554_s_at	0.0785007	4.41e-26, 8.04e-15, 8.55e-07, 0.248	11.08714, 7.972927, 4.975502, 1.157074	48.384778, 22.843066, 4.849514, -6.56686	1.02076	enolase 1	ENO1	Not sig.
225436_at	4.04e-14	4.85e-15	8.041796	23.338578	1.02019	abhydrolase domain containing 17C	ABHD17C	UP `adj.P.Val` & log2(FC)
221156_x_at	2.76e-23	1.09e-24	10.736578	45.215233	1.01962	cell cycle progression 1	CCPG1	UP `adj.P.Val` & log2(FC)
201700_at	6.69e-18	5.22e-19	9.219198	32.322053	1.01909	cyclin D3	CCND3	UP `adj.P.Val` & log2(FC)
208926_at	2.62e-14	3.08e-15	8.103469	23.785204	1.01861	neuraminidase 1 (lysosomal sialidase)	NEU1	UP `adj.P.Val` & log2(FC)
211641_x_at	4.89e-09	1.04e-09	6.202731	11.336518	1.01857	immunoglobulin heavy variable 4-31///immunoglobulin heavy constant mu///immunoglobulin heavy constant gamma 3 (G3m marker)///immunoglobulin heavy constant gamma 1 (G1m marker)///immunoglobulin heavy constant delta///immunoglobulin heavy constant alpha 2 (A2m marker)///immunoglobulin heavy constant alpha 1	IGHV4-31///IGHM///IGHG3///IGHG1///IGHD///IGHA2///IGHA1	UP `adj.P.Val` & log2(FC)
225119_at, 225498_at	6.55e-14	9.43e-25, 1.66e-14	10.752833, 7.87331	45.360696, 22.132413	1.01732	charged multivesicular body protein 4B	CHMP4B	UP `adj.P.Val` & log2(FC)
209333_at	8.06e-14	1e-14	7.943082	22.629404	1.01678	unc-51 like autophagy activating kinase 1	ULK1	UP `adj.P.Val` & log2(FC)
204125_at	6.48e-21	3.45e-22	10.088232	39.536427	1.01676	NADH:ubiquinone oxidoreductase complex assembly factor 1	NDUFAF1	UP `adj.P.Val` & log2(FC)
208328_s_at, 212535_at, 214684_at, 242176_at	3.05015e-14	5.94e-21, 4.32e-17, 2.72e-16, 1.5e-14	9.756857, 8.665129, 8.426609, 7.887177	36.730035, 27.976334, 26.169554, 22.230907	1.01463	myocyte enhancer factor 2A	MEF2A	UP `adj.P.Val` & log2(FC)
203111_s_at, 203110_at	7.135e-08	3.57e-09, 3.23e-08	5.993704, 5.603391	10.141803, 8.00847	1.01271	protein tyrosine kinase 2 beta	PTK2B	UP `adj.P.Val` & log2(FC)
224972_at	2.43e-09	4.98e-10	6.325775	12.056575	1.01204	reactive oxygen species modulator 1	ROMO1	UP `adj.P.Val` & log2(FC)
212169_at	5.07e-17	4.39e-18	8.95501	30.224421	1.01043	FK506 binding protein 9	FKBP9	UP `adj.P.Val` & log2(FC)
38487_at, 204150_at	2.59624e-07	4.53e-11, 1.42e-07	6.711405, 5.326571	14.392707, 6.573776	1.0092	stabilin 1	STAB1	UP `adj.P.Val` & log2(FC)
205708_s_at	8.25e-13	1.14e-13	7.603477	20.243975	1.00863	transient receptor potential cation channel subfamily M member 2	TRPM2	UP `adj.P.Val` & log2(FC)
242445_at, 227948_at, 230559_x_at	1.19959e-12	3.24e-21, 9.81e-16, 5.34e-13	9.828267, 8.256955, 7.381569	37.329142, 24.908521, 18.731522	1.00835	FYVE, RhoGEF and PH domain containing 4	FGD4	UP `adj.P.Val` & log2(FC)
224920_x_at, 225673_at	4.765e-14	1.49e-21, 1.19e-14	9.918977, 7.919091	38.094673, 22.458116	1.00719	myeloid associated differentiation marker	MYADM	UP `adj.P.Val` & log2(FC)
232053_x_at, 222995_s_at	1.1624e-09	7.54e-12, 4.65e-10	6.988136, 6.336908	16.142049, 12.122337	1.0062	rhomboid domain containing 2	RHBDD2	UP `adj.P.Val` & log2(FC)
216243_s_at, 212657_s_at, 212659_s_at, 216245_at, 216244_at	0.1608	1.68e-30, 8.44e-23, 4.02e-21, 9.91e-10, 0.758	12.155279, 10.249371, 9.802982, 6.211298, -0.308218	58.439504, 40.924973, 37.116651, 11.386251, -7.185885	1.00508	interleukin 1 receptor antagonist	IL1RN	Not sig.
209208_at	2.08e-09	4.23e-10	6.352718	12.2159	1.00398	mannose-P-dolichol utilization defect 1	MPDU1	UP `adj.P.Val` & log2(FC)
228665_at, 235044_at	1.30155e-09	2.08e-12, 5.33e-10	7.181477, 6.314547	17.399711, 11.990356	1.00268	cysteine and tyrosine rich 1	CYYR1	UP `adj.P.Val` & log2(FC)
225955_at	7.47e-14	9.23e-15	7.954074	22.708026	1.00262	meteorin like, glial cell differentiation regulator	METRNL	UP `adj.P.Val` & log2(FC)
225787_at, 231948_s_at, 225783_at, 225791_at	4.17988e-15	2.19e-30, 5.67e-24, 1.61e-18, 1.92e-15	12.128319, 10.553783, 9.080295, 8.167381	58.178746, 43.589638, 31.213441, 24.250916	1.00064	ubiquitin conjugating enzyme E2 F (putative)	UBE2F	UP `adj.P.Val` & log2(FC)
218556_at	2.98e-16	2.82e-17	8.71981	28.396044	1.00051	ORMDL sphingolipid biosynthesis regulator 2	ORMDL2	UP `adj.P.Val` & log2(FC)
210156_s_at, 208857_s_at, 205202_at	1.69667e-08	5.27e-35, 6.88e-27, 1.23e-08	13.189964, 11.286749, 5.776931	68.697718, 50.219244, 8.941167	1.00007	protein-L-isoaspartate (D-aspartate) O-methyltransferase	PCMT1	UP `adj.P.Val` & log2(FC)
219963_at	2.35e-14	2.75e-15	8.11878	23.896508	0.999911	dual specificity phosphatase 13	DUSP13	UP `adj.P.Val`
215977_x_at, 217167_x_at, 207387_s_at, 215975_x_at, 214681_at	1.05616e-05	1.39e-27, 3.59e-25, 4.48e-15, 1.71e-09, 1.9e-05	11.456928, 10.858976, 8.052612, 6.119336, 4.310934	51.799829, 46.314189, 23.416706, 10.855539, 1.88366	0.999526	glycerol kinase	GK	UP `adj.P.Val`
231819_at, 229746_x_at	1.415e-11	2.67e-20, 4.66e-12	9.578879, 7.061006	35.250645, 16.612661	0.999462	CEBPZ opposite strand	CEBPZOS	UP `adj.P.Val`
227697_at, 206359_at, 206360_s_at, 214105_at	0.0127605	1.99e-28, 1.53e-13, 9.69e-05, 0.0318	11.661407, 7.561492, 3.92502, -2.151697	53.71875, 19.954987, 0.344413, -4.935289	0.999457	suppressor of cytokine signaling 3	SOCS3	UP `adj.P.Val`
217995_at	8.01e-29	1.47e-30	12.168722	58.569655	0.999103	sulfide quinone reductase-like (yeast)	SQRDL	UP `adj.P.Val`
208781_x_at, 210648_x_at, 200067_x_at, 213545_x_at	1.53261e-14	1.86e-36, 2.26e-23, 3.31e-19, 7.51e-15	13.514162, 10.39851, 9.274723, 7.982343	72.006676, 42.223744, 32.768726, 22.910613	0.999046	sorting nexin 3	SNX3	UP `adj.P.Val`
203718_at	1.6e-08	3.65e-09	5.9898	10.119835	0.998763	patatin like phospholipase domain containing 6	PNPLA6	UP `adj.P.Val`
208527_x_at	1.41e-19	8.91e-21	9.709042	36.33065	0.997695	histone cluster 1, H2be	HIST1H2BE	UP `adj.P.Val`
220785_at, 220784_s_at	0.0246625	0.000267, 0.0304	3.667196, 2.170045	-0.607597, -4.896089	0.996576	urotensin 2	UTS2	UP `adj.P.Val`
204908_s_at, 204907_s_at	1.735e-07	9.71e-22, 9.29e-08	9.968647, 5.407451	38.515977, 6.986162	0.994551	microRNA 8085///B-cell CLL/lymphoma 3	MIR8085///BCL3	UP `adj.P.Val`
209709_s_at, 207165_at	9.145e-08	4.57e-09, 4.19e-08	5.95082, 5.555424	9.901166, 7.755173	0.994115	hyaluronan mediated motility receptor	HMMR	UP `adj.P.Val`
240661_at	5.48e-18	4.22e-19	9.245051	32.529779	0.992589	uncharacterized LOC100506459	LOC100506459	UP `adj.P.Val`
224998_at, 225009_at	5.80027e-12	5.21e-17, 1.82e-12	8.641046, 7.201499	27.792125, 17.5316	0.992382	CKLF like MARVEL transmembrane domain containing 4	CMTM4	UP `adj.P.Val`
202298_at	1.19e-15	1.21e-16	8.531879	26.962123	0.99224	NADH:ubiquinone oxidoreductase subunit A1	NDUFA1	UP `adj.P.Val`
201482_at, 230523_at	3.745e-06	9.25e-27, 2.4e-06	11.255118, 4.763383	49.927135, 3.860083	0.991082	quiescin sulfhydryl oxidase 1	QSOX1	UP `adj.P.Val`
219978_s_at, 218039_at	4.56685e-08	1.62e-10, 2.25e-08	6.508979, 5.668421	13.151509, 8.354987	0.991009	nucleolar and spindle associated protein 1	NUSAP1	UP `adj.P.Val`
217398_x_at, 213453_x_at, 212581_x_at	2.16697e-17	1.1e-20, 4.37e-20, 5.64e-18	9.683766, 9.519926, 8.923714	36.120104, 34.764989, 29.978991	0.9895	glyceraldehyde-3-phosphate dehydrogenase	GAPDH	UP `adj.P.Val`
209339_at	3.81e-19	2.54e-20	9.584668	35.298454	0.98707	siah E3 ubiquitin protein ligase 2	SIAH2	UP `adj.P.Val`
36994_at, 200954_at	1.71644e-11	3.41e-15, 5.69e-12	8.089534, 7.030801	23.68405, 16.41709	0.986146	ATPase H+ transporting V0 subunit c	ATP6V0C	UP `adj.P.Val`
217235_x_at	1.26e-06	3.63e-07	5.145817	5.672597	0.985572	immunoglobulin lambda like polypeptide 5	IGLL5	UP `adj.P.Val`
210240_s_at, 213586_at	4.48118e-07	4.31e-11, 2.53e-07	6.718944, 5.216271	14.439562, 6.020487	0.983284	cyclin dependent kinase inhibitor 2D	CDKN2D	UP `adj.P.Val`
212830_at, 212831_at	8.1e-14	2.15e-25, 2.07e-14	10.915154, 7.842558	46.82137, 21.91449	0.981641	multiple EGF like domains 9	MEGF9	UP `adj.P.Val`
206437_at	5.15e-11	8.71e-12	6.966115	16.000647	0.981326	sphingosine-1-phosphate receptor 4	S1PR4	UP `adj.P.Val`
203330_s_at	5.08e-18	3.9e-19	9.254925	32.609227	0.981004	syntaxin 5	STX5	UP `adj.P.Val`
212892_at	2.61e-13	3.42e-14	7.772929	21.423628	0.980592	zinc finger protein 282	ZNF282	UP `adj.P.Val`
212409_s_at, 216100_s_at, 240310_at, 212408_at	2.5125e-11	7.78e-31, 3.13e-28, 5.15e-12, 1.19e-11	12.233867, 11.61416, 7.045732, 6.918452	59.201581, 53.273476, 16.513679, 15.695882	0.98004	torsin 1A interacting protein 1	TOR1AIP1	UP `adj.P.Val`
219990_at	4.12e-06	1.27e-06	4.895092	4.469762	0.979746	E2F transcription factor 8	E2F8	UP `adj.P.Val`
243786_at, 225365_at	5.1e-08	1.2e-24, 2.55e-08	10.725883, 5.645853	45.119601, 8.234326	0.977646	zinc finger DHHC-type containing 20	ZDHHC20	UP `adj.P.Val`
210746_s_at	2.38e-05	8.15e-06	4.500957	2.691338	0.977186	erythrocyte membrane protein band 4.2	EPB42	UP `adj.P.Val`
218023_s_at	1.11e-24	3.65e-26	11.107674	48.572509	0.975918	family with sequence similarity 53 member C	FAM53C	UP `adj.P.Val`
219326_s_at, 222870_s_at, 224154_at	8.36667e-08	2.72e-32, 2.07e-20, 6.62e-08	12.572266, 9.609058, 5.470828	62.515968, 35.500101, 7.313235	0.975547	UDP-GlcNAc:betaGal beta-1,3-N-acetylglucosaminyltransferase 2	B3GNT2	UP `adj.P.Val`
218232_at	2.4e-07	6.31e-08	5.479879	7.360223	0.975105	complement C1q A chain	C1QA	UP `adj.P.Val`
212330_at, 204147_s_at, 242939_at	1.37e-07	6.5e-25, 6.36e-24, 1.11e-07	10.793784, 10.541026, 5.373603	45.727828, 43.476893, 6.812893	0.972906	transcription factor Dp-1	TFDP1	UP `adj.P.Val`
225897_at, 201668_x_at, 201670_s_at, 201669_s_at, 213002_at	0.029	2.1e-22, 2.59e-14, 4.37e-12, 9.82e-11, 0.103	10.145091, 7.811491, 7.070564, 6.588819, 1.633567	40.02462, 21.695039, 16.674697, 13.637139, -5.906529	0.972826	myristoylated alanine rich protein kinase C substrate	MARCKS	UP `adj.P.Val`
201167_x_at, 213606_s_at, 201168_x_at, 211716_x_at	0.00021051	8.87e-10, 8.58e-09, 6.43e-05, 0.000291	6.229844, 5.840812, 4.025196, 3.64455	11.494121, 9.290894, 0.730871, -0.68827	0.971789	Rho GDP dissociation inhibitor alpha	ARHGDIA	UP `adj.P.Val`
226122_at	1.48e-06	4.3e-07	5.112574	5.509953	0.970713	pleckstrin homology and RhoGEF domain containing G1	PLEKHG1	UP `adj.P.Val`
229295_at, 205707_at, 228685_at, 229101_at	7.57251e-18	1.28e-25, 1.48e-24, 7.7e-20, 2.45e-18	10.971165, 10.703115, 9.451795, 9.027874	47.328759, 44.916237, 34.206461, 30.798357	0.970024	interleukin 17 receptor A	IL17RA	UP `adj.P.Val`
229298_at, 229970_at, 223412_at	1.3378e-07	3.29e-10, 2.86e-09, 1.04e-07	6.393829, 6.032096, 5.385622	12.460136, 10.358526, 6.874304	0.968681	kelch repeat and BTB domain containing 7	KBTBD7	UP `adj.P.Val`
203676_at, 212335_at, 212334_at	1.09667e-07	1.53e-29, 1.15e-20, 8.79e-08	11.928228, 9.678503, 5.417983	56.25437, 36.076309, 7.040273	0.968657	glucosamine (N-acetyl)-6-sulfatase	GNS	UP `adj.P.Val`
223637_s_at	6.72e-13	9.19e-14	7.633979	20.45475	0.96529	family with sequence similarity 160 member A2	FAM160A2	UP `adj.P.Val`
222680_s_at, 218585_s_at	3.73076e-07	2.71e-11, 2.09e-07	6.791712, 5.253384	14.89415, 6.205475	0.964968	denticleless E3 ubiquitin protein ligase homolog	DTL	UP `adj.P.Val`
221524_s_at, 221523_s_at	1.1e-13	1.22e-21, 2.86e-14	9.941739, 7.797955	38.287553, 21.599645	0.96448	Ras related GTP binding D	RRAGD	UP `adj.P.Val`
201337_s_at, 211749_s_at, 201336_at	0.004	1.79e-30, 3.9e-25, 0.00655	12.148931, 10.849911, 2.728771	58.378073, 46.232521, -3.546184	0.964189	vesicle associated membrane protein 3	VAMP3	UP `adj.P.Val`
223303_at	1.64e-09	3.3e-10	6.393446	12.457854	0.964183	fermitin family member 3	FERMT3	UP `adj.P.Val`
229452_at	6.41e-24	2.32e-25	10.9065	46.743127	0.964015	transmembrane protein 88	TMEM88	UP `adj.P.Val`
210896_s_at, 224996_at, 242037_at, 225008_at, 229879_at, 230429_at, 205808_at, 207284_s_at, 209135_at	2.90755e-06	3.87e-19, 3.75e-17, 2.08e-14, 6.79e-14, 5.54e-11, 9.68e-10, 2.19e-08, 7.27e-08, 8.89e-06	9.255845, 8.683417, 7.84232, 7.676594, 6.679636, 6.215227, 5.673506, 5.453317, 4.481735	32.616636, 28.116478, 21.912811, 20.750382, 14.195746, 11.409079, 8.382234, 7.222521, 2.608157	0.963941	aspartate beta-hydroxylase	ASPH	UP `adj.P.Val`
209003_at, 207088_s_at	2.935e-06	2.44e-19, 1.85e-06	9.312194, 4.817357	33.071287, 4.108071	0.961042	solute carrier family 25 member 11	SLC25A11	UP `adj.P.Val`
202953_at	8.11e-07	2.28e-07	5.236372	6.120533	0.96083	complement C1q B chain	C1QB	UP `adj.P.Val`
217765_at	5.62e-09	1.21e-09	6.17822	11.194557	0.959972	nuclear receptor binding protein 1	NRBP1	UP `adj.P.Val`
226074_at	3.37e-12	4.99e-13	7.391271	18.796871	0.956956	protein phosphatase, Mg2+/Mn2+ dependent 1M	PPM1M	UP `adj.P.Val`
219493_at	1.17e-06	3.37e-07	5.160529	5.744886	0.955998	SHC binding and spindle associated 1	SHCBP1	UP `adj.P.Val`
204444_at	1.45e-05	4.84e-06	4.614494	3.189432	0.955326	kinesin family member 11	KIF11	UP `adj.P.Val`
201461_s_at, 201460_at, 215050_x_at	4.30065e-09	3.91e-19, 2.82e-13, 2.9e-09	9.254368, 7.473805, 6.029291	32.604747, 19.355678, 10.342652	0.952767	mitogen-activated protein kinase-activated protein kinase 2	MAPKAPK2	UP `adj.P.Val`
212252_at, 213812_s_at, 210787_s_at, 207359_at	3.49702e-12	6.25e-28, 6.54e-18, 9.41e-14, 2.12e-12	11.541431, 8.905132, 7.630574, 7.179108	52.590256, 29.833584, 20.431182, 17.384125	0.952662	calcium/calmodulin dependent protein kinase kinase 2	CAMKK2	UP `adj.P.Val`
204116_at	8.04e-08	1.99e-08	5.690573	8.473849	0.950886	interleukin 2 receptor subunit gamma	IL2RG	UP `adj.P.Val`
204209_at, 204210_s_at, 225069_at	5.13333e-07	4.04e-25, 2.61e-18, 4.46e-07	10.846007, 9.019967, 5.105114	46.19736, 30.735907, 5.473583	0.950408	phosphate cytidylyltransferase 1, choline, alpha	PCYT1A	UP `adj.P.Val`
207433_at	8.27e-14	1.03e-14	7.939283	22.602253	0.948894	interleukin 10	IL10	UP `adj.P.Val`
218625_at	3.62e-09	7.59e-10	6.255781	11.645451	0.948173	neuritin 1	NRN1	UP `adj.P.Val`
222644_s_at, 218473_s_at	2.485e-10	4.67e-18, 9.34e-11	8.947462, 6.596792	30.16517, 13.685921	0.947313	collagen beta(1-O)galactosyltransferase 1	COLGALT1	UP `adj.P.Val`
208466_at, 225001_at	2.875e-10	7.51e-20, 1.09e-10	9.454716, 6.57227	34.230345, 13.53606	0.946866	RAB3D, member RAS oncogene family	RAB3D	UP `adj.P.Val`
223025_s_at, 223024_at	1.99e-09	1.06e-10, 7.13e-10	6.576657, 6.266225	13.562834, 11.706545	0.945966	adaptor related protein complex 1 mu 1 subunit	AP1M1	UP `adj.P.Val`
216557_x_at	5.89e-06	1.86e-06	4.816808	4.105536	0.945502	immunoglobulin heavy variable 4-31///immunoglobulin heavy constant mu///immunoglobulin heavy constant gamma 3 (G3m marker)///immunoglobulin heavy constant gamma 1 (G1m marker)///immunoglobulin heavy constant delta///immunoglobulin heavy constant alpha 1	IGHV4-31///IGHM///IGHG3///IGHG1///IGHD///IGHA1	UP `adj.P.Val`
211908_x_at	4.19e-10	7.83e-11	6.624887	13.858202	0.944611	immunoglobulin kappa locus	IGK	UP `adj.P.Val`
201291_s_at, 201292_at, 237469_at	0.0294	1.1e-12, 7.55e-10, 0.0588	7.276264, 6.256717, 1.893541	18.026804, 11.650924, -5.45204	0.942999	topoisomerase (DNA) II alpha	TOP2A	UP `adj.P.Val`
210655_s_at, 204132_s_at, 217399_s_at	0.00146333	6.42e-18, 3.75e-11, 0.00218	8.907385, 6.740918, 3.078089	29.851198, 14.576393, -2.549778	0.942693	forkhead box O3B pseudogene///forkhead box O3	FOXO3B///FOXO3	UP `adj.P.Val`
211665_s_at, 212870_at, 217644_s_at, 217576_x_at, 217575_s_at, 238830_at	0.00647833	4.19e-37, 1.26e-21, 8.9e-18, 5.6e-13, 0.00127, 0.0219	13.657314, 9.938717, 8.866247, 7.374731, 3.237327, 2.298322	73.481215, 38.261929, 29.530031, 18.685505, -2.057036, -4.612883	0.94243	SOS Ras/Rho guanine nucleotide exchange factor 2	SOS2	UP `adj.P.Val`
209651_at	2.48e-06	7.43e-07	5.00355	4.983312	0.942041	transforming growth factor beta 1 induced transcript 1	TGFB1I1	UP `adj.P.Val`
211890_x_at, 214475_x_at, 210944_s_at	0.00259333	3.51e-10, 4.56e-10, 0.00406	6.383019, 6.340228, 2.884722	12.395778, 12.141967, -3.115741	0.939653	calpain 3	CAPN3	UP `adj.P.Val`
212430_at	9.96e-07	2.83e-07	5.194531	5.912677	0.938854	RNA binding motif protein 38	RBM38	UP `adj.P.Val`
217781_s_at, 222407_s_at	1.1108e-20	9.57e-24, 1.25e-21	10.495305, 9.939049	43.073593, 38.264744	0.937834	zinc finger protein 106	ZNF106	UP `adj.P.Val`
203574_at	7.84e-19	5.43e-20	9.493667	34.549375	0.937169	nuclear factor, interleukin 3 regulated	NFIL3	UP `adj.P.Val`
223758_s_at	6.22e-16	6.15e-17	8.619767	27.629694	0.934253	GTF2H2 family member C///general transcription factor IIH subunit 2B (pseudogene)///general transcription factor IIH subunit 2	GTF2H2C///GTF2H2B///GTF2H2	UP `adj.P.Val`
206130_s_at	3.46e-11	5.74e-12	7.029542	16.408952	0.933436	asialoglycoprotein receptor 2	ASGR2	UP `adj.P.Val`
213119_at	1.25e-17	1.01e-18	9.137676	31.66988	0.932172	solute carrier family 36 member 1	SLC36A1	UP `adj.P.Val`
204962_s_at	7.68e-09	1.68e-09	6.12296	10.876324	0.931686	solute carrier family 35 member F6///centromere protein A	SLC35F6///CENPA	UP `adj.P.Val`
229635_at	2.36e-07	6.19e-08	5.483397	7.378511	0.931371	long intergenic non-protein coding RNA 1094	LINC01094	UP `adj.P.Val`
207571_x_at, 210785_s_at	4.617e-09	6.76e-11, 1.95e-09	6.648133, 6.097384	14.001232, 10.729886	0.92923	thymocyte selection associated family member 2	THEMIS2	UP `adj.P.Val`
229082_at	3.19e-11	5.28e-12	7.042194	16.490777	0.928862	coiled-coil domain containing 125	CCDC125	UP `adj.P.Val`
203144_s_at, 203143_s_at	1.105e-14	8.92e-25, 2.58e-15	10.758905, 8.12742	45.415073, 23.95939	0.928611	KIAA0040	KIAA0040	UP `adj.P.Val`
244070_at, 232027_at, 215350_at, 244144_at, 209447_at	9.78346e-08	1.17e-23, 6.53e-20, 4.39e-19, 3.1e-11, 1.34e-07	10.473027, 9.471625, 9.240337, 6.770571, 5.338914	42.87752, 34.36872, 32.491863, 14.76165, 6.636342	0.927488	spectrin repeat containing nuclear envelope protein 1	SYNE1	UP `adj.P.Val`
210423_s_at, 210422_x_at, 217473_x_at, 217507_at, 230382_at	8.7003e-06	8.27e-24, 1.11e-13, 6.52e-11, 2.23e-10, 1.55e-05	10.511602, 7.606928, 6.65389, 6.456973, 4.357944	43.217209, 20.26779, 14.036719, 12.837934, 2.080435	0.926555	solute carrier family 11 member 1	SLC11A1	UP `adj.P.Val`
218394_at	2.27e-06	6.75e-07	5.022945	5.076241	0.926103	rogdi homolog	ROGDI	UP `adj.P.Val`
212203_x_at	1.25e-18	8.9e-20	9.434244	34.063062	0.925603	interferon induced transmembrane protein 3	IFITM3	UP `adj.P.Val`
203371_s_at	5.31e-38	2.2e-40	14.371862	80.958128	0.92546	NADH:ubiquinone oxidoreductase subunit B3	NDUFB3	UP `adj.P.Val`
224564_s_at, 219549_s_at	1.33e-18	5.76e-39, 1.97e-19	14.065029, 9.337918	77.72429, 33.279524	0.924739	reticulon 3	RTN3	UP `adj.P.Val`
223451_s_at, 221058_s_at	1.14e-18	3.44e-31, 1.68e-19	12.316782, 9.35768	60.008776, 33.439786	0.924358	chemokine like factor	CKLF	UP `adj.P.Val`
201640_x_at, 211136_s_at	9.3925e-09	1.11e-10, 4.18e-09	6.56918, 5.966366	13.517214, 9.988221	0.924248	CLPTM1, transmembrane protein	CLPTM1	UP `adj.P.Val`
214523_at	3.49e-06	1.06e-06	4.931279	4.63996	0.923792	CCAAT/enhancer binding protein epsilon	CEBPE	UP `adj.P.Val`
206471_s_at, 206470_at, 213241_at, 235328_at	0.07975	5.25e-23, 2.56e-21, 4.24e-16, 0.253	10.303368, 9.855929, 8.368062, 1.145339	41.393705, 37.562054, 25.732088, -6.580293	0.922543	plexin C1	PLXNC1	Not sig.
206364_at, 236641_at	5.80021e-08	6.33e-13, 2.92e-08	7.356847, 5.6216	18.565325, 8.105133	0.919842	kinesin family member 14	KIF14	UP `adj.P.Val`
217755_at, 222396_at	6.5e-15	3.43e-29, 1.49e-15	11.844821, 8.201525	55.457958, 24.500913	0.919229	hematological and neurological expressed 1	HN1	UP `adj.P.Val`
201599_at	9.57e-16	9.65e-17	8.561428	27.185979	0.918225	ornithine aminotransferase	OAT	UP `adj.P.Val`
206494_s_at, 216956_s_at, 206493_at, 216966_at	0.0402551	2.18e-09, 1.9e-07, 6.62e-06, 0.116	6.078239, 5.271361, 4.546446, -1.574931	10.620622, 6.295511, 2.889513, -5.999864	0.916268	integrin subunit alpha 2b	ITGA2B	UP `adj.P.Val`
213146_at, 41386_i_at, 41387_r_at	5.08529e-09	8.97e-13, 7.2e-10, 2.63e-09	7.305811, 6.264652, 6.046343	18.223685, 11.697339, 10.43926	0.914843	lysine demethylase 6B	KDM6B	UP `adj.P.Val`
205016_at, 205015_s_at, 211258_s_at	2.74334e-14	1.3e-30, 1.58e-20, 1.02e-14	12.181282, 9.641514, 7.939942	58.691336, 35.769029, 22.606964	0.914817	transforming growth factor alpha	TGFA	UP `adj.P.Val`
220442_at, 231832_at	3.775e-10	1.23e-18, 1.45e-10	9.113074, 6.526303	31.473921, 13.256446	0.914497	POC1B-GALNT4 readthrough///polypeptide N-acetylgalactosaminyltransferase 4	POC1B-GALNT4///GALNT4	UP `adj.P.Val`
201526_at	1.63e-09	3.27e-10	6.394741	12.465567	0.913269	ADP ribosylation factor 5	ARF5	UP `adj.P.Val`
208932_at	6.9e-15	7.64e-16	8.290178	25.153873	0.912694	protein phosphatase 4 catalytic subunit	PPP4C	UP `adj.P.Val`
207890_s_at, 207289_at	0.000217	4.29e-17, 0.000181	8.666129, 3.768372	27.983987, -0.241347	0.911953	matrix metallopeptidase 25	MMP25	UP `adj.P.Val`
215933_s_at, 204689_at	1.37e-14	7.6e-24, 3.23e-15	10.521002, 8.096982	43.300119, 23.738094	0.911498	hematopoietically expressed homeobox	HHEX	UP `adj.P.Val`
216903_s_at	1.06e-19	6.63e-21	9.743925	36.621885	0.911495	mitochondrial calcium uptake 1	MICU1	UP `adj.P.Val`
221250_s_at	1.28e-14	1.46e-15	8.203857	24.518015	0.910616	MAX dimerization protein 3	MXD3	UP `adj.P.Val`
204636_at	1.84e-08	4.22e-09	5.964698	9.978874	0.910275	collagen type XVII alpha 1 chain	COL17A1	UP `adj.P.Val`
221194_s_at	2.08e-14	2.42e-15	8.136023	24.02205	0.907204	TBC1D3P1-DHX40P1 readthrough, transcribed pseudogene///ring finger protein, transmembrane 1	TBC1D3P1-DHX40P1///RNFT1	UP `adj.P.Val`
221920_s_at, 218978_s_at, 226179_at, 242335_at, 222528_s_at, 231078_at, 226928_x_at, 228527_s_at, 222529_at, 218136_s_at	0.00228494	7.69e-16, 5.53e-14, 1.21e-13, 2.16e-13, 3.47e-08, 6.65e-08, 3.01e-05, 0.000192, 0.000214, 0.0125	8.289204, 7.705494, 7.59491, 7.51218, 5.590242, 5.470044, 4.20574, 3.752533, 3.724804, 2.505164	25.146673, 20.951628, 20.184903, 19.617249, 7.938835, 7.309166, 1.450602, -0.299311, -0.400228, -4.122624	0.90545	solute carrier family 25 member 37	SLC25A37	UP `adj.P.Val`
200721_s_at, 200720_s_at	2.4605e-12	5.63e-14, 6.77e-13	7.702967, 7.346928	20.934011, 18.498766	0.905431	ARP1 actin-related protein 1 homolog A, centractin alpha	ACTR1A	UP `adj.P.Val`
210052_s_at	5.16e-09	1.1e-09	6.193395	11.282388	0.905247	TPX2, microtubule nucleation factor	TPX2	UP `adj.P.Val`
220023_at	1.89e-06	5.58e-07	5.060921	5.259147	0.904848	apolipoprotein B receptor	APOBR	UP `adj.P.Val`
228497_at	3.06e-15	3.26e-16	8.402583	25.989741	0.904579	solute carrier family 22 member 15	SLC22A15	UP `adj.P.Val`
226152_at	7.65e-10	1.47e-10	6.524271	13.244126	0.904344	tetratricopeptide repeat domain 7B	TTC7B	UP `adj.P.Val`
200737_at, 217356_s_at, 227068_at, 200738_s_at, 217383_at	0.0001154	1.03e-26, 5.7e-23, 3.21e-18, 4.87e-15, 0.000245	11.243193, 10.294112, 8.994257, 8.041228, 3.689628	49.81715, 41.313232, 30.533123, 23.334475, -0.527216	0.90328	phosphoglycerate kinase 1	PGK1	UP `adj.P.Val`
201473_at	1.29e-10	2.27e-11	6.818803	15.064459	0.902963	JunB proto-oncogene, AP-1 transcription factor subunit	JUNB	UP `adj.P.Val`
212020_s_at, 212022_s_at, 212023_s_at, 212021_s_at	4.64673e-09	4.31e-13, 5.99e-13, 2.95e-10, 3.91e-09	7.412636, 7.364861, 6.411329, 5.978161	18.941031, 18.619147, 12.564513, 10.054406	0.901758	marker of proliferation Ki-67	MKI67	UP `adj.P.Val`
233305_at	1.37e-07	3.49e-08	5.588981	7.932167	0.901204	N-terminal EF-hand calcium binding protein 1	NECAB1	UP `adj.P.Val`
222156_x_at, 221511_x_at, 214151_s_at, 214152_at	1.29001e-05	1.31e-21, 2.13e-18, 5.59e-11, 1.86e-05	9.93401, 9.045452, 6.678262, 4.316475	38.222026, 30.937348, 14.187243, 1.906749	0.900215	DYX1C1-CCPG1 readthrough (NMD candidate)///cell cycle progression 1	DYX1C1-CCPG1///CCPG1	UP `adj.P.Val`
238583_at, 225790_at, 225782_at	6.60612e-14	1.81e-19, 1.67e-17, 2.55e-14	9.348324, 8.78629, 7.813763	33.36388, 28.909064, 21.711067	0.899757	methionine sulfoxide reductase B3	MSRB3	UP `adj.P.Val`
211287_x_at, 207085_x_at, 211286_x_at, 210340_s_at	1.07778e-11	1.21e-17, 1.24e-15, 2.55e-12, 4.47e-12	8.827196, 8.225245, 7.151584, 7.067245	29.226213, 24.675077, 17.203371, 16.653148	0.899693	colony stimulating factor 2 receptor alpha subunit	CSF2RA	UP `adj.P.Val`
209474_s_at, 207691_x_at, 209473_at, 228585_at	2.9e-05	4.18e-32, 2.56e-24, 2.14e-14, 4.43e-05	12.529397, 10.642343, 7.837885, 4.114682	62.093187, 44.374844, 21.88144, 1.083879	0.898567	ectonucleoside triphosphate diphosphohydrolase 1	ENTPD1	UP `adj.P.Val`
224560_at, 231579_s_at, 203167_at	3.66708e-23	2.87e-33, 3.09e-28, 4.67e-24	12.796641, 11.615334, 10.575379	64.742223, 53.284523, 43.780698	0.897978	TIMP metallopeptidase inhibitor 2	TIMP2	UP `adj.P.Val`
203986_at	2.31e-09	4.73e-10	6.33405	12.105445	0.89488	FAM47E-STBD1 readthrough///family with sequence similarity 47 member E///starch binding domain 1	FAM47E-STBD1///FAM47E///STBD1	UP `adj.P.Val`
200799_at, 202581_at	9.6e-11	1.68e-29, 3.46e-11	11.918833, 6.753393	56.164488, 14.654243	0.894041	heat shock protein family A (Hsp70) member 1B///heat shock protein family A (Hsp70) member 1A	HSPA1B///HSPA1A	UP `adj.P.Val`
210254_at	0.0125	0.00685	2.713759	-3.58639	0.893737	membrane spanning 4-domains A3	MS4A3	UP `adj.P.Val`
206656_s_at, 227857_at, 228309_at	0.188	6.56e-44, 1.92e-20, 0.491	15.121485, 9.618304, 0.688555	88.995353, 35.576643, -6.997071	0.891618	adipocyte plasma membrane associated protein	APMAP	Not sig.
204247_s_at	5.23e-14	6.36e-15	8.004924	23.072862	0.890814	cyclin dependent kinase 5	CDK5	UP `adj.P.Val`
210058_at, 210059_s_at	4.375e-16	1.72e-23, 8.79e-17	10.429127, 8.573618	42.491979, 27.278496	0.889903	mitogen-activated protein kinase 13	MAPK13	UP `adj.P.Val`
218077_s_at, 218078_s_at, 236507_at, 226171_at	3.07504e-12	6.12e-30, 5.05e-23, 1.32e-17, 1.95e-12	12.022923, 10.307857, 8.816577, 7.191227	57.162691, 41.432751, 29.143768, 17.463895	0.88967	zinc finger DHHC-type containing 3	ZDHHC3	UP `adj.P.Val`
210145_at	1.54e-09	3.07e-10	6.405075	12.527184	0.889441	phospholipase A2 group IVA	PLA2G4A	UP `adj.P.Val`
217785_s_at, 217784_at	1.075e-07	1.64e-17, 5.61e-08	8.788587, 5.501485	28.926841, 7.472684	0.889033	YKT6 v-SNARE homolog (S. cerevisiae)	YKT6	UP `adj.P.Val`
225830_at, 225829_at, 213549_at, 230416_at	1.99004e-05	9.65e-23, 3.41e-21, 2.82e-10, 2.95e-05	10.2341, 9.822037, 6.41878, 4.210116	40.792727, 37.276749, 12.609036, 1.468417	0.88764	PDZ domain containing 8	PDZD8	UP `adj.P.Val`
205770_at, 225609_at	3.61e-07	7.28e-21, 2.02e-07	9.732947, 5.259877	36.530145, 6.237966	0.887623	glutathione-disulfide reductase	GSR	UP `adj.P.Val`
205180_s_at, 205179_s_at	7.005e-05	2.51e-08, 5.4e-05	5.648869, 4.067247	8.250427, 0.895842	0.885541	ADAM metallopeptidase domain 8	ADAM8	UP `adj.P.Val`
201743_at	3.45e-10	6.39e-11	6.656937	14.055511	0.885455	CD14 molecule	CD14	UP `adj.P.Val`
214290_s_at, 218280_x_at, 218279_s_at	0.0813333	4.05e-15, 3.42e-14, 0.185	8.066272, 7.772916, 1.325896	23.515499, 21.423541, -6.358538	0.88346	histone cluster 2, H2aa4///histone cluster 2, H2aa3	HIST2H2AA4///HIST2H2AA3	Not sig.
55705_at, 221764_at	3.13514e-07	4.51e-12, 1.74e-07	7.065765, 5.288423	16.64354, 6.381223	0.882536	R3H domain containing 4	R3HDM4	UP `adj.P.Val`
207993_s_at, 214665_s_at	3.1e-10	5.54e-17, 1.18e-10	8.633236, 6.559564	27.732473, 13.458603	0.881525	calcineurin like EF-hand protein 1	CHP1	UP `adj.P.Val`
215158_s_at, 202480_s_at, 211255_x_at	1.62067e-15	2.5e-17, 4.72e-17, 4.45e-16	8.734982, 8.653825, 8.361778	28.512856, 27.889817, 25.685281	0.881171	death effector domain containing	DEDD	UP `adj.P.Val`
219748_at	1.61e-12	2.3e-13	7.502926	19.554073	0.880931	triggering receptor expressed on myeloid cells like 2	TREML2	UP `adj.P.Val`
203109_at	3.06e-07	8.14e-08	5.432201	7.113478	0.88077	ubiquitin conjugating enzyme E2 M	UBE2M	UP `adj.P.Val`
201942_s_at, 201940_at, 201943_s_at, 201941_at, 229600_s_at	0.00021804	1.07e-26, 5.9e-23, 3.65e-22, 1.05e-05, 0.00047	11.239939, 10.290091, 10.081609, 4.444716, 3.517176	49.787145, 41.278297, 39.47968, 2.448894, -1.13311	0.880591	carboxypeptidase D	CPD	UP `adj.P.Val`
209879_at, 209880_s_at	1.16001e-07	1.7e-13, 6.09e-08	7.54617, 5.486392	19.849854, 7.394082	0.880136	selectin P ligand	SELPLG	UP `adj.P.Val`
201155_s_at, 216205_s_at	3.05e-08	2.31e-22, 1.49e-08	10.134242, 5.743139	39.93132, 8.757554	0.879619	mitofusin 2	MFN2	UP `adj.P.Val`
201040_at	7.94e-10	1.53e-10	6.517794	13.204874	0.878764	G protein subunit alpha i2	GNAI2	UP `adj.P.Val`
34408_at, 204217_s_at	7.05e-14	4.98e-32, 1.8e-14	12.511825, 7.862396	61.92013, 22.054991	0.878098	reticulon 2	RTN2	UP `adj.P.Val`
220187_at, 225987_at	0.000127	3.95e-22, 0.000102	10.072722, 3.912484	39.403586, 0.296704	0.877897	STEAP4 metalloreductase	STEAP4	UP `adj.P.Val`
205230_at	0.000225	8.94e-05	3.944905	0.420391	0.877664	rabphilin 3A	RPH3A	UP `adj.P.Val`
208510_s_at	2.26e-14	2.64e-15	8.124435	23.937659	0.877573	peroxisome proliferator activated receptor gamma	PPARG	UP `adj.P.Val`
204489_s_at, 209835_x_at, 212014_x_at, 204490_s_at, 210916_s_at, 216056_at, 217523_at, 229221_at, 212063_at, 234411_x_at, 234418_x_at	0.0880953	9.12e-22, 1.83e-21, 1.28e-20, 2.93e-20, 1.11e-19, 1.99e-14, 3.45e-08, 3.84e-08, 2.48e-07, 1.68e-05, 0.959	9.975997, 9.895238, 9.666224, 9.567465, 9.407402, 7.848038, 5.591011, 5.571307, 5.219993, 4.338967, -0.051772	38.57845, 37.893848, 35.974208, 35.156446, 33.844124, 21.953275, 7.942903, 7.838825, 6.038983, 2.000757, -7.231882	0.876826	CD44 molecule (Indian blood group)	CD44	Not sig.
214733_s_at	6.7e-24	2.43e-25	10.901552	46.698408	0.876749	Yip1 domain family member 1	YIPF1	UP `adj.P.Val`
204526_s_at, 221592_at	4.16e-07	7.84e-19, 2.34e-07	9.169177, 5.231241	31.921369, 6.094961	0.876698	TBC1 domain family member 8	TBC1D8	UP `adj.P.Val`
242571_at, 227425_at, 205645_at	1.82334e-07	1.37e-13, 2.09e-13, 1.51e-07	7.577273, 7.517027, 5.315997	20.063452, 19.650362, 6.520275	0.87668	RALBP1 associated Eps domain containing 2	REPS2	UP `adj.P.Val`
210176_at	6.04e-18	4.69e-19	9.232315	32.427387	0.876421	toll like receptor 1	TLR1	UP `adj.P.Val`
223738_s_at, 225366_at, 225367_at	1.06333e-06	4.98e-22, 3.3e-16, 9.69e-07	10.046025, 8.400877, 4.950036	39.175277, 25.976984, 4.728629	0.875804	phosphoglucomutase 2	PGM2	UP `adj.P.Val`
224376_s_at, 223880_x_at, 217835_x_at	8.46729e-25	3.42e-33, 3.63e-30, 8.76e-26	12.779323, 12.07654, 11.012796	64.569594, 57.678905, 47.706994	0.874386	TGIF2-C20orf24 readthrough///chromosome 20 open reading frame 24	TGIF2-C20orf24///C20orf24	UP `adj.P.Val`
214847_s_at, 204265_s_at	0.001305	9.69e-12, 0.00124	6.949867, 3.244936	15.89655, -2.032891	0.874325	G-protein signaling modulator 3	GPSM3	UP `adj.P.Val`
203916_at	9.34e-15	1.05e-15	8.248328	24.844939	0.872742	N-deacetylase and N-sulfotransferase 2	NDST2	UP `adj.P.Val`
207205_at	6.2e-19	4.24e-20	9.52342	34.793707	0.87259	carcinoembryonic antigen related cell adhesion molecule 4	CEACAM4	UP `adj.P.Val`
223195_s_at, 223196_s_at	1.09e-13	8.17e-22, 2.83e-14	9.988647, 7.799271	38.686041, 21.608917	0.871824	sestrin 2	SESN2	UP `adj.P.Val`
208751_at, 206491_s_at	9.245e-06	6.49e-07, 5.47e-06	5.030647, 4.588078	5.113234, 3.07251	0.871681	NSF attachment protein alpha	NAPA	UP `adj.P.Val`
214121_x_at, 214266_s_at, 203370_s_at, 203369_x_at, 214122_at	0.0424001	5.69e-17, 2.48e-11, 2.95e-08, 1.4e-07, 0.158	8.629755, 6.805013, 5.619894, 5.329759, -1.413633	27.7059, 14.977699, 8.096066, 6.589923, -6.239152	0.871152	PDZ and LIM domain 7	PDLIM7	UP `adj.P.Val`
200964_at	2.83e-07	7.5e-08	5.447495	7.19242	0.86822	ubiquitin like modifier activating enzyme 1	UBA1	UP `adj.P.Val`
202870_s_at	1.21e-09	2.38e-10	6.446545	12.775316	0.865595	cell division cycle 20	CDC20	UP `adj.P.Val`
219694_at, 214947_at, 244650_at	3.56675e-09	4.68e-19, 3.06e-14, 2.39e-09	9.232398, 7.788572, 6.062486	32.428055, 21.533597, 10.530946	0.865382	family with sequence similarity 105 member A	FAM105A	UP `adj.P.Val`
226936_at	3.95e-13	5.28e-14	7.712107	20.997772	0.864198	centromere protein W	CENPW	UP `adj.P.Val`
223009_at	1.09e-17	8.72e-19	9.155943	31.815637	0.863185	late endosomal/lysosomal adaptor, MAPK and MTOR activator 1	LAMTOR1	UP `adj.P.Val`
227922_x_at	1.37e-10	2.43e-11	6.808614	15.000339	0.862685	general transcription factor IIi pseudogene 20	GTF2IP20	UP `adj.P.Val`
206655_s_at, 209767_s_at	0.0149501	5.15e-08, 0.0177	5.517484, 2.379029	7.556212, -4.426518	0.862468	SEPT5-GP1BB readthrough///septin 5///glycoprotein Ib platelet beta subunit	SEPT5-GP1BB///SEPT5///GP1BB	UP `adj.P.Val`
227769_at, 221306_at	4.06e-10	1.41e-19, 1.57e-10	9.379006, 6.513987	33.613017, 13.18182	0.861773	G protein-coupled receptor 27	GPR27	UP `adj.P.Val`
201968_s_at	6.27e-22	2.92e-23	10.369785	41.97259	0.860192	phosphoglucomutase 1	PGM1	UP `adj.P.Val`
200656_s_at, 200654_at	0.00069	1.87e-10, 0.000627	6.485637, 3.438152	13.010491, -1.401468	0.860075	prolyl 4-hydroxylase subunit beta	P4HB	UP `adj.P.Val`
216125_s_at, 202583_s_at, 243108_at, 202582_s_at	0.00375075	9.34e-31, 4.17e-22, 3.89e-05, 0.00827	12.215196, 10.066376, 4.145081, 2.649921	59.020264, 39.349278, 1.205463, -3.754942	0.85994	RAN binding protein 9	RANBP9	UP `adj.P.Val`
218522_s_at	3.81e-07	1.03e-07	5.38865	6.889797	0.858601	microtubule associated protein 1S	MAP1S	UP `adj.P.Val`
218812_s_at, 217529_at, 231406_at, 218811_at, 230347_at	0.122892	8.75e-23, 3.43e-19, 1.5e-12, 0.000191, 0.545	10.245257, 9.270385, 7.230289, 3.753741, -0.606135	40.889336, 32.733757, 17.721781, -0.294901, -7.050204	0.857886	ORAI calcium release-activated calcium modulator 2	ORAI2	Not sig.
231823_s_at	8.38e-10	1.62e-10	6.508792	13.150374	0.857146	SH3 and PX domains 2B	SH3PXD2B	UP `adj.P.Val`
203910_at	2.97e-07	7.88e-08	5.438314	7.145005	0.857072	Rho GTPase activating protein 29	ARHGAP29	UP `adj.P.Val`
215489_x_at, 204647_at, 222222_s_at	9.32338e-09	1.63e-14, 4.95e-11, 6.48e-09	7.87615, 6.697358, 5.890154	22.152573, 14.30552, 9.563372	0.85437	homer scaffolding protein 3	HOMER3	UP `adj.P.Val`
204789_at	1.34e-06	3.87e-07	5.133169	5.610603	0.853656	formin like 1	FMNL1	UP `adj.P.Val`
223145_s_at, 223144_s_at, 223143_s_at, 213810_s_at	0.12625	6.83e-24, 7.15e-16, 1.12e-11, 0.431	10.533053, 8.299002, 6.92742, 0.788212	43.406476, 25.219173, 15.753085, -6.923806	0.852428	akirin 2	AKIRIN2	Not sig.
224831_at, 224829_at, 224828_at, 242280_x_at	0.08275	9.65e-22, 7.46e-20, 4.49e-18, 0.264	9.969424, 9.455579, 8.952272, -1.119189	38.522582, 34.237408, 30.202926, -6.609736	0.852074	cytoplasmic polyadenylation element binding protein 4	CPEB4	Not sig.
202807_s_at	1.14e-06	3.26e-07	5.166929	5.776393	0.851676	target of myb1 membrane trafficking protein	TOM1	UP `adj.P.Val`
218217_at	6.24e-15	6.87e-16	8.304181	25.257522	0.851254	serine carboxypeptidase 1	SCPEP1	UP `adj.P.Val`
203760_s_at, 203761_at	5.55e-12	4.61e-21, 1.75e-12	9.786879, 7.207465	36.981531, 17.570957	0.850452	Src-like-adaptor	SLA	UP `adj.P.Val`
212481_s_at, 235922_at, 209344_at	7.76502e-10	1.84e-15, 1.48e-12, 4.75e-10	8.172629, 7.232328, 6.333474	24.289293, 17.735276, 12.102046	0.850356	tropomyosin 4	TPM4	UP `adj.P.Val`
201605_x_at	3.18e-10	5.86e-11	6.670743	14.140754	0.850219	calponin 2	CNN2	UP `adj.P.Val`
226006_at	9.93e-08	2.49e-08	5.650809	8.260785	0.850083	PET100 homolog	PET100	UP `adj.P.Val`
217818_s_at, 217817_at	0.000745	2.49e-20, 0.000682	9.587231, 3.414954	35.319624, -1.479131	0.849832	actin related protein 2/3 complex subunit 4	ARPC4	UP `adj.P.Val`
230942_at	3.71e-07	9.98e-08	5.394008	6.917226	0.849262	CKLF like MARVEL transmembrane domain containing 5	CMTM5	UP `adj.P.Val`
35820_at, 212737_at, 235678_at, 215891_s_at, 33646_g_at, 209727_at, 215890_at	8.91568e-06	1.18e-15, 1.29e-13, 1.9e-12, 1.24e-10, 4.56e-10, 1.49e-09, 2.28e-05	8.231964, 7.585586, 7.195303, 6.551169, 6.340118, 6.142329, 4.270218	24.72448, 20.120664, 17.490753, 13.407495, 12.141317, 10.98758, 1.714848	0.848839	GM2 ganglioside activator	GM2A	UP `adj.P.Val`
235163_at, 225530_at	6.65e-05	4.38e-16, 5.1e-05	8.36361, 4.081042	25.698927, 0.950314	0.847538	MOB kinase activator 3A	MOB3A	UP `adj.P.Val`
201156_s_at, 201140_s_at	3.8895e-08	2.02e-09, 1.68e-08	6.090858, 5.720922	10.69261, 8.637359	0.846938	RAB5C, member RAS oncogene family	RAB5C	UP `adj.P.Val`
210154_at, 210153_s_at, 209397_at	1.06333e-08	8.15e-21, 2.03e-17, 7.53e-09	9.719634, 8.7617, 5.863833	36.419003, 28.718951, 9.417766	0.846786	malic enzyme 2	ME2	UP `adj.P.Val`
229770_at	4.2e-16	4.06e-17	8.673193	28.038102	0.84634	glycosyltransferase 1 domain containing 1	GLT1D1	UP `adj.P.Val`
205213_at, 205212_s_at, 242081_at	0.325	2.17e-12, 3e-12, 0.968	7.175061, 7.127242, 0.040571	17.35751, 17.044005, -7.232397	0.845939	ArfGAP with coiled-coil, ankyrin repeat and PH domains 1	ACAP1	Not sig.
235703_at	3.97e-17	3.4e-18	8.987135	30.477028	0.845046	phospholipase B1	PLB1	UP `adj.P.Val`
219183_s_at, 211521_s_at	3.59e-06	6.74e-07, 1.53e-06	5.023131, 4.856714	5.077132, 4.290527	0.844706	cytohesin 4	CYTH4	UP `adj.P.Val`
210484_s_at, 210483_at	0.0051	2.57e-10, 0.00546	6.433967, 2.78865	12.699912, -3.383666	0.84452	uncharacterized LOC254896///TNF receptor superfamily member 10c	LOC254896///TNFRSF10C	UP `adj.P.Val`
222866_s_at, 219316_s_at	1.905e-11	1.1e-23, 6.36e-12	10.479654, 7.014046	42.935813, 16.308909	0.843882	feline leukemia virus subgroup C cellular receptor family member 2	FLVCR2	UP `adj.P.Val`
234351_x_at, 224218_s_at, 222651_s_at, 218502_s_at	0.00212501	4.01e-34, 9.28e-16, 6.56e-09, 0.00447	12.991145, 8.26433, 5.888073, 2.853689	66.689994, 24.962918, 9.551838, -3.203252	0.84338	transcriptional repressor GATA binding 1	TRPS1	UP `adj.P.Val`
201422_at	2.7e-11	4.43e-12	7.06862	16.662073	0.84144	IFI30, lysosomal thiol reductase///phosphoinositide-3-kinase regulatory subunit 2	IFI30///PIK3R2	UP `adj.P.Val`
202180_s_at	5.3e-07	1.46e-07	5.322264	6.551969	0.840856	major vault protein	MVP	UP `adj.P.Val`
206034_at	3.27e-18	2.46e-19	9.311018	33.061781	0.839701	serpin family B member 8	SERPINB8	UP `adj.P.Val`
219210_s_at, 222846_at, 226633_at	0.271	4.57e-29, 5.12e-18, 0.768	11.815036, 8.9359, 0.295226	55.17438, 30.074483, -7.18979	0.839458	RAB8B, member RAS oncogene family	RAB8B	Not sig.
212947_at	9.97e-15	1.12e-15	8.239104	24.77702	0.838773	solute carrier family 9 member A8	SLC9A8	UP `adj.P.Val`
225320_at	1.05e-16	9.48e-18	8.85829	29.468044	0.837499	mitochondrial calcium uniporter	MCU	UP `adj.P.Val`
203584_at	3.29e-13	4.34e-14	7.739417	21.188652	0.83676	ER membrane protein complex subunit 2	EMC2	UP `adj.P.Val`
202492_at	1.22e-15	1.25e-16	8.528055	26.933196	0.836346	autophagy related 9A	ATG9A	UP `adj.P.Val`
205237_at	2.14e-08	4.95e-09	5.937026	9.824091	0.835975	ficolin 1	FCN1	UP `adj.P.Val`
214572_s_at, 214400_at	1.275e-07	1.17e-13, 6.73e-08	7.599589, 5.467733	20.21716, 7.29718	0.835382	insulin like 3	INSL3	UP `adj.P.Val`
219952_s_at	6.62e-12	1.02e-12	7.287655	18.102626	0.834551	mucolipin 1	MCOLN1	UP `adj.P.Val`
227115_at	1.38e-15	1.42e-16	8.511454	26.807746	0.834321	uncharacterized LOC100506870///uncharacterized LOC283140	LOC100506870///LOC283140	UP `adj.P.Val`
216234_s_at, 202801_at	3.2655e-10	2.24e-12, 1.22e-10	7.170492, 6.554277	17.32748, 13.426409	0.834121	protein kinase cAMP-activated catalytic subunit alpha	PRKACA	UP `adj.P.Val`
244025_at, 225582_at	9.00034e-20	2.45e-25, 1.16e-20	10.900867, 9.678191	46.692216, 36.073714	0.832993	inositol 1,4,5-trisphosphate receptor interacting protein	ITPRIP	UP `adj.P.Val`
200846_s_at	3.52e-07	9.44e-08	5.404535	6.971197	0.83191	protein phosphatase 1 catalytic subunit alpha	PPP1CA	UP `adj.P.Val`
223454_at	1.48e-09	2.94e-10	6.412231	12.569899	0.831708	C-X-C motif chemokine ligand 16	CXCL16	UP `adj.P.Val`
201601_x_at	2.35e-14	2.75e-15	8.118674	23.895736	0.831138	interferon induced transmembrane protein 2///interferon induced transmembrane protein 1	IFITM2///IFITM1	UP `adj.P.Val`
224622_at	2.54e-15	2.69e-16	8.427816	26.178593	0.83061	TBC1 domain family member 14	TBC1D14	UP `adj.P.Val`
221015_s_at, 233564_s_at, 223527_s_at, 233647_s_at	3.36038e-08	3.14e-13, 1.07e-10, 3.72e-10, 3.36e-08	7.458339, 6.575692, 6.373471, 5.595826	19.250577, 13.556946, 12.339017, 7.968391	0.82913	cytidine and dCMP deaminase domain containing 1	CDADC1	UP `adj.P.Val`
211759_x_at, 216194_s_at, 201804_x_at	6.44167e-07	8.68e-09, 1.24e-07, 4.17e-07	5.838734, 5.352683, 5.118526	9.279464, 6.706296, 5.539003	0.827916	tubulin folding cofactor B	TBCB	UP `adj.P.Val`
206380_s_at	2.09e-06	6.18e-07	5.040421	5.160255	0.82679	complement factor properdin	CFP	UP `adj.P.Val`
218810_at	3.41e-10	6.31e-11	6.659142	14.069113	0.826533	microRNA 6732///zinc finger CCCH-type containing 12A	MIR6732///ZC3H12A	UP `adj.P.Val`
200827_at	3.2e-11	5.29e-12	7.04181	16.488287	0.826294	procollagen-lysine,2-oxoglutarate 5-dioxygenase 1	PLOD1	UP `adj.P.Val`
221487_s_at, 221486_at, 228851_s_at, 228852_at, 202596_at	4.90006e-06	3.47e-31, 1.37e-20, 2.54e-11, 2.57e-11, 8.42e-06	12.315783, 9.658325, 6.801284, 6.799826, 4.49387	59.999031, 35.908575, 14.954257, 14.9451, 2.66063	0.82574	endosulfine alpha	ENSA	UP `adj.P.Val`
244029_at	5.06e-15	5.53e-16	8.333051	25.471642	0.825624	uncharacterized LOC100131043	LOC100131043	UP `adj.P.Val`
236646_at	1.99e-05	6.71e-06	4.543377	2.876085	0.825564	transmembrane protein 52B	TMEM52B	UP `adj.P.Val`
202506_at, 236207_at, 229744_at	1.25567e-07	2.38e-18, 2.84e-09, 9.79e-08	9.031714, 6.032743, 5.397666	30.8287, 10.362191, 6.93597	0.825391	sperm specific antigen 2	SSFA2	UP `adj.P.Val`
240435_at	4.51e-12	6.8e-13	7.346362	18.494973	0.824742	uncharacterized LOC101928635	LOC101928635	UP `adj.P.Val`
218773_s_at, 230575_at, 219451_at	1.01667e-06	6.23e-23, 2.29e-15, 9.23e-07	10.283882, 8.143263, 4.95983	41.224355, 24.074836, 4.775056	0.824173	methionine sulfoxide reductase B2	MSRB2	UP `adj.P.Val`
232891_at	2.25e-23	8.77e-25	10.760822	45.432245	0.821474	signal regulatory protein delta	SIRPD	UP `adj.P.Val`
239598_s_at, 222833_at, 227889_at, 229791_at	5.5e-08	8.38e-22, 5.03e-19, 1.96e-16, 5.76e-08	9.985738, 9.223544, 8.46943, 5.496775	38.661296, 32.356941, 26.49102, 7.448135	0.820818	lysophosphatidylcholine acyltransferase 2	LPCAT2	UP `adj.P.Val`
212793_at	4.06e-07	1.1e-07	5.376163	6.825961	0.820685	dishevelled associated activator of morphogenesis 2	DAAM2	UP `adj.P.Val`
223234_at	9.4e-10	1.83e-10	6.489223	13.032127	0.820451	MAD2 mitotic arrest deficient-like 2 (yeast)	MAD2L2	UP `adj.P.Val`
228061_at, 228087_at	9.9e-05	2.4e-23, 7.81e-05	10.391839, 3.978188	42.165373, 0.548375	0.818666	coiled-coil domain containing 126	CCDC126	UP `adj.P.Val`
201412_at, 231861_at, 227252_at	0.00118	5.94e-25, 2.42e-12, 0.00173	10.803653, 7.159261, 3.148017	45.816437, 17.253728, -2.336354	0.81846	LDL receptor related protein 10	LRP10	UP `adj.P.Val`
218755_at	1.73e-09	3.47e-10	6.385176	12.408613	0.81832	kinesin family member 20A	KIF20A	UP `adj.P.Val`
225604_s_at, 225602_at	1.345e-05	2.7e-41, 9.29e-06	14.567227, 4.472056	83.034558, 2.566396	0.817909	GLI pathogenesis related 2	GLIPR2	UP `adj.P.Val`
209239_at	8.33e-18	6.57e-19	9.19095	32.095576	0.817223	nuclear factor kappa B subunit 1	NFKB1	UP `adj.P.Val`
225675_at, 219757_s_at	1.17e-11	1.06e-18, 3.81e-12	9.13202, 7.09105	31.624794, 16.807891	0.816778	transmembrane protein 260	TMEM260	UP `adj.P.Val`
224863_at, 211426_x_at, 224862_at, 202615_at, 224861_at	5.402e-06	2.66e-29, 1.41e-21, 6.09e-19, 1.43e-06, 7.64e-06	11.871234, 9.925305, 9.200124, 4.870679, 4.515259	55.70979, 38.148267, 32.169073, 4.355596, 2.753446	0.815658	G protein subunit alpha q	GNAQ	UP `adj.P.Val`
205568_at	7.59e-16	7.57e-17	8.592956	27.425485	0.815297	aquaporin 9	AQP9	UP `adj.P.Val`
214076_at, 221028_s_at	1.29e-14	1.01e-26, 3.03e-15	11.245964, 8.105402	49.842694, 23.799244	0.814892	glucose-fructose oxidoreductase domain containing 2	GFOD2	UP `adj.P.Val`
225294_s_at	1.8e-07	4.66e-08	5.536089	7.653624	0.814203	trafficking protein particle complex 1	TRAPPC1	UP `adj.P.Val`
200862_at	1.28e-10	2.26e-11	6.819543	15.06912	0.813588	24-dehydrocholesterol reductase	DHCR24	UP `adj.P.Val`
214995_s_at	1.24e-06	3.57e-07	5.149335	5.689865	0.812607	apolipoprotein B mRNA editing enzyme catalytic subunit 3F///apolipoprotein B mRNA editing enzyme catalytic subunit 3G	APOBEC3F///APOBEC3G	UP `adj.P.Val`
209238_at, 216985_s_at, 235483_at	6.53333e-06	2.72e-31, 1.35e-20, 6.62e-06	12.340365, 9.659641, -4.546363	60.238948, 35.919504, 2.889147	0.811557	syntaxin 3	STX3	UP `adj.P.Val`
64899_at, 218509_at	4.74001e-08	3.44e-14, 2.37e-08	7.771916, 5.659653	21.416514, 8.308056	0.811295	phospholipid phosphatase related 2	PLPPR2	UP `adj.P.Val`
218009_s_at	2.17e-05	7.4e-06	4.522221	2.783742	0.810924	protein regulator of cytokinesis 1	PRC1	UP `adj.P.Val`
212242_at	2.58e-20	1.48e-21	9.919758	38.101287	0.810408	tubulin alpha 4a	TUBA4A	UP `adj.P.Val`
211416_x_at	5.94e-15	6.53e-16	8.311051	25.308418	0.810049	gamma-glutamyltransferase light chain 1	GGTLC1	UP `adj.P.Val`
219172_at	4.54e-15	4.94e-16	8.34796	25.582443	0.808806	ubiquitin domain containing 1	UBTD1	UP `adj.P.Val`
225373_at, 225372_at	3.74e-11	3.79e-12, 8.72e-12	7.091936, 6.966067	16.813662, 16.000338	0.807179	chromosome 10 open reading frame 54	C10orf54	UP `adj.P.Val`
218376_s_at	4.48e-09	9.52e-10	6.218085	11.425693	0.806695	microtubule associated monooxygenase, calponin and LIM domain containing 1	MICAL1	UP `adj.P.Val`
223073_at, 233954_at	2.635e-05	5.02e-31, 1.9e-05	12.278337, 4.311536	59.634102, 1.886165	0.805494	major facilitator superfamily domain containing 14B	MFSD14B	UP `adj.P.Val`
225129_at	3.64e-10	6.76e-11	6.648026	14.000567	0.805169	copine 2	CPNE2	UP `adj.P.Val`
225059_at, 238135_at	1.045e-08	1.58e-16, 4.81e-09	8.497642, 5.941983	26.703512, 9.851769	0.804122	angiotensin II receptor associated protein	AGTRAP	UP `adj.P.Val`
217786_at	2.06e-11	3.33e-12	7.111265	16.93965	0.803599	protein arginine methyltransferase 5	PRMT5	UP `adj.P.Val`
239761_at, 205505_at	2.12e-10	2.15e-18, 7.93e-11	9.044237, 6.622915	30.92773, 13.846087	0.802481	glucosaminyl (N-acetyl) transferase 1, core 2	GCNT1	UP `adj.P.Val`
210131_x_at, 202004_x_at, 216591_s_at, 215088_s_at, 238056_at, 238191_at, 232107_at	0.0598571	4.53e-23, 9.92e-22, 1.38e-20, 1.48e-17, 4.27e-17, 0.13, 0.181	10.320158, 9.966188, 9.65744, 8.802256, 8.666621, 1.515198, 1.338079	41.539804, 38.495084, 35.901223, 29.032716, 27.987757, -6.091468, -6.342414	0.802407	succinate dehydrogenase complex subunit C	SDHC	Not sig.
208180_s_at, 232035_at	5.3565e-08	2.06e-09, 2.45e-08	6.088261, 5.653572	10.677782, 8.275547	0.802293	histone cluster 1, H4h	HIST1H4H	UP `adj.P.Val`
228499_at, 206246_at	5.05e-08	1.08e-20, 2.53e-08	9.686774, 5.647458	36.145134, 8.242894	0.801838	6-phosphofructo-2-kinase/fructose-2,6-biphosphatase 4	PFKFB4	UP `adj.P.Val`
206028_s_at, 211913_s_at, 211912_at	0.085	2.18e-11, 6.74e-11, 0.195	6.825233, 6.648561, 1.298619	15.104971, 14.003867, -6.394105	0.801275	MER proto-oncogene, tyrosine kinase	MERTK	Not sig.
202338_at	9.36e-12	1.46e-12	7.234411	17.749066	0.801128	thymidine kinase 1	TK1	UP `adj.P.Val`
225313_at	2.68e-11	4.4e-12	7.069667	16.668875	0.801122	family with sequence similarity 217 member B	FAM217B	UP `adj.P.Val`
215832_x_at, 203134_at, 215236_s_at, 212506_at, 212511_at	0.184	9.25e-23, 3.77e-16, 4.56e-16, 2.99e-11, 0.898	10.239005, 8.383377, 8.358515, 6.776276, 0.128786	40.835185, 25.846289, 25.660983, 14.797371, -7.224953	0.79949	phosphatidylinositol binding clathrin assembly protein	PICALM	Not sig.
217728_at, 228923_at	1.375e-06	5.99e-25, 8.27e-07	10.802704, 4.982216	45.807916, 4.88148	0.798758	S100 calcium binding protein A6	S100A6	UP `adj.P.Val`
209953_s_at	1.34e-05	4.43e-06	4.63311	3.272201	0.798728	cell division cycle 37	CDC37	UP `adj.P.Val`
225347_at	4.5e-23	1.82e-24	10.679939	44.709523	0.798403	ADP ribosylation factor like GTPase 8A	ARL8A	UP `adj.P.Val`
205786_s_at, 205785_at	3.365e-08	1.92e-41, 1.65e-08	14.598666, 5.724313	83.369943, 8.655677	0.798171	integrin subunit alpha M	ITGAM	UP `adj.P.Val`
207808_s_at	0.000137	5.27e-05	4.073256	0.919547	0.797978	protein S (alpha)	PROS1	UP `adj.P.Val`
205069_s_at, 226576_at, 215955_x_at, 205068_s_at	0.00023725	2.69e-19, 8.7e-17, 6.67e-16, 0.000419	9.300086, 8.57488, 8.308204, 3.548204	32.97342, 27.288081, 25.287319, -1.026144	0.796965	Rho GTPase activating protein 26	ARHGAP26	UP `adj.P.Val`
208750_s_at, 200065_s_at, 244504_x_at	0.214333	7.66e-22, 6.47e-09, 0.575	9.996211, 5.890281, 0.560548	38.750422, 9.564075, -7.076691	0.796467	microRNA 3620///ADP ribosylation factor 1	MIR3620///ARF1	Not sig.
213478_at, 229144_at, 215138_s_at, 213752_at	0.11825	2.39e-15, 3.25e-12, 1.48e-08, 0.399	8.137401, 7.114962, 5.744326, 0.844452	24.032094, 16.963775, 8.763991, -6.878105	0.796062	kazrin, periplakin interacting protein	KAZN	Not sig.
200615_s_at, 200612_s_at	0.00545	3.11e-32, 0.00589	12.559119, 2.763696	62.386217, -3.45181	0.79597	adaptor related protein complex 2 beta 1 subunit	AP2B1	UP `adj.P.Val`
218215_s_at	1.09e-06	3.11e-07	5.175819	5.820217	0.795706	nuclear receptor subfamily 1 group H member 2	NR1H2	UP `adj.P.Val`
231595_at	1.26e-19	7.91e-21	9.72317	36.448508	0.795683	MRVI1 antisense RNA 1	MRVI1-AS1	UP `adj.P.Val`
229045_at, 228869_at	5.3e-07	2.65e-08, 2.71e-07	5.639341, 5.20315	8.19959, 5.95537	0.795456	sorting nexin 20	SNX20	UP `adj.P.Val`
210563_x_at, 209939_x_at, 208485_x_at, 211862_x_at, 210564_x_at, 209508_x_at, 211317_s_at, 214486_x_at, 235427_at, 237367_x_at, 211316_x_at, 214618_at, 217654_at, 239629_at	0.0459789	1.42e-26, 1.34e-22, 8.5e-22, 2.09e-21, 3.67e-21, 8.55e-21, 2.47e-17, 3.73e-17, 5.14e-17, 4.1e-12, 5.6e-12, 1.57e-06, 0.0325, 0.521	11.208887, 10.196635, 9.98409, 9.879304, 9.813392, 9.714033, 8.736675, 8.683878, 8.642833, 7.080331, 7.033268, 4.850906, 2.143155, -0.642576	49.501145, 40.468848, 38.647273, 37.759243, 37.204085, 36.372272, 28.525904, 28.12001, 27.805782, 16.73816, 16.433036, 4.263514, -4.953426, -7.027545	0.794322	CASP8 and FADD like apoptosis regulator	CFLAR	UP `adj.P.Val`
225252_at	3.36e-13	4.44e-14	7.736327	21.167023	0.792798	sulfiredoxin 1	SRXN1	UP `adj.P.Val`
204079_at	2.29e-15	2.4e-16	8.442576	26.289269	0.791913	tyrosylprotein sulfotransferase 2	TPST2	UP `adj.P.Val`
231963_at	5.05e-13	6.81e-14	7.676192	20.747582	0.791787	ankyrin repeat domain 33B	ANKRD33B	UP `adj.P.Val`
227677_at, 207187_at, 211108_s_at, 211109_at	0.00097787	1.9e-15, 3.09e-10, 4.28e-07, 0.00192	8.168763, 6.404029, 5.113389, 3.115902	24.261022, 12.520946, 5.513927, -2.434946	0.791736	Janus kinase 3	JAK3	UP `adj.P.Val`
225632_s_at	7.38e-16	7.35e-17	8.596653	27.453617	0.7913	ISY1-RAB43 readthrough///RAB43, member RAS oncogene family	ISY1-RAB43///RAB43	UP `adj.P.Val`
208626_s_at	1.96e-11	3.17e-12	7.118956	16.989855	0.790019	vesicle amine transport 1	VAT1	UP `adj.P.Val`
204604_at, 211502_s_at, 243459_x_at	0.0053	2.62e-39, 2.68e-17, 0.00889	14.139485, 8.726356, -2.625148	78.505874, 28.446422, -3.819298	0.789884	cyclin dependent kinase 14	CDK14	UP `adj.P.Val`
203755_at	5.04e-06	1.57e-06	4.850846	4.263234	0.78791	BUB1 mitotic checkpoint serine/threonine kinase B	BUB1B	UP `adj.P.Val`
222689_at, 222687_s_at, 238945_at, 222688_at, 231321_s_at, 227776_at	0.000563334	4.04e-13, 6.97e-13, 6.55e-12, 3.82e-10, 0.000215, 0.00138	7.421978, 7.342632, 7.009562, 6.369061, 3.724144, 3.214722	19.004175, 18.469966, 16.279996, 12.312828, -0.40262, -2.128447	0.787343	alkaline ceramidase 3	ACER3	UP `adj.P.Val`
217986_s_at, 217985_s_at	2.62833e-17	4.03e-21, 4.56e-18	9.80267, 8.950388	37.114031, 30.188137	0.786866	bromodomain adjacent to zinc finger domain 1A	BAZ1A	UP `adj.P.Val`
205728_at	0.00305	0.00147	3.194906	-2.190648	0.786445	teneurin transmembrane protein 1	TENM1	UP `adj.P.Val`
201693_s_at, 201694_s_at, 227404_s_at	0.00618039	3.36e-07, 0.000801, 0.00941	5.160935, 3.369837, 2.605233	5.746882, -1.628732, -3.870603	0.786427	early growth response 1	EGR1	UP `adj.P.Val`
209251_x_at, 211750_x_at	1.4e-23	4.62e-25, 6.03e-25	10.831395, 10.802114	46.065831, 45.802614	0.786045	tubulin alpha 1c	TUBA1C	UP `adj.P.Val`
217990_at	1.06e-09	2.08e-10	6.468377	12.906506	0.78601	guanosine monophosphate reductase 2	GMPR2	UP `adj.P.Val`
210511_s_at, 227140_at, 204926_at	3.89393e-05	4.39e-08, 1.8e-07, 4.42e-05	5.547111, 5.2819, 4.115318	7.711473, 6.348428, 1.086413	0.785178	inhibin beta A subunit	INHBA	UP `adj.P.Val`
202948_at, 215561_s_at	2.355e-05	4.43e-18, 1.69e-05	8.953936, 4.338645	30.215988, 1.99941	0.785066	interleukin 1 receptor type 1	IL1R1	UP `adj.P.Val`
218663_at, 218662_s_at	6.1565e-06	2.85e-08, 4e-06	5.626018, 4.655229	8.128631, 3.37095	0.78501	non-SMC condensin I complex subunit G	NCAPG	UP `adj.P.Val`
218282_at	1.64e-17	1.34e-18	9.103072	31.394362	0.784834	ER degradation enhancing alpha-mannosidase like protein 2	EDEM2	UP `adj.P.Val`
234884_x_at	1.13e-08	2.52e-09	6.053402	10.479328	0.784739	cytoskeleton associated protein 2///immunoglobulin lambda variable cluster///immunoglobulin lambda constant 1	CKAP2///IGLV@///IGLC1	UP `adj.P.Val`
200922_at	9.62e-08	2.41e-08	5.656658	8.292045	0.784636	KDEL endoplasmic reticulum protein retention receptor 1	KDELR1	UP `adj.P.Val`
210276_s_at	2.28e-10	4.13e-11	6.725586	14.48088	0.782484	nucleolar protein 12///TRIO and F-actin binding protein	NOL12///TRIOBP	UP `adj.P.Val`
204961_s_at	1.37e-07	3.49e-08	5.589238	7.933525	0.781029	neutrophil cytosolic factor 1C pseudogene///neutrophil cytosolic factor 1B pseudogene///neutrophil cytosolic factor 1	NCF1C///NCF1B///NCF1	UP `adj.P.Val`
202954_at	2.04e-13	2.63e-14	7.809426	21.680481	0.780402	ubiquitin conjugating enzyme E2 C	UBE2C	UP `adj.P.Val`
207782_s_at, 203460_s_at, 238816_at, 226577_at	3.15052e-07	2.5e-23, 4.36e-14, 3.76e-11, 3.63e-07	10.387149, 7.738904, 6.740424, 5.145933	42.124356, 21.18506, 14.573312, 5.673165	0.779797	presenilin 1	PSEN1	UP `adj.P.Val`
220947_s_at	2.58e-11	4.22e-12	7.075832	16.708917	0.779485	TBC1 domain family member 10B	TBC1D10B	UP `adj.P.Val`
224378_x_at, 232011_s_at, 227219_x_at	6.44279e-10	4.53e-15, 2.02e-12, 3.89e-10	8.051096, 7.185903, 6.366291	23.405752, 17.428838, 12.296382	0.776616	microtubule associated protein 1 light chain 3 alpha	MAP1LC3A	UP `adj.P.Val`
221666_s_at	3.57e-10	6.63e-11	6.65132	14.020871	0.776534	PYD and CARD domain containing	PYCARD	UP `adj.P.Val`
32836_at, 215535_s_at	2.97501e-07	1.48e-13, 1.64e-07	7.565813, 5.29933	19.984665, 6.436149	0.776256	1-acylglycerol-3-phosphate O-acyltransferase 1	AGPAT1	UP `adj.P.Val`
229738_at	2.43e-14	2.84e-15	8.114447	23.864987	0.775892	dynein axonemal heavy chain 10	DNAH10	UP `adj.P.Val`
224739_at	3.38e-13	4.48e-14	7.735148	21.158777	0.775837	Pim-3 proto-oncogene, serine/threonine kinase	PIM3	UP `adj.P.Val`
218854_at	4.59e-10	8.6e-11	6.609863	13.765995	0.775277	dermatan sulfate epimerase	DSE	UP `adj.P.Val`
211495_x_at, 209499_x_at, 209500_x_at	0.146667	1.03e-15, 3.62e-13, 0.366	8.250415, 7.437729, 0.90435	24.860319, 19.110792, -6.825978	0.775011	TNFSF12-TNFSF13 readthrough///tumor necrosis factor superfamily member 13	TNFSF12-TNFSF13///TNFSF13	Not sig.
226226_at, 230323_s_at	0.000109001	5.39e-10, 8.65e-05	6.31259, 3.953082	11.97883, 0.45174	0.773963	transmembrane protein 45B	TMEM45B	UP `adj.P.Val`
205099_s_at, 205098_at	5.1e-08	5.86e-18, 2.55e-08	8.918884, 5.646228	29.941178, 8.236329	0.773466	C-C motif chemokine receptor 1	CCR1	UP `adj.P.Val`
208684_at, 214336_s_at, 214337_at	7.33335e-11	2.43e-20, 3.78e-17, 3.99e-11	9.590036, 8.682366, 6.730989	35.3428, 28.108419, 14.514519	0.773108	coatomer protein complex subunit alpha	COPA	UP `adj.P.Val`
229817_at, 232303_at	0.000266003	1.18e-09, 0.000225	6.1826, 3.712487	11.219888, -0.444824	0.773084	zinc finger protein 608	ZNF608	UP `adj.P.Val`
223265_at	3.12e-13	4.11e-14	7.747062	21.242184	0.771868	SH3 binding domain protein 5 like	SH3BP5L	UP `adj.P.Val`
219161_s_at	1.11e-16	1.01e-17	8.850606	29.408224	0.769515	CKLF-CMTM1 readthrough///chemokine like factor	CKLF-CMTM1///CKLF	UP `adj.P.Val`
204822_at	3.5e-06	1.07e-06	4.930428	4.635941	0.769226	TTK protein kinase	TTK	UP `adj.P.Val`
226442_at, 229164_s_at, 228848_at, 242567_at, 229162_s_at	0.00110398	9.48e-10, 2.4e-05, 3.57e-05, 0.000187, 0.00247	6.218761, 4.258184, 4.165269, 3.759303, 3.04046	11.429622, 1.665243, 1.286676, -0.274566, -2.662703	0.766114	ankyrin repeat and BTB domain containing 1	ABTB1	UP `adj.P.Val`
239203_at	5.33e-09	1.14e-09	6.187601	11.248833	0.764017	leucine rich single-pass membrane protein 1	LSMEM1	UP `adj.P.Val`
223894_s_at, 218373_at	8.4e-10	5.43e-23, 3.37e-10	10.299597, 6.38995	41.360917, 12.437029	0.763816	AKT interacting protein	AKTIP	UP `adj.P.Val`
220807_at	2.4e-06	7.16e-07	5.011135	5.019616	0.762707	hemoglobin subunit theta 1	HBQ1	UP `adj.P.Val`
205214_at, 243797_at, 217503_at, 226525_at	0.1425	4.44e-36, 1.31e-11, 1.05e-10, 0.497	13.430074, 6.904228, 6.578409, 0.678848	71.144317, 15.605274, 13.573532, -7.003679	0.761869	serine/threonine kinase 17b	STK17B	Not sig.
218983_at, 233645_s_at	4.9e-09	1.48e-28, 2.17e-09	11.692545, 6.079381	54.012833, 10.627131	0.761536	complement C1r subcomponent like	C1RL	UP `adj.P.Val`
223461_at	1.13e-13	1.43e-14	7.894083	22.280013	0.760554	TBC1 domain family member 7	TBC1D7	UP `adj.P.Val`
202205_at	6.62e-15	7.31e-16	8.29595	25.196578	0.760428	vasodilator-stimulated phosphoprotein	VASP	UP `adj.P.Val`
201903_at	1.41e-08	3.17e-09	6.014106	10.25682	0.760394	ubiquinol-cytochrome c reductase core protein I	UQCRC1	UP `adj.P.Val`
228813_at, 204225_at	2.9005e-13	1.24e-14, 6.49e-14	7.913371, 7.683157	22.417337, 20.796024	0.759209	histone deacetylase 4	HDAC4	UP `adj.P.Val`
205203_at, 177_at, 226636_at, 215723_s_at, 232530_at, 215724_at	0.000470064	1.4e-22, 6.19e-22, 7.95e-21, 2.11e-12, 1.03e-07, 0.00135	10.191473, 10.020845, 9.722505, 7.179659, 5.387637, 3.219734	40.424291, 38.960334, 36.44296, 17.387748, 6.884615, -2.112654	0.758598	phospholipase D1	PLD1	UP `adj.P.Val`
208653_s_at, 208654_s_at, 208405_s_at	0.158333	5.36e-33, 1.33e-18, 0.4	12.734537, 9.103555, -0.841473	64.123783, 31.398202, -6.880605	0.757892	CD164 molecule	CD164	Not sig.
220800_s_at, 223078_s_at, 223077_at, 242316_at	3.07501e-07	9.3e-22, 1.27e-13, 2.89e-13, 3.53e-07	9.973677, 7.587502, 7.470563, 5.151438	38.558726, 20.133863, 19.333631, 5.700197	0.75773	tropomodulin 3	TMOD3	UP `adj.P.Val`
229296_at	2.42e-16	2.27e-17	8.747672	28.610682	0.756506	long intergenic non-protein coding RNA 1503	LINC01503	UP `adj.P.Val`
225058_at	1.87e-11	3e-12	7.12681	17.041179	0.755632	microRNA 6791///G protein-coupled receptor 108	MIR6791///GPR108	UP `adj.P.Val`
230318_at, 211429_s_at, 202833_s_at, 211428_at	1.76252e-08	1.52e-17, 3.41e-14, 6.85e-14, 1.73e-08	8.798532, 7.773093, 7.675443, 5.715874	29.003856, 21.42478, 20.742373, 8.610111	0.754071	serpin family A member 1	SERPINA1	UP `adj.P.Val`
219202_at	1.31e-07	3.35e-08	5.596709	7.973066	0.753316	rhomboid 5 homolog 2	RHBDF2	UP `adj.P.Val`
207157_s_at	6.46e-27	1.58e-28	11.685914	53.950166	0.752215	G protein subunit gamma 5	GNG5	UP `adj.P.Val`
222385_x_at, 217716_s_at	0.00905	3.17e-15, 0.0102	8.099541, 2.577217	23.756674, -3.942133	0.752201	Sec61 translocon alpha 1 subunit	SEC61A1	UP `adj.P.Val`
204436_at	1.13e-08	2.52e-09	6.053447	10.479586	0.751647	pleckstrin homology domain containing O2	PLEKHO2	UP `adj.P.Val`
201749_at, 201750_s_at	5.65e-07	7.22e-24, 3.25e-07	10.526816, 5.167526	43.351423, 5.779334	0.750714	endothelin converting enzyme 1	ECE1	UP `adj.P.Val`
229521_at, 226756_at, 227883_at, 228668_x_at	0.00209825	3.18e-35, 1.68e-13, 0.000359, 0.00394	13.239274, 7.548334, 3.589175, -2.894096	69.198219, 19.864691, -0.883523, -3.089127	0.750326	coiled-coil domain containing 71-like	CCDC71L	UP `adj.P.Val`
217923_at	2.51e-11	4.1e-12	7.080179	16.737169	0.749969	penta-EF-hand domain containing 1	PEF1	UP `adj.P.Val`
235740_at, 220122_at	5.8063e-06	2.81e-09, 3.82e-06	6.034569, 4.665273	10.372532, 3.415936	0.749442	multiple C2 and transmembrane domain containing 1	MCTP1	UP `adj.P.Val`
212025_s_at, 222065_s_at, 212024_x_at	0.00141	6.05e-13, 6.85e-11, 0.0021	7.363258, 6.646078, 3.089828	18.60838, 13.988566, -2.514275	0.749112	FLII, actin remodeling protein	FLII	UP `adj.P.Val`
223565_at, 221286_s_at	0.0015675	0.000107, 0.00138	3.901604, 3.214993	0.255414, -2.127595	0.748731	marginal zone B and B1 cell specific protein	MZB1	UP `adj.P.Val`
218941_at, 241736_at, 209630_s_at, 235195_at	2.67501e-07	4.64e-17, 8.15e-15, 4.08e-13, 3.05e-07	8.655972, 7.971157, 7.420622, 5.180158	27.906247, 22.83038, 18.995006, 5.841627	0.748571	F-box and WD repeat domain containing 2	FBXW2	UP `adj.P.Val`
214784_x_at, 211982_x_at	1.5626e-11	6.33e-15, 5.15e-12	8.005624, 7.04576	23.077897, 16.513857	0.74821	exportin 6	XPO6	UP `adj.P.Val`
205035_at	1.27e-12	1.8e-13	7.538524	19.797453	0.747929	CTD phosphatase subunit 1	CTDP1	UP `adj.P.Val`
220496_at	7.78e-05	2.88e-05	4.215725	1.491274	0.747513	C-type lectin domain family 1 member B	CLEC1B	UP `adj.P.Val`
224078_at	7.64e-11	1.32e-11	6.902694	15.595512	0.747189	major facilitator superfamily domain containing 14C	MFSD14C	UP `adj.P.Val`
225937_at, 225935_at, 227069_at, 202367_at, 214743_at	3.90027e-06	2.6e-22, 1.86e-20, 1.95e-14, 2.62e-10, 6.58e-06	10.120739, 9.621738, 7.850947, 6.430549, 4.547794	39.815298, 35.605092, 21.973874, 12.679441, 2.895413	0.746921	cut like homeobox 1	CUX1	UP `adj.P.Val`
201945_at	5.11e-08	1.24e-08	5.776198	8.937173	0.746025	furin, paired basic amino acid cleaving enzyme	FURIN	UP `adj.P.Val`
202424_at, 213490_s_at, 213487_at	4.4663e-05	6.83e-08, 1.14e-06, 4.96e-05	5.464963, 4.916591, 4.087618	7.28282, 4.57074, 0.97634	0.745009	mitogen-activated protein kinase kinase 2	MAP2K2	UP `adj.P.Val`
205257_s_at	1.32e-09	2.62e-10	6.431038	12.682369	0.743725	amphiphysin	AMPH	UP `adj.P.Val`
203214_x_at, 210559_s_at, 203213_at, 231534_at	5.69893e-05	7.02e-09, 1.14e-08, 8.68e-07, 8.97e-05	5.876149, 5.789865, 4.97231, 3.944034	9.485827, 9.011698, 4.83433, 0.417057	0.743656	cyclin dependent kinase 1	CDK1	UP `adj.P.Val`
234366_x_at	1.92e-06	5.66e-07	5.058033	5.245194	0.743618	immunoglobulin lambda joining 3///cytoskeleton associated protein 2///immunoglobulin lambda variable cluster///immunoglobulin lambda constant 1	IGLJ3///CKAP2///IGLV@///IGLC1	UP `adj.P.Val`
226664_at, 226409_at	5.8e-14	1.97e-26, 1.46e-14	11.173853, 7.891199	49.17909, 22.259503	0.743335	TBC1 domain family member 20	TBC1D20	UP `adj.P.Val`
215603_x_at	1.58e-10	2.82e-11	6.785378	14.854416	0.743274	inactive gamma-glutamyltranspeptidase 2-like///immunoglobulin superfamily member 3-like///gamma-glutamyltransferase 2///gamma-glutamyltransferase light chain 1///gamma-glutamyltransferase light chain 2///gamma-glutamyltransferase 3 pseudogene///gamma-glutamyltransferase 1	LOC102724197///LOC100132705///GGT2///GGTLC1///GGTLC2///GGT3P///GGT1	UP `adj.P.Val`
226088_at	1.35e-11	2.14e-12	7.1775	17.373551	0.743218	zinc finger DHHC-type containing 12	ZDHHC12	UP `adj.P.Val`
220439_at, 219456_s_at, 219457_s_at, 60471_at, 222069_s_at	0.016081	5.81e-13, 2.4e-09, 4.39e-09, 1.56e-06, 0.053	7.369322, 6.06176, 5.957742, 4.85329, 1.93895	18.64913, 10.526817, 9.939905, 4.274597, -5.365862	0.743001	Ras and Rab interactor 3	RIN3	UP `adj.P.Val`
207992_s_at	3.29e-15	3.52e-16	8.392561	25.914851	0.742304	adenosine monophosphate deaminase 3	AMPD3	UP `adj.P.Val`
227134_at	0.000471	0.000197	3.745812	-0.323837	0.741764	synaptotagmin like 1	SYTL1	UP `adj.P.Val`
222173_s_at	1.06e-13	1.33e-14	7.903725	22.348627	0.740494	TBC1 domain family member 2	TBC1D2	UP `adj.P.Val`
225499_at, 231826_at, 239660_at, 232500_at, 234314_at	0.1354	5.49e-31, 5.46e-14, 7.94e-11, 1.83e-09, 0.612	12.269357, 7.707451, 6.622585, 6.107882, -0.506814	59.546685, 20.965282, 13.84406, 10.789929, -7.105255	0.740468	Ral GTPase activating protein catalytic alpha subunit 2	RALGAPA2	Not sig.
217748_at	5.02e-16	4.88e-17	8.649369	27.85574	0.739501	adiponectin receptor 1	ADIPOR1	UP `adj.P.Val`
201426_s_at	3.91e-21	2.02e-22	10.149612	40.063524	0.739435	vimentin	VIM	UP `adj.P.Val`
203942_s_at, 211082_x_at	0.001295	4.3e-13, 0.00123	7.413001, 3.246563	18.943499, -2.02772	0.739352	microtubule affinity regulating kinase 2	MARK2	UP `adj.P.Val`
203421_at, 214667_s_at, 216919_at	0.000105333	6.22e-18, 2.83e-07, 0.000128	8.911421, 5.194128, 3.855249	29.882771, 5.910686, 0.080714	0.738218	tumor protein p53 inducible protein 11	TP53I11	UP `adj.P.Val`
212639_x_at, 211058_x_at, 201090_x_at, 213646_x_at, 211072_x_at	5.54937e-19	3.2e-23, 1.13e-20, 2.43e-20, 4.62e-20, 1.13e-19	10.359315, 9.680892, 9.589802, 9.51314, 9.405876	41.881162, 36.096186, 35.340864, 34.709224, 33.831692	0.738127	tubulin alpha 1b	TUBA1B	UP `adj.P.Val`
212046_x_at	1.1e-12	1.54e-13	7.56066	19.949275	0.738087	mitogen-activated protein kinase 3	MAPK3	UP `adj.P.Val`
218113_at	5.38e-22	2.48e-23	10.388007	42.131858	0.737871	transmembrane protein 2	TMEM2	UP `adj.P.Val`
213746_s_at, 200859_x_at, 214752_x_at	0.000745	6.3e-05, 0.00018, 0.000754	4.03036, 3.768963, 3.386673	0.751041, -0.23918, -1.57313	0.737281	filamin A	FLNA	UP `adj.P.Val`
204623_at	5.56e-12	8.45e-13	7.314481	18.281584	0.736806	trefoil factor 3	TFF3	UP `adj.P.Val`
204787_at	0.000477	2e-04	3.742443	-0.336115	0.735639	V-set and immunoglobulin domain containing 4	VSIG4	UP `adj.P.Val`
225718_at, 229173_at, 225717_at	0.00119473	5.38e-15, 1.3e-06, 0.00175	8.027756, 4.890605, 3.144634	23.237283, 4.44874, -2.346785	0.735258	lunapark, ER junction formation factor	LNPK	UP `adj.P.Val`
211743_s_at	5.37e-05	1.94e-05	4.306893	1.866838	0.734978	proteoglycan 2, pro eosinophil major basic protein	PRG2	UP `adj.P.Val`
222817_at	2.03e-11	3.29e-12	7.113114	16.951714	0.734292	hydroxy-delta-5-steroid dehydrogenase, 3 beta- and steroid delta-isomerase 7	HSD3B7	UP `adj.P.Val`
206698_at	0.00533	0.00269	3.013372	-2.743161	0.733591	X-linked Kx blood group	XK	UP `adj.P.Val`
205025_at	1.52e-06	4.42e-07	5.106925	5.482408	0.731082	zinc finger and BTB domain containing 48	ZBTB48	UP `adj.P.Val`
222782_s_at, 218913_s_at	1.205e-05	3.35e-06, 4.56e-06	4.692682, 4.627063	3.539157, 3.245283	0.730478	GEM interacting protein	GMIP	UP `adj.P.Val`
204214_s_at, 228161_at	0.000316	1.07e-24, 0.000271	10.738684, 3.66404	45.23407, -0.61887	0.729911	RAB32, member RAS oncogene family	RAB32	UP `adj.P.Val`
203820_s_at, 216493_s_at, 203819_s_at	0.0010692	1.12e-07, 2.85e-05, 0.00151	5.37274, 4.217755, 3.187467	6.808488, 1.499556, -2.213903	0.729443	insulin like growth factor 2 mRNA binding protein 3	IGF2BP3	UP `adj.P.Val`
223306_at	2.32e-14	2.71e-15	8.120619	23.909885	0.729145	emopamil binding protein like	EBPL	UP `adj.P.Val`
206722_s_at, 206723_s_at	0.000646035	6.14e-07, 0.000583	5.041775, 3.458123	5.166773, -1.3342	0.729035	lysophosphatidic acid receptor 2	LPAR2	UP `adj.P.Val`
201271_s_at	3.63e-06	1.11e-06	4.922414	4.598158	0.728096	RALY heterogeneous nuclear ribonucleoprotein	RALY	UP `adj.P.Val`
219090_at, 57588_at	1.306e-08	5.83e-10, 5.4e-09	6.299728, 5.921901	11.903116, 9.73976	0.727598	solute carrier family 24 member 3	SLC24A3	UP `adj.P.Val`
221581_s_at, 211768_at	2.86e-06	1.6e-23, 1.8e-06	10.437408, 4.823076	42.564621, 4.134498	0.727562	linker for activation of T-cells family member 2	LAT2	UP `adj.P.Val`
225796_at, 238223_at	2.185e-05	8.66e-31, 1.56e-05	12.222951, 4.35674	59.095554, 2.075367	0.727239	PX domain containing serine/threonine kinase like	PXK	UP `adj.P.Val`
225899_x_at	1.55e-09	3.09e-10	6.40384	12.519817	0.727214	uncharacterized LOC101929819///uncharacterized LOC100133331///putative uncharacterized protein FLJ44672///long intergenic non-protein coding RNA 1001///uncharacterized LOC100132062///uncharacterized LOC729737///long intergenic non-protein coding RNA 1000///long intergenic non-protein coding RNA 1002	LOC101929819///LOC100133331///LOC100133182///LINC01001///LOC100132062///LOC729737///LINC01000///LINC01002	UP `adj.P.Val`
209622_at, 238572_at	2.44e-08	1.01e-23, 1.18e-08	10.489508, 5.784989	43.022543, 8.985091	0.725718	serine/threonine kinase 16	STK16	UP `adj.P.Val`
202241_at, 235641_at, 239818_x_at	0.000700032	1.96e-28, 2.4e-08, 0.000982	11.663178, 5.657122, 3.312275	53.735468, 8.294523, -1.81682	0.725667	tribbles pseudokinase 1	TRIB1	UP `adj.P.Val`
201234_at	6.6e-12	1.01e-12	7.288083	18.105476	0.725117	integrin linked kinase	ILK	UP `adj.P.Val`
205851_at	7.24e-14	8.94e-15	7.958493	22.739651	0.724789	NME/NM23 nucleoside diphosphate kinase 6	NME6	UP `adj.P.Val`
224130_s_at, 224864_at	7.75383e-09	1.18e-12, 3.52e-09	7.26505, 5.996021	17.952255, 10.154844	0.724204	steroid receptor RNA activator 1	SRA1	UP `adj.P.Val`
217378_x_at	0.000526	0.000222	3.715548	-0.433753	0.724018	immunoglobulin kappa variable 1/OR2-108 (non-functional)	IGKV1OR2-108	UP `adj.P.Val`
218132_s_at	4.23e-13	5.67e-14	7.701954	20.926943	0.722585	tRNA splicing endonuclease subunit 34	TSEN34	UP `adj.P.Val`
213476_x_at, 202154_x_at	3.695e-10	5.79e-11, 7.95e-11	6.672724, 6.622522	14.152998, 13.843678	0.722542	tubulin beta 3 class III	TUBB3	UP `adj.P.Val`
219458_s_at, 222886_at	1.42e-13	5.61e-21, 3.72e-14	9.76364, 7.760952	36.786807, 21.339558	0.72243	NOP2/Sun RNA methyltransferase family member 3	NSUN3	UP `adj.P.Val`
211833_s_at, 208478_s_at	7.17e-05	4.77e-06, 4.94e-05	4.617334, 4.088577	3.20204, 0.980141	0.722192	BCL2 associated X, apoptosis regulator	BAX	UP `adj.P.Val`
202671_s_at, 218018_at, 222492_at, 218019_s_at	1.24528e-06	3.01e-25, 2.21e-10, 5.72e-07, 9.2e-07	10.878247, 6.45876, 5.055916, 4.960662	46.487972, 12.848669, 5.234968, 4.779002	0.721621	pyridoxal (pyridoxine, vitamin B6) kinase	PDXK	UP `adj.P.Val`
223995_at, 220371_s_at, 223994_s_at	3.8335e-05	4.24e-10, 5.88e-10, 4.35e-05	6.352051, 6.298165, 4.11881	12.211948, 11.893926, 1.100339	0.72117	solute carrier family 12 member 9	SLC12A9	UP `adj.P.Val`
204505_s_at	5.1e-05	1.83e-05	4.319586	1.919722	0.720629	dematin actin binding protein	DMTN	UP `adj.P.Val`
202068_s_at, 202067_s_at, 217173_s_at, 217005_at, 217103_at	0.17	5.78e-17, 1.39e-16, 1.89e-08, 0.0752, 0.683	8.627662, 8.514346, 5.700511, 1.782679, 0.408306	27.689928, 26.829583, 8.527303, -5.653956, -7.150158	0.71934	low density lipoprotein receptor	LDLR	Not sig.
202768_at	0.000492	0.000207	3.733849	-0.367389	0.719219	FosB proto-oncogene, AP-1 transcription factor subunit	FOSB	UP `adj.P.Val`
204858_s_at, 217497_at	0.1965	1.91e-11, 0.322	6.845728, -0.99212	15.234299, -6.743163	0.719059	thymidine phosphorylase	TYMP	Not sig.
235549_at, 239704_at, 228153_at, 239012_at	4.25176e-06	2.94e-16, 5.88e-12, 5.41e-08, 5.61e-06	8.416089, 7.025883, 5.508348, 4.5823	26.09077, 16.385312, 7.508486, 3.047021	0.717783	ring finger protein 144B	RNF144B	UP `adj.P.Val`
226071_at, 220578_at	5.80104e-05	4.8e-09, 4.39e-05	5.942495, 4.116729	9.854633, 1.092039	0.716504	ADAMTS like 4	ADAMTSL4	UP `adj.P.Val`
203090_at	5.19e-24	1.86e-25	10.930841	46.9633	0.716041	stromal cell derived factor 2	SDF2	UP `adj.P.Val`
207266_x_at, 209868_s_at, 203748_x_at, 225269_s_at, 225265_at, 215127_s_at	1.40167e-05	2.42e-19, 3.53e-19, 3.11e-18, 7.16e-17, 8.13e-14, 3.13e-05	9.312963, 9.267161, 8.998361, 8.600145, 7.651349, 4.196609	33.077505, 32.707771, 30.565463, 27.48019, 20.575082, 1.413486	0.714956	RNA binding motif single stranded interacting protein 1	RBMS1	UP `adj.P.Val`
219104_at, 226106_at	0.00357	8.16e-27, 0.0037	11.268524, 2.914089	50.050873, -3.032082	0.714795	ring finger protein 141	RNF141	UP `adj.P.Val`
238624_at	1.95e-07	5.07e-08	5.520244	7.570645	0.714653	uncharacterized LOC102724517///nemo like kinase	LOC102724517///NLK	UP `adj.P.Val`
205046_at	1.21e-08	2.71e-09	6.041135	10.409732	0.714171	centromere protein E	CENPE	UP `adj.P.Val`
208130_s_at, 236345_at	0.001805	5.08e-13, 0.00177	7.388658, 3.141345	18.779267, -2.356917	0.713781	thromboxane A synthase 1	TBXAS1	UP `adj.P.Val`
200660_at	2.33e-17	1.94e-18	9.057181	31.030201	0.713498	S100 calcium binding protein A11	S100A11	UP `adj.P.Val`
233881_s_at, 217930_s_at, 222469_s_at, 237342_at	3.50006e-08	2.43e-17, 1.48e-13, 1.83e-13, 3.58e-08	8.739018, 7.566294, 7.536305, 5.584291	28.54396, 19.987974, 19.782255, 7.907372	0.713358	toll interacting protein	TOLLIP	UP `adj.P.Val`
220200_s_at, 225118_at, 225094_at, 228443_s_at	0.002975	2.74e-32, 3.88e-22, 8.15e-19, 0.00646	12.571548, 10.074848, 9.164305, 2.733411	62.508874, 39.421788, 31.882435, -3.533712	0.713338	lysine methyltransferase 5A	KMT5A	UP `adj.P.Val`
202913_at, 202914_s_at, 238730_at	0.0087	2.99e-16, 3.83e-14, 0.0152	8.41405, 7.756933, 2.433913	26.07551, 21.311368, -4.296178	0.712964	Rho guanine nucleotide exchange factor 11	ARHGEF11	UP `adj.P.Val`
212383_at, 205095_s_at	1.515e-12	7.39e-21, 4.47e-13	9.731166, 7.407254	36.515274, 18.904689	0.712578	ATPase H+ transporting V0 subunit a1	ATP6V0A1	UP `adj.P.Val`
240862_at, 231328_s_at	3.455e-06	1.59e-17, 2.2e-06	8.79289, 4.78141	28.960154, 3.942619	0.71248	RAS guanyl releasing protein 4	RASGRP4	UP `adj.P.Val`
237154_at	1.55e-20	8.68e-22	9.981704	38.626981	0.711448	uncharacterized LOC101930114	LOC101930114	UP `adj.P.Val`
202758_s_at	2.89e-09	5.98e-10	6.295492	11.878212	0.711355	regulatory factor X associated ankyrin containing protein	RFXANK	UP `adj.P.Val`
231852_at, 226416_at	1.691e-09	3.57e-12, 7.02e-10	7.100865, 6.268959	16.871826, 11.722548	0.711347	exoribonuclease 1	ERI1	UP `adj.P.Val`
206584_at	3.63e-14	4.33e-15	8.057143	23.449461	0.708912	lymphocyte antigen 96	LY96	UP `adj.P.Val`
216510_x_at, 217084_at	0.0238001	6.11e-08, 0.0296	5.485735, 2.180682	7.390665, -4.873212	0.708847	immunoglobulin heavy variable 3-23///immunoglobulin heavy variable 4-31///immunoglobulin heavy constant mu///immunoglobulin heavy constant gamma 1 (G1m marker)///immunoglobulin heavy constant alpha 1	IGHV3-23///IGHV4-31///IGHM///IGHG1///IGHA1	UP `adj.P.Val`
213402_at	0.000266	0.000107	3.899995	0.249317	0.70851	zinc finger protein 787	ZNF787	UP `adj.P.Val`
205986_at	7.26e-19	5.01e-20	9.5034	34.629236	0.708126	apoptosis associated tyrosine kinase	AATK	UP `adj.P.Val`
200948_at	3.57e-07	9.59e-08	5.401526	6.955761	0.707938	myeloid leukemia factor 2	MLF2	UP `adj.P.Val`
236081_at, 204466_s_at, 211546_x_at, 207827_x_at, 204467_s_at	0.0159591	1.91e-06, 9.03e-06, 9.56e-06, 1.26e-05, 0.0524	4.810822, 4.478392, 4.46575, 4.403943, 1.943367	4.077904, 2.593722, 2.539232, 2.274911, -5.357372	0.707105	synuclein alpha	SNCA	UP `adj.P.Val`
200950_at	4.39e-15	4.76e-16	8.352789	25.618364	0.706793	actin related protein 2/3 complex subunit 1A	ARPC1A	UP `adj.P.Val`
208917_x_at, 213607_x_at, 215159_s_at, 213613_s_at, 208919_s_at, 208918_s_at	0.0452751	6.64e-10, 2.76e-08, 5.15e-08, 0.000793, 0.00529, 0.199	6.278104, 5.631706, 5.517429, 3.372596, 2.799022, -1.286682	11.776139, 8.158909, 7.555924, -1.619641, -3.355165, -6.409439	0.705913	NAD kinase	NADK	UP `adj.P.Val`
218130_at	4.28e-13	5.74e-14	7.700453	20.916484	0.70492	chromosome 17 open reading frame 62	C17orf62	UP `adj.P.Val`
205424_at	3e-09	6.22e-10	6.289052	11.840379	0.704854	TBK1 binding protein 1	TBKBP1	UP `adj.P.Val`
203604_at	8.42e-12	1.31e-12	7.250583	17.856226	0.704598	zinc finger protein 516	ZNF516	UP `adj.P.Val`
210262_at	2.2e-07	5.76e-08	5.496745	7.447975	0.704183	cysteine rich secretory protein 2	CRISP2	UP `adj.P.Val`
222039_at	1.54e-08	3.49e-09	5.997373	10.162463	0.704068	kinesin family member 18B	KIF18B	UP `adj.P.Val`
209512_at, 209513_s_at, 215436_at	0.000244433	4.67e-21, 1.16e-05, 0.000302	9.785365, 4.421873, 3.635131	36.968835, 2.351235, -0.721684	0.703901	hydroxysteroid dehydrogenase like 2	HSDL2	UP `adj.P.Val`
221962_s_at, 222421_at, 217799_x_at, 227950_at, 222420_s_at, 226681_at, 226637_at, 222419_x_at	0.144638	5.38e-31, 1.14e-19, 1.77e-19, 2.14e-09, 3.79e-07, 4.02e-05, 0.325, 0.705	12.271266, 9.404479, 9.351003, 6.081101, 5.137483, 4.137472, 0.984275, -0.378171	59.56527, 33.820308, 33.385607, 10.636936, 5.631732, 1.17495, -6.750877, -7.161964	0.703398	ubiquitin conjugating enzyme E2 H	UBE2H	Not sig.
217236_x_at, 211639_x_at	2.47e-06	7.03e-07, 7.73e-07	5.01467, 4.995835	5.036555, 4.946444	0.70331	immunoglobulin heavy variable 4-31///immunoglobulin heavy constant mu///immunoglobulin heavy constant gamma 4 (G4m marker)///immunoglobulin heavy constant gamma 3 (G3m marker)///immunoglobulin heavy constant gamma 1 (G1m marker)///immunoglobulin heavy constant delta///immunoglobulin heavy constant alpha 2 (A2m marker)///immunoglobulin heavy constant alpha 1///immunoglobulin heavy locus	IGHV4-31///IGHM///IGHG4///IGHG3///IGHG1///IGHD///IGHA2///IGHA1///IGH	UP `adj.P.Val`
218992_at	8.77e-14	1.09e-14	7.930879	22.542225	0.703167	plasminogen receptor with a C-terminal lysine	PLGRKT	UP `adj.P.Val`
201133_s_at	1.16e-19	7.24e-21	9.733545	36.535139	0.701813	praja ring finger ubiquitin ligase 2	PJA2	UP `adj.P.Val`
237299_at, 219862_s_at	6.45383e-10	1.05e-13, 2.55e-10	7.614466, 6.434919	20.319827, 12.705613	0.701182	nuclear prelamin A recognition factor	NARF	UP `adj.P.Val`
208637_x_at, 211160_x_at, 208636_at, 237401_at	0.09425	1.23e-15, 3.07e-13, 1.6e-11, 0.306	8.226723, 7.461633, 6.872779, -1.02471	24.685938, 19.272943, 15.405508, -6.710468	0.701064	actinin alpha 1	ACTN1	Not sig.
208583_x_at	1.36e-13	1.72e-14	7.868032	22.09496	0.700913	histone cluster 1, H2aj	HIST1H2AJ	UP `adj.P.Val`
216841_s_at, 215223_s_at, 221477_s_at, 215078_at	0.048	1.4e-21, 3.88e-11, 1.52e-08, 0.141	9.925737, 6.735676, 5.739903, 1.474565	38.151923, 14.543714, 8.740024, -6.151771	0.700302	uncharacterized LOC100129518///superoxide dismutase 2, mitochondrial	LOC100129518///SOD2	UP `adj.P.Val`
201078_at	1.16e-21	5.58e-23	10.29639	41.333035	0.699306	transmembrane 9 superfamily member 2	TM9SF2	UP `adj.P.Val`
221430_s_at, 223886_s_at	0.0075	3.61e-18, 0.0083	8.979549, 2.648482	30.417321, -3.758698	0.699126	ring finger protein 146	RNF146	UP `adj.P.Val`
217929_s_at, 222468_at	4.93715e-09	6.45e-13, 2.18e-09	7.353934, 6.078252	18.545771, 10.620696	0.698589	KIAA0319 like	KIAA0319L	UP `adj.P.Val`
201886_at, 216389_s_at	7.85e-10	7.86e-17, 3.14e-10	8.588027, 6.401071	27.387997, 12.503301	0.698585	DDB1 and CUL4 associated factor 11	DCAF11	UP `adj.P.Val`
244552_at	1.54e-07	3.96e-08	5.565865	7.810139	0.697733	zinc finger family member 788	ZNF788	UP `adj.P.Val`
218752_at	7.11e-12	1.09e-12	7.276634	18.029264	0.697694	zinc finger matrin-type 5	ZMAT5	UP `adj.P.Val`
206934_at, 217240_at	0.0363	6.59e-22, 0.0473	10.013517, 1.988056	38.897851, -5.270399	0.697517	signal regulatory protein beta 1	SIRPB1	UP `adj.P.Val`
211926_s_at	9.71e-11	1.7e-11	6.864143	15.350785	0.697226	myosin, heavy chain 9, non-muscle	MYH9	UP `adj.P.Val`
225519_at, 220764_at, 226317_at	1.64017e-05	1.52e-26, 1.12e-09, 1.77e-05	11.201732, 6.190239, 4.328155	49.435319, 11.264107, 1.955512	0.697156	protein phosphatase 4 regulatory subunit 2	PPP4R2	UP `adj.P.Val`
228107_at	4.88e-12	7.38e-13	7.334436	18.415057	0.696143	chromosome 8 open reading frame 88	C8orf88	UP `adj.P.Val`
219281_at, 240031_at	1.13e-05	5.81e-23, 7.71e-06	10.291823, 4.513121	41.293347, 2.744146	0.695552	methionine sulfoxide reductase A	MSRA	UP `adj.P.Val`
201841_s_at	0.000766	0.000333	3.609247	-0.81308	0.694999	heat shock protein family B (small) member 1	HSPB1	UP `adj.P.Val`
226459_at	4.92e-18	3.77e-19	9.25909	32.642756	0.694796	phosphoinositide-3-kinase adaptor protein 1	PIK3AP1	UP `adj.P.Val`
228532_at	2.63e-10	4.81e-11	6.70168	14.332325	0.694624	chromosome 1 open reading frame 162	C1orf162	UP `adj.P.Val`
217202_s_at, 200648_s_at, 242281_at, 215001_s_at	0.00535003	7.61e-16, 3.94e-09, 3.02e-08, 0.0123	8.2907, 5.976475, 5.615593, -2.511717	25.157733, 10.044939, 8.073216, -4.106417	0.694473	glutamate-ammonia ligase	GLUL	UP `adj.P.Val`
210859_x_at, 209275_s_at	1.0269e-05	1.19e-07, 6.79e-06	5.36082, 4.540944	6.747715, 2.865442	0.69414	CLN3, battenin	CLN3	UP `adj.P.Val`
221245_s_at, 206136_at	0.002715	8.81e-21, 0.00275	9.710487, 3.007273	36.342704, -2.76118	0.694083	frizzled class receptor 5	FZD5	UP `adj.P.Val`
209073_s_at, 207545_s_at, 236930_at	0.00214333	6.9e-21, 1.28e-13, 0.00331	9.739284, 7.587247, 2.949778	36.583088, 20.132105, -2.929307	0.693961	uncharacterized LOC101930388///uncharacterized LOC101928143///NUMB, endocytic adaptor protein	LOC101930388///LOC101928143///NUMB	UP `adj.P.Val`
213599_at	6.17e-07	1.71e-07	5.291844	6.398438	0.693661	Opa interacting protein 5	OIP5	UP `adj.P.Val`
223887_at, 221140_s_at	0.00119	3.65e-15, 0.00113	8.080329, 3.272952	23.617309, -1.943514	0.693378	G protein-coupled receptor 132	GPR132	UP `adj.P.Val`
216607_s_at, 202314_at	0.02205	5.9e-15, 0.0272	8.015152, 2.213456	23.146468, -4.802036	0.692126	leucine rich repeats and death domain containing 1///cytochrome P450 family 51 subfamily A member 1	LRRD1///CYP51A1	UP `adj.P.Val`
201552_at, 213728_at, 201551_s_at, 201553_s_at	0.0785	2.82e-13, 1.29e-11, 3.94e-10, 0.248	7.473822, 6.906442, 6.364378, -1.157391	19.355792, 15.619367, 12.285027, -6.566495	0.691647	lysosomal associated membrane protein 1	LAMP1	Not sig.
238613_at, 222757_s_at, 218833_at, 223519_at, 225665_at, 225662_at	0.0058569	3.44e-21, 6.53e-20, 4.33e-10, 1.12e-07, 5.45e-05, 0.0211	9.821116, 9.47156, 6.3486, 5.372068, 4.06535, 2.312919	37.269005, 34.368191, 12.191512, 6.805058, 0.888364, -4.579643	0.690624	sterile alpha motif and leucine zipper containing kinase AZK	ZAK	UP `adj.P.Val`
208906_at	2.56e-09	5.27e-10	6.316344	12.000949	0.690568	HNRNPUL2-BSCL2 readthrough (NMD candidate)///BSCL2, seipin lipid droplet biogenesis associated	HNRNPUL2-BSCL2///BSCL2	UP `adj.P.Val`
219608_s_at, 224369_s_at, 221257_x_at	0.0219333	1.18e-21, 8.57e-16, 0.0424	9.94613, 8.274844, 2.033873	38.324797, 25.040538, -5.179206	0.690106	F-box protein 38	FBXO38	UP `adj.P.Val`
209018_s_at, 209019_s_at	2.73e-10	7.05e-18, 1.03e-10	8.895627, 6.580825	29.759286, 13.588285	0.689976	PTEN induced putative kinase 1	PINK1	UP `adj.P.Val`
204426_at, 204427_s_at, 200087_s_at	1.48667e-07	1.39e-15, 1.14e-14, 1.21e-07	8.21039, 7.924599, -5.357055	24.56596, 22.4974, 6.728543	0.689758	transmembrane p24 trafficking protein 2	TMED2	UP `adj.P.Val`
219070_s_at	1.32e-08	2.97e-09	6.025183	10.31941	0.689284	motile sperm domain containing 3	MOSPD3	UP `adj.P.Val`
216942_s_at, 211744_s_at, 205173_x_at, 222061_at, 216322_at	0.0810012	1.49e-35, 2.15e-23, 4.34e-15, 1.82e-06, 0.333	13.312563, 10.404239, 8.056999, 4.820554, 0.969351	69.94398, 42.273894, 23.448419, 4.122839, -6.765381	0.688568	CD58 molecule	CD58	Not sig.
222986_s_at	3.25e-07	8.69e-08	5.419942	7.050353	0.688114	shisa family member 5	SHISA5	UP `adj.P.Val`
239269_at, 238320_at, 214657_s_at, 224566_at, 220983_s_at, 227062_at, 225239_at, 234989_at, 224565_at	0.155001	3.08e-21, 5.79e-13, 5.58e-12, 9.63e-07, 1.1e-06, 0.0191, 0.15, 0.453, 0.565	9.833996, 7.369839, 7.033761, 4.951389, 4.925211, 2.350026, 1.440268, 0.75044, 0.576255	37.377336, 18.652609, 16.436224, 4.735038, 4.611339, -4.494215, -6.201406, -6.952737, -7.067798	0.68769	microRNA 612///nuclear paraspeckle assembly transcript 1 (non-protein coding)	MIR612///NEAT1	Not sig.
218498_s_at, 222646_s_at, 225750_at	0.117333	3.44e-19, 2.61e-13, 0.283	9.270173, 7.485254, 1.075468	32.732047, 19.433605, -6.65745	0.687598	endoplasmic reticulum oxidoreductase 1 alpha	ERO1A	Not sig.
206049_at	1.36e-05	4.5e-06	4.629876	3.257802	0.687351	selectin P	SELP	UP `adj.P.Val`
210993_s_at, 227798_at, 208015_at	0.000266467	1.59e-16, 1.74e-05, 0.000326	8.496975, 4.332005, 3.615223	26.698481, 1.971609, -0.792035	0.686929	SMAD family member 1	SMAD1	UP `adj.P.Val`
214691_x_at, 222111_at, 226873_at, 37802_r_at	0.00121825	1.07e-26, 1.8e-10, 4.3e-05, 0.00238	11.239391, 6.491251, 4.121459, 3.051092	49.782096, 13.044369, 1.110912, -2.630933	0.686897	family with sequence similarity 63 member B	FAM63B	UP `adj.P.Val`
212421_at, 227144_at, 217118_s_at	4.16633e-10	1.73e-12, 6.48e-12, 2.37e-10	7.208588, 7.011033, 6.44736	17.57837, 16.28948, 12.780208	0.686529	KIAA0930	KIAA0930	UP `adj.P.Val`
210386_s_at	3.22e-15	3.44e-16	8.395485	25.936692	0.686481	metaxin 1	MTX1	UP `adj.P.Val`
224866_at, 224865_at	2.245e-07	3.16e-24, 1.22e-07	10.618907, 5.355979	44.166615, 6.723065	0.686272	fatty acyl-CoA reductase 1	FAR1	UP `adj.P.Val`
206617_s_at	3.55e-07	9.52e-08	5.402981	6.963224	0.686244	renin binding protein	RENBP	UP `adj.P.Val`
222922_at, 222923_s_at, 227647_at	0.021	1.12e-11, 1.69e-11, 0.0404	6.927251, 6.864683, 2.054222	15.752012, 15.354207, -5.138047	0.685829	potassium voltage-gated channel subfamily E regulatory subunit 3	KCNE3	UP `adj.P.Val`
217883_at	2.36e-21	1.19e-22	10.210232	40.5863	0.685327	methylmalonic aciduria and homocystinuria, cblD type	MMADHC	UP `adj.P.Val`
212467_at	1.98e-13	2.55e-14	7.813834	21.711564	0.685065	DnaJ heat shock protein family (Hsp40) member C13	DNAJC13	UP `adj.P.Val`
211571_s_at, 215646_s_at, 204620_s_at, 204619_s_at, 221731_x_at	0.035734	1.35e-13, 1.24e-12, 0.000967, 0.0373, 0.0819	7.579523, 7.258468, 3.316735, 2.087428, 1.742821	20.078932, 17.908548, -1.802359, -5.070013, -5.723608	0.684967	versican	VCAN	UP `adj.P.Val`
218872_at, 240553_at	0.000481	6.32e-20, 0.000425	9.475441, 3.544364	34.399971, -1.039433	0.684912	tescalcin	TESC	UP `adj.P.Val`
221959_at, 228790_at, 227800_at	0.118333	5.45e-18, 5.6e-18, 0.285	8.927944, 8.924672, 1.070202	30.012125, 29.986496, -6.663069	0.684776	family with sequence similarity 110 member B	FAM110B	Not sig.
219745_at	3e-18	2.25e-19	9.321953	33.150234	0.684739	major facilitator superfamily domain containing 13A	MFSD13A	UP `adj.P.Val`
202503_s_at, 211713_x_at	0.0535003	1.7e-07, 0.0734	5.292334, 1.793569	6.400907, -5.634656	0.684703	KIAA0101	KIAA0101	Not sig.
236587_at, 206483_at	4.18561e-06	2.41e-10, 2.7e-06	6.44466, 4.738721	12.764005, 3.747629	0.684443	leucine rich repeat containing 6	LRRC6	UP `adj.P.Val`
229967_at	4.41e-07	1.2e-07	5.359259	6.739761	0.684074	CKLF like MARVEL transmembrane domain containing 2	CMTM2	UP `adj.P.Val`
230695_s_at	2.2e-13	2.85e-14	7.798336	21.602327	0.683834	radial spoke head 9 homolog	RSPH9	UP `adj.P.Val`
209485_s_at, 208158_s_at	0.0159001	6.04e-08, 0.0189	5.487981, 2.3535	7.40235, -4.48615	0.68338	oxysterol binding protein like 1A	OSBPL1A	UP `adj.P.Val`
228364_at	2.6e-21	1.31e-22	10.198902	40.488424	0.68314	zinc finger protein 784	ZNF784	UP `adj.P.Val`
211868_x_at	0.000136	5.22e-05	4.075597	0.928793	0.681986	immunoglobulin heavy variable 4-31///immunoglobulin heavy constant mu///immunoglobulin heavy constant gamma 3 (G3m marker)///immunoglobulin heavy constant gamma 2 (G2m marker)///immunoglobulin heavy constant gamma 1 (G1m marker)///immunoglobulin heavy constant delta///immunoglobulin heavy constant alpha 2 (A2m marker)///immunoglobulin heavy constant alpha 1///immunoglobulin heavy locus	IGHV4-31///IGHM///IGHG3///IGHG2///IGHG1///IGHD///IGHA2///IGHA1///IGH	UP `adj.P.Val`
232579_at	3.66e-19	2.44e-20	9.589489	35.338281	0.681976	JHDM1D antisense RNA 1 (head to head)	JHDM1D-AS1	UP `adj.P.Val`
226833_at	7.74e-08	1.91e-08	5.698	8.513793	0.681842	cytochrome b5 domain containing 1	CYB5D1	UP `adj.P.Val`
210148_at, 207764_s_at, 226297_at, 213697_at	0.180125	1.31e-23, 1.23e-21, 0.0627, 0.558	10.460229, 9.941202, -1.864857, 0.586224	42.765013, 38.282998, -5.505438, -7.062027	0.681578	homeodomain interacting protein kinase 3	HIPK3	Not sig.
208785_s_at, 208786_s_at	2.195e-09	1.44e-27, 9.31e-10	11.45335, 6.221767	51.766447, 11.447107	0.681416	microtubule associated protein 1 light chain 3 beta	MAP1LC3B	UP `adj.P.Val`
202620_s_at, 202619_s_at	2.085e-05	3.77e-06, 1.05e-05	4.667606, 4.444364	3.426398, 2.447386	0.680926	procollagen-lysine,2-oxoglutarate 5-dioxygenase 2	PLOD2	UP `adj.P.Val`
201058_s_at, 244149_at	0.3795	1.35e-07, 0.705	5.33718, -0.378798	6.627546, -7.161728	0.679623	myosin light chain 9	MYL9	Not sig.
201267_s_at	2.1e-05	7.11e-06	4.530839	2.82131	0.679266	proteasome 26S subunit, ATPase 3	PSMC3	UP `adj.P.Val`
209864_at	6.95e-10	1.33e-10	6.540372	13.341844	0.678972	frequently rearranged in advanced T-cell lymphomas 2	FRAT2	UP `adj.P.Val`
224790_at, 236533_at, 224791_at, 221039_s_at, 224796_at	9.00832e-06	4.53e-19, 1.15e-12, 1.29e-11, 9.93e-09, 1.61e-05	9.236606, 7.269828, 6.906308, 5.814956, 4.349515	32.461873, 17.984008, 15.618515, 9.148927, 2.045005	0.678439	ArfGAP with SH3 domain, ankyrin repeat and PH domain 1	ASAP1	UP `adj.P.Val`
242617_at, 225343_at, 232913_at	7.60143e-06	5.52e-21, 9.09e-10, 7.77e-06	9.765666, 6.225725, 4.511374	36.803777, 11.470139, 2.736555	0.677215	transmembrane p24 trafficking protein family member 8	TMED8	UP `adj.P.Val`
39854_r_at, 212705_x_at	0.001815	1.28e-12, 0.00178	7.253545, 3.139432	17.875873, -2.362804	0.67702	patatin like phospholipase domain containing 2	PNPLA2	UP `adj.P.Val`
213338_at	9.41e-05	3.53e-05	4.168488	1.299658	0.67677	transmembrane protein 158 (gene/pseudogene)	TMEM158	UP `adj.P.Val`
201264_at, 220469_at	0.00650006	3.1e-08, 0.0071	5.610857, 2.701756	8.048069, -3.618381	0.676119	coatomer protein complex subunit epsilon	COPE	UP `adj.P.Val`
229852_at, 223692_at	3.67145e-11	1e-13, 1.25e-11	7.62204, 6.910488	20.372162, 15.645128	0.676098	nicotinamide nucleotide adenylyltransferase 1	NMNAT1	UP `adj.P.Val`
220690_s_at	9.96e-13	1.39e-13	7.575182	20.049075	0.675539	dehydrogenase/reductase 7B	DHRS7B	UP `adj.P.Val`
205756_s_at	4.9e-07	1.34e-07	5.338214	6.632793	0.675097	coagulation factor VIII	F8	UP `adj.P.Val`
223797_at	3.8e-06	1.17e-06	4.912408	4.551059	0.674908	uncharacterized LOC114224	LOC114224	UP `adj.P.Val`
204293_at, 35626_at	1.951e-08	1.64e-09, 7.44e-09	6.126652, 5.865851	10.897505, 9.428911	0.674563	N-sulfoglucosamine sulfohydrolase	SGSH	UP `adj.P.Val`
32209_at, 212484_at	3.26193e-05	9.23e-09, 2.39e-05	5.82794, 4.259196	9.220152, 1.669408	0.674352	family with sequence similarity 89 member B	FAM89B	UP `adj.P.Val`
219306_at	2.11e-05	7.17e-06	4.529043	2.813474	0.67406	kinesin family member 15	KIF15	UP `adj.P.Val`
232555_at	5.68e-06	1.78e-06	4.825022	4.143498	0.673677	cAMP responsive element binding protein 5	CREB5	UP `adj.P.Val`
211178_s_at	1.55e-08	3.53e-09	5.995656	10.152793	0.673362	proline-serine-threonine phosphatase interacting protein 1	PSTPIP1	UP `adj.P.Val`
206175_x_at	1.51e-10	2.69e-11	6.792811	14.901047	0.672768	zinc finger protein 222	ZNF222	UP `adj.P.Val`
202535_at	1.23e-15	1.26e-16	8.526809	26.923773	0.672054	Fas associated via death domain	FADD	UP `adj.P.Val`
202348_s_at, 202349_at	8.3e-09	6.72e-22, 3.79e-09	10.011379, 5.983178	38.879628, 10.082597	0.671428	torsin family 1 member A	TOR1A	UP `adj.P.Val`
213138_at	2.84e-07	7.53e-08	5.446787	7.188761	0.671281	AT-rich interaction domain 5A	ARID5A	UP `adj.P.Val`
201976_s_at, 216222_s_at, 244350_at, 236718_at	0.0585015	6.97e-21, 1.78e-09, 1.93e-06, 0.177	9.738135, 6.112693, 4.808297, 1.352968	36.57349, 10.817474, 4.066261, -6.322511	0.671259	myosin X	MYO10	Not sig.
201935_s_at, 201936_s_at	5.95e-07	1e-25, 3.41e-07	10.998317, 5.157814	47.575342, 5.73153	0.671198	eukaryotic translation initiation factor 4 gamma 3	EIF4G3	UP `adj.P.Val`
228361_at, 235582_at, 207042_at	0.000583333	5.14e-27, 1.03e-11, 0.000807	11.317831, 6.939907, 3.367732	50.506795, 15.832846, -1.635667	0.670989	E2F transcription factor 2	E2F2	UP `adj.P.Val`
228753_at	1.08e-12	1.52e-13	7.562669	19.963072	0.670853	uncharacterized LOC101927974	LOC101927974	UP `adj.P.Val`
231736_x_at, 224918_x_at, 239001_at, 240688_at	0.0832367	2.57e-23, 3.42e-22, 0.000418, 0.264	10.384165, 10.089238, 3.548708, 1.118593	42.098257, 39.545047, -1.024399, -6.610399	0.669939	microsomal glutathione S-transferase 1	MGST1	Not sig.
204218_at	1.65e-13	2.11e-14	7.839862	21.895423	0.669208	anaphase promoting complex subunit 15	ANAPC15	UP `adj.P.Val`
243475_at, 206607_at, 229010_at, 225231_at, 225234_at	0.00498005	2.21e-23, 1.06e-20, 7.06e-11, 5.96e-08, 0.0145	10.40137, 9.688761, 6.641349, 5.490409, 2.451921	42.248778, 36.161677, 13.959447, 7.414984, -4.252776	0.668994	Cbl proto-oncogene	CBL	UP `adj.P.Val`
202955_s_at, 216266_s_at, 202956_at	0.0463333	2.1e-20, 1.51e-16, 0.0978	9.607502, 8.502983, 1.658027	35.487231, 26.743798, -5.866596	0.668472	ADP ribosylation factor guanine nucleotide exchange factor 1	ARFGEF1	UP `adj.P.Val`
220964_s_at	1.61e-09	3.22e-10	6.397267	12.480621	0.667537	RAB1B, member RAS oncogene family	RAB1B	UP `adj.P.Val`
204158_s_at	2.55e-07	6.74e-08	5.467643	7.296715	0.667315	T-cell immune regulator 1, ATPase H+ transporting V0 subunit a3	TCIRG1	UP `adj.P.Val`
204121_at	1.38e-15	1.42e-16	8.511065	26.804805	0.666131	growth arrest and DNA damage inducible gamma	GADD45G	UP `adj.P.Val`
222496_s_at, 229440_at, 218035_s_at, 229439_s_at, 229421_s_at	2.10586e-06	2.02e-18, 1.19e-14, 9.37e-09, 7.08e-07, 2.61e-06	9.05193, 7.918758, 5.82525, 5.013243, 4.745386	30.988613, 22.455738, 9.205383, 5.029713, 3.777966	0.666003	RNA binding motif protein 47	RBM47	UP `adj.P.Val`
117_at, 213418_at	1.4035e-05	1.12e-06, 8.38e-06	4.92031, 4.494714	4.588249, 2.664286	0.665588	heat shock protein family A (Hsp70) member 6	HSPA6	UP `adj.P.Val`
218218_at	1.25e-07	3.19e-08	5.605646	8.020423	0.665335	adaptor protein, phosphotyrosine interacting with PH domain and leucine zipper 2	APPL2	UP `adj.P.Val`
207431_s_at, 209250_at	0.213	1.4e-29, 0.353	11.937735, 0.928946	56.345368, -6.803541	0.664995	delta 4-desaturase, sphingolipid 1	DEGS1	Not sig.
201954_at	2.54e-15	2.69e-16	8.427818	26.178613	0.664218	actin related protein 2/3 complex subunit 1B	ARPC1B	UP `adj.P.Val`
229090_at	2.77e-08	6.48e-09	5.890192	9.56358	0.663739	ZEB1 antisense RNA 1	ZEB1-AS1	UP `adj.P.Val`
218831_s_at	0.000247	9.89e-05	3.919964	0.325153	0.663691	Fc fragment of IgG receptor and transporter	FCGRT	UP `adj.P.Val`
221732_at, 46323_at	5.65016e-12	3.11e-17, 1.78e-12	8.707347, 7.204953	28.300203, 17.55438	0.663103	calcium activated nucleotidase 1	CANT1	UP `adj.P.Val`
219918_s_at, 239002_at, 232238_at	6.37063e-05	3.29e-08, 9.04e-07, 7.39e-05	5.600044, 4.964153, 3.991413	7.99073, 4.795571, 0.599511	0.6631	abnormal spindle microtubule assembly	ASPM	UP `adj.P.Val`
202580_x_at	2.85e-09	5.91e-10	6.297415	11.889515	0.662404	forkhead box M1	FOXM1	UP `adj.P.Val`
203470_s_at, 203471_s_at	1.70015e-09	1.61e-12, 7.09e-10	7.219794, 6.267298	17.652382, 11.712825	0.661764	pleckstrin	PLEK	UP `adj.P.Val`
214903_at	4.72e-19	3.19e-20	9.557614	35.075209	0.661631	synaptotagmin 2	SYT2	UP `adj.P.Val`
201315_x_at	7.16e-14	8.83e-15	7.960176	22.751705	0.661583	interferon induced transmembrane protein 2	IFITM2	UP `adj.P.Val`
223465_at, 226277_at, 219625_s_at, 223466_x_at	6.27508e-09	3.46e-23, 4.26e-14, 1.76e-11, 5.82e-09	10.350651, 7.742184, 6.858497, 5.908793	41.805556, 21.208019, 15.315044, 9.666827	0.661266	collagen type IV alpha 3 binding protein	COL4A3BP	UP `adj.P.Val`
206571_s_at, 222547_at, 222548_s_at, 218181_s_at	0.0006225	1.14e-28, 1.31e-14, 1.75e-13, 0.00118	11.720233, 7.906056, 7.542541, 3.259264	54.274736, 22.365226, 19.824977, -1.987274	0.661115	mitogen-activated protein kinase kinase kinase kinase 4	MAP4K4	UP `adj.P.Val`
205944_s_at	5.35e-09	1.15e-09	6.186964	11.245143	0.661025	clathrin heavy chain like 1	CLTCL1	UP `adj.P.Val`
224753_at	3.8e-10	7.06e-11	6.641152	13.958229	0.660764	cell division cycle associated 5	CDCA5	UP `adj.P.Val`
202518_at	4.25e-09	9e-10	6.227551	11.480768	0.658492	BCL tumor suppressor 7B	BCL7B	UP `adj.P.Val`
204344_s_at, 212887_at	1.765e-05	5.48e-26, 1.24e-05	11.063539, 4.407743	48.169285, 2.291065	0.65815	Sec23 homolog A, coat complex II component	SEC23A	UP `adj.P.Val`
223081_at	4.46e-15	4.85e-16	8.350342	25.600161	0.657563	PHD finger protein 23	PHF23	UP `adj.P.Val`
225669_at, 225661_at, 204191_at, 236478_at	0.0011125	3.98e-22, 8.07e-15, 1.29e-12, 0.00221	10.071929, 7.972505, 7.252012, 3.073611	39.396799, 22.840046, 17.865701, -2.563287	0.65745	interferon alpha and beta receptor subunit 1	IFNAR1	UP `adj.P.Val`
218011_at	1.6e-15	1.66e-16	8.490687	26.651077	0.657424	ubiquitin like 5	UBL5	UP `adj.P.Val`
202803_s_at, 236988_x_at	0.02245	3e-10, 0.0278	6.408935, 2.205786	12.550223, -4.818787	0.65728	integrin subunit beta 2	ITGB2	UP `adj.P.Val`
202128_at, 244137_at	1.46522e-08	6.72e-13, 6.88e-09	7.348039, 5.879747	18.506222, 9.50573	0.656631	apoptosis resistant E3 ubiquitin protein ligase 1	AREL1	UP `adj.P.Val`
218345_at	0.0013	0.000585	3.457237	-1.337192	0.656166	transmembrane protein 176A	TMEM176A	UP `adj.P.Val`
206210_s_at	1.74e-09	3.5e-10	6.383532	12.398834	0.656095	cholesteryl ester transfer protein	CETP	UP `adj.P.Val`
225622_at, 227354_at, 225626_at	0.0436667	2.76e-18, 3.6e-11, 0.0915	9.013331, 6.747043, 1.690145	30.683524, 14.614602, -5.813266	0.655754	phosphoprotein membrane anchor with glycosphingolipid microdomains 1	PAG1	UP `adj.P.Val`
212009_s_at, 213330_s_at	0.00207	1.45e-09, 0.00205	6.147373, 3.096759	11.016603, -2.493251	0.655686	stress induced phosphoprotein 1	STIP1	UP `adj.P.Val`
203907_s_at, 203906_at	2.15e-05	1.56e-19, 1.53e-05	9.366064, 4.360731	33.507853, 2.09216	0.655145	IQ motif and Sec7 domain 1	IQSEC1	UP `adj.P.Val`
234725_s_at	2.82e-09	5.82e-10	6.299882	11.904023	0.654998	semaphorin 4B	SEMA4B	UP `adj.P.Val`
216242_x_at	1.91e-07	4.96e-08	5.524272	7.59172	0.654414	uroplakin 3B-like///RNA polymerase II subunit J3///RNA polymerase II subunit J2///RNA polymerase II subunit J4, pseudogene///RNA polymerase II subunit J	UPK3BL///POLR2J3///POLR2J2///POLR2J4///POLR2J	UP `adj.P.Val`
204499_at, 204500_s_at	4.7461e-08	4.02e-11, 2.37e-08	6.729814, 5.659801	14.507201, 8.308848	0.654301	ATP/GTP binding protein 1	AGTPBP1	UP `adj.P.Val`
224969_at	1.07e-08	2.38e-09	6.062973	10.533718	0.653921	ataxin 7 like 3	ATXN7L3	UP `adj.P.Val`
226678_at, 228352_at, 228350_at	0.00713575	8.24e-14, 2.32e-06, 0.0123	7.649369, 4.770511, 2.512081	20.561353, 3.892683, -4.105515	0.653802	unc-13 homolog D	UNC13D	UP `adj.P.Val`
218419_s_at	9.31e-15	1.04e-15	8.248833	24.848661	0.652473	transmembrane and ubiquitin like domain containing 2	TMUB2	UP `adj.P.Val`
206222_at, 234644_x_at, 211163_s_at, 234195_at	0.217653	6.18e-12, 3.57e-06, 0.0282, 0.783	7.018267, 4.679583, 2.199539, 0.275978	16.336141, 3.480184, -4.832389, -7.195268	0.651728	TNF receptor superfamily member 10c	TNFRSF10C	Not sig.
206918_s_at	1.44e-08	3.26e-09	6.009317	10.229788	0.6514	copine 1	CPNE1	UP `adj.P.Val`
209566_at	1.81e-10	3.26e-11	6.762775	14.712873	0.650974	insulin induced gene 2	INSIG2	UP `adj.P.Val`
225870_s_at	3.97e-06	1.22e-06	4.903007	4.50689	0.650312	trafficking protein particle complex 5	TRAPPC5	UP `adj.P.Val`
219410_at	0.000308	0.000125	3.86144	0.103933	0.650204	transmembrane protein 45A	TMEM45A	UP `adj.P.Val`
208490_x_at, 208523_x_at, 214455_at	0.225	1.44e-19, 4.08e-19, 0.61	9.375904, 9.249266, 0.510147	33.587797, 32.563685, -7.103567	0.649629	histone cluster 1, H2bc///histone cluster 1, H2bi///histone cluster 1, H2be///histone cluster 1, H2bf///histone cluster 1, H2bg	HIST1H2BC///HIST1H2BI///HIST1H2BE///HIST1H2BF///HIST1H2BG	Not sig.
225142_at, 221778_at	8.101e-12	3.97e-14, 2.55e-12	7.752115, 7.151477	21.277585, 17.202672	0.649125	lysine demethylase 7A	KDM7A	UP `adj.P.Val`
201604_s_at, 201602_s_at, 201603_at	2.87347e-10	4.59e-18, 4.49e-13, 1.66e-10	8.949657, 7.406607, 6.504484	30.182393, 18.900321, 13.124317	0.648955	protein phosphatase 1 regulatory subunit 12A	PPP1R12A	UP `adj.P.Val`
201594_s_at	1.6e-15	1.66e-16	8.490794	26.65188	0.648324	protein phosphatase 4 regulatory subunit 1	PPP4R1	UP `adj.P.Val`
207198_s_at	3.04e-10	5.59e-11	6.678214	14.18695	0.648094	LIM zinc finger domain containing 4///LIM zinc finger domain containing 1	LIMS4///LIMS1	UP `adj.P.Val`
211622_s_at, 200734_s_at, 200011_s_at	5.80189e-06	8.42e-15, 1.22e-09, 5.84e-06	7.96669, 6.176958, 4.573702	22.798368, 11.187264, 3.009146	0.647535	ADP ribosylation factor 3	ARF3	UP `adj.P.Val`
209124_at	2.21e-24	7.58e-26	11.028495	47.849874	0.647421	myeloid differentiation primary response 88	MYD88	UP `adj.P.Val`
201541_s_at	4.1e-07	1.11e-07	5.374254	6.816216	0.647413	zinc finger HIT-type containing 1	ZNHIT1	UP `adj.P.Val`
200001_at	2.48e-05	8.51e-06	4.49145	2.650155	0.647302	calpain small subunit 1	CAPNS1	UP `adj.P.Val`
225557_at	4.35e-07	1.18e-07	5.362431	6.755919	0.64721	cysteine and serine rich nuclear protein 1	CSRNP1	UP `adj.P.Val`
229894_s_at	8.33e-13	1.15e-13	7.602095	20.234441	0.646012	RAB43, member RAS oncogene family	RAB43	UP `adj.P.Val`
226060_at	7.88e-19	5.47e-20	9.492885	34.542958	0.645947	RFT1 homolog	RFT1	UP `adj.P.Val`
212683_at, 32091_at	4.695e-08	2.81e-29, 2.34e-08	11.865579, 5.661369	55.655847, 8.317239	0.645171	solute carrier family 25 member 44	SLC25A44	UP `adj.P.Val`
221287_at, 229285_at	0.000234	9.38e-25, 0.000196	10.753361, 3.747536	45.365429, -0.31755	0.644928	ribonuclease L	RNASEL	UP `adj.P.Val`
221385_s_at	3.09e-06	9.36e-07	4.957095	4.762082	0.642933	G protein-coupled receptor 42 (gene/pseudogene)///free fatty acid receptor 3	GPR42///FFAR3	UP `adj.P.Val`
202226_s_at, 202224_at, 202225_at	0.000986801	1.03e-19, 1.09e-07, 0.00143	9.417242, 5.377441, 3.204583	33.924332, 6.832491, -2.160319	0.642898	CRK proto-oncogene, adaptor protein	CRK	UP `adj.P.Val`
205209_at, 208223_s_at, 213198_at, 208219_at, 208218_s_at, 208222_at	0.000146145	2.17e-39, 3.13e-12, 5.23e-12, 5.72e-08, 4.81e-07, 0.000384	14.156981, 7.120762, 7.043525, 5.498103, 5.090549, 3.57145	78.68983, 17.001655, 16.499388, 7.455055, 5.402722, -0.945416	0.642734	activin A receptor type 1B	ACVR1B	UP `adj.P.Val`
201044_x_at, 226578_s_at, 201041_s_at	0.06438	1.19e-08, 0.00205, 0.139	5.783293, 3.097095, 1.483031	8.975843, -2.492229, -6.139341	0.64222	dual specificity phosphatase 1	DUSP1	Not sig.
203880_at	1.81e-12	2.6e-13	7.485644	19.436259	0.641475	popeye domain containing 2///COX17, cytochrome c oxidase copper chaperone	POPDC2///COX17	UP `adj.P.Val`
204804_at	3.87e-09	8.14e-10	6.244166	11.577613	0.641124	tripartite motif containing 21	TRIM21	UP `adj.P.Val`
212003_at, 212002_at, 212004_at, 212005_at	6.37753e-06	4.58e-19, 2.07e-11, 5.31e-07, 8.12e-06	9.235131, 6.833067, 5.070675, 4.501779	32.450019, 15.154366, 5.306329, 2.694903	0.640166	SUZ RNA binding domain containing 1	SZRD1	UP `adj.P.Val`
227726_at	1.85e-05	6.22e-06	4.55988	2.948395	0.639512	ring finger protein 166	RNF166	UP `adj.P.Val`
201387_s_at	5.85e-13	7.96e-14	7.654192	20.5948	0.639264	ubiquitin C-terminal hydrolase L1	UCHL1	UP `adj.P.Val`
210789_x_at, 208052_x_at, 217209_at	3.14733e-09	5.9e-11, 1.49e-10, 1.83e-09	6.669752, 6.522618, 6.108077	14.13463, 13.234106, 10.791044	0.639	carcinoembryonic antigen related cell adhesion molecule 3	CEACAM3	UP `adj.P.Val`
218231_at	2.62e-05	9.03e-06	4.47833	2.593456	0.63898	N-acetylglucosamine kinase	NAGK	UP `adj.P.Val`
219622_at, 237373_at	0.0002445	1.12e-15, 0.000205	8.238816, 3.735598	24.774898, -0.361029	0.63859	RAB20, member RAS oncogene family	RAB20	UP `adj.P.Val`
240607_at, 227168_at, 228658_at, 237322_at	0.00064908	5.1e-15, 6.92e-07, 0.000123, 0.00108	8.035144, 5.017845, 3.865201, 3.2841	23.290567, 5.051773, 0.118052, -1.907746	0.63838	myocardial infarction associated transcript (non-protein coding)	MIAT	UP `adj.P.Val`
200712_s_at, 200713_s_at	2.59e-06	6.08e-22, 1.62e-06	10.022982, 4.84475	38.978565, 4.234915	0.63798	microtubule associated protein RP/EB family member 1	MAPRE1	UP `adj.P.Val`
206515_at	6.91e-05	2.54e-05	4.245251	1.61208	0.637884	cytochrome P450 family 4 subfamily F member 3	CYP4F3	UP `adj.P.Val`
225913_at, 220008_at	2.2445e-11	8.5e-13, 6.56e-12	7.313734, 7.009219	18.276597, 16.277787	0.637711	pseudopodium enriched atypical kinase 1	PEAK1	UP `adj.P.Val`
224602_at, 224605_at, 224604_at	0.00556667	5.62e-32, 6.49e-10, 0.00933	12.499635, 6.281792, 2.608285	61.800158, 11.797767, -3.862765	0.637413	chromosome 4 open reading frame 3	C4orf3	UP `adj.P.Val`
204805_s_at	0.00144	0.000654	3.426286	-1.441256	0.636797	H1 histone family member X	H1FX	UP `adj.P.Val`
217489_s_at, 205945_at, 226333_at	0.0766708	9.57e-09, 4.07e-06, 0.173	5.821558, 4.651465, 1.362693	9.185126, 3.354115, -6.309392	0.636609	interleukin 6 receptor	IL6R	Not sig.
243813_at	6.7e-08	1.64e-08	5.725333	8.661189	0.636466	long intergenic non-protein coding RNA 968	LINC00968	UP `adj.P.Val`
200770_s_at, 200771_at	3.27e-06	2.09e-14, 2.08e-06	7.841364, 4.793523	21.906044, 3.998245	0.636162	laminin subunit gamma 1	LAMC1	UP `adj.P.Val`
214077_x_at	1.65e-10	2.96e-11	6.777759	14.806663	0.636132	Meis homeobox 3 pseudogene 1	MEIS3P1	UP `adj.P.Val`
235102_x_at	0.000238	9.52e-05	3.92955	0.36169	0.635793	small nucleolar RNA, C/D box 3D///small nucleolar RNA, C/D box 3C///small nucleolar RNA, C/D box 3B-2///small nucleolar RNA, C/D box 3A///small nucleolar RNA, C/D box 3B-1	SNORD3D///SNORD3C///SNORD3B-2///SNORD3A///SNORD3B-1	UP `adj.P.Val`
206116_s_at, 210987_x_at, 238688_at, 206117_at, 210986_s_at	0.031	1.6e-12, 7.58e-12, 3.43e-10, 5.7e-09, 0.111	7.220857, 6.987282, 6.387011, 5.912639, 1.594517	17.659409, 16.136561, 12.419531, 9.688209, -5.969065	0.635628	tropomyosin 1 (alpha)	TPM1	UP `adj.P.Val`
220475_at, 232277_at	3.36548e-06	1.87e-10, 2.14e-06	6.485206, 4.787282	13.007896, 3.969567	0.635516	solute carrier family 28 member 3	SLC28A3	UP `adj.P.Val`
235245_at, 231408_at	4.825e-05	1.73e-15, 3.62e-05	8.181317, 4.162242	24.352857, 1.274477	0.635407	transmembrane protein 92	TMEM92	UP `adj.P.Val`
202263_at	1.97e-10	3.56e-11	6.748819	14.625685	0.635258	cytochrome b5 reductase 1	CYB5R1	UP `adj.P.Val`
220783_at	2.91e-10	5.35e-11	6.685174	14.230021	0.635095	matrix metallopeptidase 27	MMP27	UP `adj.P.Val`
202812_at	0.000214	8.48e-05	3.958001	0.470628	0.634988	glucosidase alpha, acid	GAA	UP `adj.P.Val`
202201_at	3.57e-08	8.47e-09	5.84306	9.303266	0.634708	biliverdin reductase B	BLVRB	UP `adj.P.Val`
220610_s_at, 218364_at, 232705_at, 232704_s_at, 232673_at	0.0504	1.8e-33, 5.01e-18, 4.11e-13, 9.71e-13, 0.192	12.843032, 8.938547, 7.419495, 7.29417, 1.306653	65.205291, 30.095232, 18.987386, 18.14604, -6.383705	0.634072	LRR binding FLII interacting protein 2	LRRFIP2	Not sig.
207521_s_at, 213042_s_at, 213036_x_at, 207522_s_at, 230453_s_at	0.138589	3.48e-05, 0.000175, 0.000468, 0.000628, 0.627	4.171762, 3.776859, 3.517981, 3.437797, -0.485583	1.312875, -0.210196, -1.130345, -1.402659, -7.115749	0.634003	ATPase sarcoplasmic/endoplasmic reticulum Ca2+ transporting 3	ATP2A3	Not sig.
223014_at, 226954_at	4.095e-10	7.71e-23, 1.58e-10	10.259765, 6.512641	41.015073, 13.173671	0.632474	ubiquitin conjugating enzyme E2 R2	UBE2R2	UP `adj.P.Val`
223834_at, 227458_at	0.00148737	1.47e-06, 0.00143	4.864855, 3.20339	4.32844, -2.164063	0.631399	CD274 molecule	CD274	UP `adj.P.Val`
227019_at	6.86e-13	9.38e-14	7.630978	20.433979	0.631213	chromosome 1 open reading frame 226	C1orf226	UP `adj.P.Val`
237257_at	2.78e-12	4.09e-13	7.420314	18.992925	0.630566	RAB4B, member RAS oncogene family	RAB4B	UP `adj.P.Val`
240747_at	8.67e-06	2.8e-06	4.730834	3.71178	0.630382	uncharacterized LOC102724587	LOC102724587	UP `adj.P.Val`
202216_x_at, 211797_s_at, 202215_s_at, 211251_x_at, 238231_at	0.001584	1.33e-12, 3.42e-11, 6.11e-11, 4.75e-10, 0.00414	7.247571, 6.75543, 6.664101, 6.333523, -2.878136	17.836249, 14.666971, 14.099722, 12.102333, -3.134391	0.62991	nuclear transcription factor Y subunit gamma	NFYC	UP `adj.P.Val`
221102_s_at, 224412_s_at, 234864_s_at, 240389_at	8.313e-05	1.58e-13, 3.37e-11, 1.4e-06, 0.000134	7.556906, 6.757372, 4.874621, 3.84425	19.9235, 14.679101, 4.373997, 0.039553	0.629881	transient receptor potential cation channel subfamily M member 6	TRPM6	UP `adj.P.Val`
205364_at	1.07e-12	1.5e-13	7.563968	19.97199	0.629631	acyl-CoA oxidase 2	ACOX2	UP `adj.P.Val`
208886_at	4.45e-06	1.38e-06	4.878395	4.391622	0.62954	H1 histone family member 0	H1F0	UP `adj.P.Val`
200742_s_at, 214196_s_at, 214195_at, 200743_s_at	0.09075	6.25e-17, 7.51e-09, 1.99e-08, 0.293	8.617574, 5.864275, 5.691058, 1.052622	27.612974, 9.420207, 8.476456, -6.68163	0.629056	tripeptidyl peptidase 1	TPP1	Not sig.
222981_s_at, 222980_at	1.1e-08	2.06e-24, 5.1e-09	10.666479, 5.931985	44.589609, 9.795961	0.629012	RAB10, member RAS oncogene family	RAB10	UP `adj.P.Val`
205865_at, 228008_at	9.05163e-09	4.81e-13, 4.14e-09	7.396777, 5.968165	18.83399, 9.998309	0.628725	AT-rich interaction domain 3A	ARID3A	UP `adj.P.Val`
205071_x_at, 210813_s_at, 210812_at, 205072_s_at	2.02803e-05	3.91e-15, 8.37e-14, 5.79e-08, 3e-05	8.071163, 7.64724, 5.49594, 4.206198	23.550906, 20.5466, 7.443785, 1.452467	0.628442	X-ray repair cross complementing 4	XRCC4	UP `adj.P.Val`
235145_at, 205853_at	4.2115e-06	1.32e-07, 2.55e-06	5.34135, 4.750391	6.648708, 3.800776	0.62818	zinc finger and BTB domain containing 7B	ZBTB7B	UP `adj.P.Val`
213159_at, 213173_at, 239100_x_at, 235082_at, 238792_at, 215175_at, 229287_at	0.0626904	1.13e-22, 5.04e-16, 7.23e-12, 1.39e-10, 1.14e-05, 0.0562, 0.284	10.216228, 8.345206, 6.994482, 6.532895, 4.426297, 1.912902, 1.072357	40.638123, 25.561968, 16.182869, 13.296441, 2.370111, -5.415543, -6.660773	0.628112	pecanex homolog 1 (Drosophila)	PCNX1	Not sig.
208308_s_at	0.000257	0.000104	3.90873	0.282444	0.627827	glucose-6-phosphate isomerase	GPI	UP `adj.P.Val`
223346_at	7.64e-09	1.67e-09	6.123717	10.880666	0.627523	VPS18, CORVET/HOPS core subunit	VPS18	UP `adj.P.Val`
206115_at	0.0457	0.0283	2.198202	-4.835294	0.626588	early growth response 3	EGR3	UP `adj.P.Val`
222175_s_at	0.000154	5.95e-05	4.044009	0.804474	0.625181	mediator complex subunit 15	MED15	UP `adj.P.Val`
218401_s_at, 228785_at, 222619_at	1.705e-06	4.03e-17, 6.72e-08, 1.51e-06	8.674135, 5.468176, 4.858945	28.045314, 7.29948, 4.300909	0.624696	zinc finger protein 281	ZNF281	UP `adj.P.Val`
214698_at, 214697_s_at, 207223_s_at, 224618_at, 224617_at	0.1954	5.03e-27, 8.06e-20, 7.95e-12, 4.24e-08, 0.969	11.320301, 9.446314, 6.98011, 5.553353, 0.038264	50.52967, 34.161656, 16.09047, 7.74428, -7.232488	0.624099	polypyrimidine tract binding protein 3	PTBP3	Not sig.
219551_at	7.07e-08	1.74e-08	5.715264	8.606817	0.622996	ELL associated factor 2	EAF2	UP `adj.P.Val`
202696_at	2.05e-19	1.32e-20	9.662137	35.940242	0.622949	oxidative stress responsive 1	OXSR1	UP `adj.P.Val`
209760_at	1.35e-14	1.54e-15	8.196795	24.466236	0.621916	KIAA0922	KIAA0922	UP `adj.P.Val`
204336_s_at	3.95e-15	4.26e-16	8.367279	25.72626	0.621439	regulator of G-protein signaling 19	RGS19	UP `adj.P.Val`
209046_s_at	4.27e-17	3.67e-18	8.977575	30.401789	0.62095	GABA type A receptor associated protein like 2	GABARAPL2	UP `adj.P.Val`
243141_at, 242963_at, 227038_at	8.21667e-06	5.49e-07, 3.14e-06, 4.34e-06	5.064169, 4.706428, 4.637744	5.274851, 3.601203, 3.292853	0.620733	sphingomyelin synthase 2	SGMS2	UP `adj.P.Val`
223084_s_at	5.93e-16	5.84e-17	8.626278	27.679366	0.620453	cyclin D1 binding protein 1	CCNDBP1	UP `adj.P.Val`
208992_s_at, 208991_at, 243213_at, 225289_at	0.029348	7.32e-26, 6.52e-14, 0.000162, 0.0809	11.032227, 7.68237, 3.796087, 1.74871	47.883852, 20.790549, -0.139364, -5.713414	0.620082	signal transducer and activator of transcription 3	STAT3	UP `adj.P.Val`
218806_s_at, 224221_s_at, 218807_at	0.00022	1.01e-13, 1.5e-13, 0.000284	7.620344, 7.564662, 3.651687	20.36044, 19.976763, -0.662896	0.619334	vav guanine nucleotide exchange factor 3	VAV3	UP `adj.P.Val`
212226_s_at, 212230_at, 209355_s_at	0.000216	4.33e-17, 7.19e-11, 0.000278	8.664982, 6.638291, 3.656796	27.975208, 13.940622, -0.644705	0.619039	phospholipid phosphatase 3	PLPP3	UP `adj.P.Val`
203765_at	6.61e-15	7.3e-16	8.296185	25.198317	0.619002	grancalcin	GCA	UP `adj.P.Val`
212317_at, 214550_s_at, 212318_at	0.000666667	4.44e-19, 2.69e-18, 0.000935	9.238839, 9.016183, 3.326315	32.479824, 30.706033, -1.771232	0.61878	transportin 3	TNPO3	UP `adj.P.Val`
204164_at	2.25e-05	7.67e-06	4.51423	2.748968	0.618591	signal-induced proliferation-associated 1	SIPA1	UP `adj.P.Val`
221220_s_at, 224960_at, 224961_at	0.000956667	1.05e-16, 0.000517, 0.000788	8.550186, 3.490809, 3.374363	27.100742, -1.223301, -1.613813	0.618254	SCY1 like pseudokinase 2	SCYL2	UP `adj.P.Val`
219816_s_at	5.26e-10	9.93e-11	6.587065	13.626419	0.61817	RNA binding motif protein 23	RBM23	UP `adj.P.Val`
202253_s_at, 216024_at	0.00960008	4.02e-08, 0.0109	5.563016, 2.553782	7.795131, -4.001387	0.618128	dynamin 2	DNM2	UP `adj.P.Val`
208977_x_at, 213726_x_at	5.9116e-06	5.38e-09, 3.88e-06	5.922555, 4.661709	9.743402, 3.399965	0.617797	tubulin beta 4B class IVb	TUBB4B	UP `adj.P.Val`
238025_at	1.18e-13	1.49e-14	7.888008	22.236815	0.617408	mixed lineage kinase domain like	MLKL	UP `adj.P.Val`
209833_at	7.39e-20	4.49e-21	9.789841	37.006374	0.617249	CASP2 and RIPK1 domain containing adaptor with death domain	CRADD	UP `adj.P.Val`
236937_at, 209553_at	4.46522e-05	9.21e-10, 3.33e-05	6.223543, 4.181729	11.457439, 1.353166	0.616369	VPS8, CORVET complex subunit	VPS8	UP `adj.P.Val`
224957_at	4.92e-21	2.59e-22	10.121324	39.820324	0.616305	RPL17-C18orf32 readthrough///chromosome 18 open reading frame 32///ribosomal protein L17	RPL17-C18orf32///C18orf32///RPL17	UP `adj.P.Val`
231897_at, 228825_at, 228824_s_at	0.000140357	8.16e-17, 1.77e-08, 0.000175	8.583131, 5.711969, 3.776955	27.350775, 8.589044, -0.209842	0.616115	prostaglandin reductase 1	PTGR1	UP `adj.P.Val`
206877_at, 226275_at, 228846_at	0.146333	3.76e-12, 1.08e-10, 0.365	7.093035, 6.573784, 0.906239	16.820818, 13.545297, -6.824276	0.616063	MAX dimerization protein 1	MXD1	Not sig.
215121_x_at	0.0155	0.00862	2.635596	-3.792229	0.616042	immunoglobulin lambda light chain-like///immunoglobulin lambda variable 1-44///immunoglobulin lambda constant 1	CYAT1///IGLV1-44///IGLC1	UP `adj.P.Val`
205140_at	3.01e-07	8.02e-08	5.435115	7.128506	0.615663	fucose-1-phosphate guanylyltransferase	FPGT	UP `adj.P.Val`
223064_at	4.44e-08	1.07e-08	5.802605	9.081313	0.615635	ring finger protein 181	RNF181	UP `adj.P.Val`
241742_at	2.8e-06	8.42e-07	4.978492	4.863746	0.615579	PML-RARA regulated adaptor molecule 1	PRAM1	UP `adj.P.Val`
201805_at	4.64e-10	8.7e-11	6.608162	13.755564	0.615041	protein kinase AMP-activated non-catalytic subunit gamma 1	PRKAG1	UP `adj.P.Val`
223354_x_at, 223091_x_at, 222832_s_at, 219137_s_at	0.2135	9.16e-24, 9.05e-21, 4.45e-11, 0.817	10.500216, 9.70719, 6.713994, -0.231313	43.116858, 36.315208, 14.408788, -7.206557	0.614767	mitochondrial fission factor	MFF	Not sig.
241663_at, 241666_at, 226688_at	0.00210667	2.84e-25, 1.13e-17, 0.00324	10.884735, 8.836422, 2.955736	46.546524, 29.297897, -2.91203	0.614636	T-cell activation inhibitor, mitochondrial	TCAIM	UP `adj.P.Val`
203254_s_at, 236132_at, 232763_at	0.025216	3.01e-09, 0.000187, 0.0491	6.022959, 3.759931, 1.971416	10.306838, -0.272269, -5.303011	0.614335	talin 1	TLN1	UP `adj.P.Val`
208962_s_at, 208964_s_at, 208963_x_at	3.95893e-08	9.84e-12, 5.59e-10, 2.92e-08	6.947603, 6.306674, 5.621333	15.882064, 11.943985, 8.103713	0.613916	microRNA 1908///fatty acid desaturase 1	MIR1908///FADS1	UP `adj.P.Val`
222998_at	2.97e-06	8.96e-07	4.965961	4.804156	0.613722	MAF1 homolog, negative regulator of RNA polymerase III	MAF1	UP `adj.P.Val`
235898_at	4.84e-14	5.87e-15	8.015912	23.151939	0.613327	uncharacterized LOC102723845	LOC102723845	UP `adj.P.Val`
239982_at	5.37e-09	1.15e-09	6.186266	11.241102	0.612286	uncharacterized LOC105378828	LOC105378828	UP `adj.P.Val`
220009_at	3.93e-12	5.88e-13	7.36746	18.636617	0.612196	LON peptidase N-terminal domain and ring finger 3	LONRF3	UP `adj.P.Val`
211004_s_at, 205640_at	1.3324e-06	8.26e-09, 7.89e-07	5.847598, 4.991642	9.32825, 4.926425	0.612071	aldehyde dehydrogenase 3 family member B1	ALDH3B1	UP `adj.P.Val`
206472_s_at, 212769_at, 228340_at, 212770_at	0.00777564	7.1e-14, 7.72e-07, 0.00583, 0.0115	7.670467, 4.996042, 2.767397, 2.533809	20.707793, 4.947429, -3.441742, -4.051469	0.611937	transducin like enhancer of split 3	TLE3	UP `adj.P.Val`
201995_at, 214985_at, 230183_at	0.000230667	1.75e-22, 5.27e-05, 0.000235	10.166425, 4.07327, 3.70066	40.208293, 0.919601, -0.487512	0.611863	exostosin glycosyltransferase 1	EXT1	UP `adj.P.Val`
200815_s_at, 211547_s_at, 200813_s_at, 200816_s_at	0.0056	4.41e-24, 1.15e-23, 3.29e-12, 0.0129	10.581918, 10.47435, 7.113165, -2.49428	43.838605, 42.889152, 16.952047, -4.149453	0.611664	platelet activating factor acetylhydrolase 1b regulatory subunit 1	PAFAH1B1	UP `adj.P.Val`
222699_s_at, 218640_s_at	0.091	2.26e-32, 0.133	12.591152, 1.505808	62.702484, -6.105548	0.61124	pleckstrin homology and FYVE domain containing 2	PLEKHF2	Not sig.
231228_at, 212312_at, 215037_s_at, 206665_s_at	0.000696825	1.2e-15, 1.5e-11, 3.25e-05, 0.00129	8.23026, 6.88318, 4.187407, 3.233379	24.711948, 15.471493, 1.376161, -2.069544	0.611198	BCL2 like 1	BCL2L1	UP `adj.P.Val`
210247_at, 240197_at, 229039_at, 210315_at	1.84e-06	2.81e-31, 9.73e-18, 5.4e-07, 1.73e-06	12.337078, 8.85502, 5.067359, 4.83115	60.206842, 29.44258, 5.290279, 4.171855	0.611188	synapsin II	SYN2	UP `adj.P.Val`
207360_s_at	1.65e-11	2.65e-12	7.145789	17.165388	0.610912	neurotensin receptor 1 (high affinity)	NTSR1	UP `adj.P.Val`
210428_s_at, 232627_at	0.00127126	7.54e-07, 0.00121	5.000677, 3.252406	4.969578, -2.009133	0.610856	hepatocyte growth factor-regulated tyrosine kinase substrate	HGS	UP `adj.P.Val`
40850_at, 208255_s_at, 222007_s_at	0.0390239	6.3e-09, 2.64e-05, 0.081	5.894946, 4.235616, 1.747821	9.589939, 1.572572, -5.714955	0.610752	FK506 binding protein 8	FKBP8	UP `adj.P.Val`
37012_at, 201950_x_at, 201949_x_at, 215097_at	1.4375e-05	8.19e-18, 1.19e-14, 4.64e-12, 2.09e-05	8.876781, 7.918885, 7.061644, 4.29013	29.612161, 22.456643, 16.616804, 1.797216	0.610668	capping actin protein of muscle Z-line beta subunit	CAPZB	UP `adj.P.Val`
202041_s_at	8.32e-11	1.44e-11	6.888831	15.507374	0.610159	FGF1 intracellular binding protein	FIBP	UP `adj.P.Val`
201109_s_at, 201107_s_at, 239336_at, 235086_at, 215775_at, 201108_s_at, 201110_s_at	0.0231084	2.73e-08, 7.99e-08, 3.3e-05, 0.000152, 0.0079, 0.0447, 0.0512	5.634026, 5.435725, 4.183832, 3.812204, 2.665573, 2.011834, 1.953757	8.171264, 7.131653, 1.361679, -0.079732, -3.713979, -5.223328, -5.337325	0.61007	thrombospondin 1	THBS1	UP `adj.P.Val`
214446_at, 226099_at, 214445_at, 226982_at	0.0987514	1.89e-22, 9.09e-12, 1.82e-06, 0.323	10.157608, 6.959754, 4.821073, 0.989259	40.132359, 15.959866, 4.125237, -6.745984	0.609888	elongation factor for RNA polymerase II 2	ELL2	Not sig.
218600_at	0.00726	0.00377	2.90851	-3.048038	0.609295	LIM domain containing 2	LIMD2	UP `adj.P.Val`
222718_at, 221882_s_at	2.57503e-05	1.15e-10, 1.85e-05	6.563383, 4.316993	13.481872, 1.908908	0.609171	transmembrane protein 8A	TMEM8A	UP `adj.P.Val`
232591_s_at, 217743_s_at, 222391_at	0.193667	3.12e-22, 9.91e-09, 0.509	10.099942, 5.815392, 0.661223	39.636814, 9.151318, -7.01544	0.608706	transmembrane protein 30A	TMEM30A	Not sig.
225833_at, 225832_s_at, 225828_at, 226640_at	0.0360325	3.3e-09, 3.85e-09, 4.99e-05, 0.102	6.007114, 5.980559, 4.086086, 1.638792	10.217362, 10.067876, 0.970275, -5.898048	0.608446	diacylglycerol lipase beta	DAGLB	UP `adj.P.Val`
223599_at	0.00054	0.000229	3.708032	-0.460917	0.606903	tripartite motif containing 6	TRIM6	UP `adj.P.Val`
235965_at	2.85e-05	9.87e-06	4.458769	2.509205	0.6063	basic helix-loop-helix family member a15	BHLHA15	UP `adj.P.Val`
226338_at	1.19e-06	3.41e-07	5.158132	5.733098	0.606128	transmembrane protein 55A	TMEM55A	UP `adj.P.Val`
211404_s_at, 214875_x_at, 208702_x_at, 208703_s_at, 208248_x_at, 208704_x_at, 228520_s_at, 208701_at	0.00941285	3.61e-21, 2.27e-18, 2.22e-16, 5.63e-12, 2.71e-10, 3.02e-07, 4.96e-07, 0.0492	9.815377, 9.037653, 8.452978, 7.032321, 6.425251, 5.181573, -5.084273, 1.970556	37.220764, 30.875657, 26.367359, 16.426918, 12.647734, 5.848615, 5.372244, -5.30469	0.606031	amyloid beta precursor like protein 2	APLP2	UP `adj.P.Val`
208659_at	2.27e-13	2.95e-14	7.793452	21.567943	0.605999	chloride intracellular channel 1	CLIC1	UP `adj.P.Val`
200706_s_at, 200704_at	3.5707e-11	2.78e-14, 1.23e-11	7.801958, 6.914072	21.627842, 15.667966	0.605987	lipopolysaccharide induced TNF factor	LITAF	UP `adj.P.Val`
201332_s_at, 201331_s_at	0.463	1.07e-07, 0.906	5.380306, -0.118246	6.847125, -7.22625	0.605807	signal transducer and activator of transcription 6	STAT6	Not sig.
209015_s_at	6.84e-10	1.31e-10	6.542915	13.3573	0.605797	DnaJ heat shock protein family (Hsp40) member B6	DNAJB6	UP `adj.P.Val`
223583_at	1.25e-09	2.47e-10	6.440328	12.738027	0.605607	TNF alpha induced protein 8 like 2	TNFAIP8L2	UP `adj.P.Val`
218302_at	2.44e-07	6.43e-08	5.476321	7.341744	0.605274	presenilin enhancer gamma-secretase subunit	PSENEN	UP `adj.P.Val`
202030_at	2.19e-09	4.45e-10	6.344142	12.165121	0.604791	branched chain ketoacid dehydrogenase kinase	BCKDK	UP `adj.P.Val`
201715_s_at	0.000254	0.000102	3.912678	0.29744	0.604469	apoptotic chromatin condensation inducer 1	ACIN1	UP `adj.P.Val`
205013_s_at	8.95e-10	1.74e-10	6.497472	13.081938	0.603359	SPECC1L-ADORA2A readthrough (NMD candidate)///adenosine A2a receptor	SPECC1L-ADORA2A///ADORA2A	UP `adj.P.Val`
204825_at	0.00019	7.48e-05	3.988504	0.588251	0.603162	maternal embryonic leucine zipper kinase	MELK	UP `adj.P.Val`
220892_s_at, 223062_s_at	0.0001315	1.47e-10, 0.000106	6.524726, 3.903391	13.246885, 0.262188	0.60312	phosphoserine aminotransferase 1	PSAT1	UP `adj.P.Val`
219334_s_at, 233085_s_at, 222872_x_at	7.53667e-05	3.77e-13, 2.54e-05, 6.11e-05	7.432073, 4.245061, 4.037492	19.072488, 1.611298, 0.778943	0.602975	nucleic acid binding protein 1	NABP1	UP `adj.P.Val`
225154_at	1.29e-14	1.47e-15	8.202738	24.50981	0.602561	synapse associated protein 1	SYAP1	UP `adj.P.Val`
202593_s_at, 226214_at	0.095	4.41e-21, 0.139	9.792048, -1.480714	37.024887, -6.142751	0.601545	glycerophosphodiester phosphodiesterase 1	GDE1	Not sig.
224608_s_at	5.39e-09	1.16e-09	6.185494	11.236635	0.601545	vacuolar protein sorting 25 homolog	VPS25	UP `adj.P.Val`
221704_s_at	2.28e-07	5.96e-08	5.49028	7.414313	0.601386	VPS37B, ESCRT-I subunit	VPS37B	UP `adj.P.Val`
203454_s_at	1.52e-09	3.03e-10	6.406885	12.537982	0.601363	antioxidant 1 copper chaperone	ATOX1	UP `adj.P.Val`
205427_at	1.31e-05	4.33e-06	4.638034	3.294147	0.599914	zinc finger protein 354A	ZNF354A	UP `adj.P.Val`
201531_at	4.4e-08	1.06e-08	5.804066	9.089302	0.599715	ZFP36 ring finger protein	ZFP36	UP `adj.P.Val`
205922_at	1.55e-08	3.52e-09	5.996226	10.155999	0.598409	vanin 2	VNN2	UP `adj.P.Val`
219618_at	7.77e-10	1.5e-10	6.521428	13.226891	0.598301	interleukin 1 receptor associated kinase 4	IRAK4	UP `adj.P.Val`
202996_at	1.79e-05	6.03e-06	4.566918	2.979304	0.597842	DNA polymerase delta 4, accessory subunit	POLD4	UP `adj.P.Val`
209305_s_at, 207574_s_at, 209304_x_at, 213560_at	0.034	1.12e-15, 7.08e-11, 5.46e-10, 0.0954	8.239472, 6.640862, 6.310511, -1.670096	24.779729, 13.956447, 11.966584, -5.846674	0.597091	growth arrest and DNA damage inducible beta	GADD45B	UP `adj.P.Val`
205020_s_at	1.65e-08	3.77e-09	5.984054	10.087519	0.596989	ADP ribosylation factor like GTPase 4A	ARL4A	UP `adj.P.Val`
231049_at, 204249_s_at	0.0885	4.59e-12, 0.129	7.063355, 1.520082	16.627899, -6.08411	0.596047	LIM domain only 2	LMO2	Not sig.
206024_at	4.63e-09	9.86e-10	6.212168	11.391303	0.595959	4-hydroxyphenylpyruvate dioxygenase	HPD	UP `adj.P.Val`
217962_at	1.73e-13	2.22e-14	7.833245	21.84863	0.595923	NOP10 ribonucleoprotein	NOP10	UP `adj.P.Val`
223381_at	0.000361	0.000148	3.818442	-0.056585	0.595822	NUF2, NDC80 kinetochore complex component	NUF2	UP `adj.P.Val`
207907_at, 233935_at	0.003225	1.49e-10, 0.00332	6.522475, 2.948718	13.233235, -2.932375	0.595758	tumor necrosis factor superfamily member 14	TNFSF14	UP `adj.P.Val`
210317_s_at, 210996_s_at	0.382	2.42e-13, 0.711	7.496062, -0.370845	19.507251, -7.164698	0.595622	tyrosine 3-monooxygenase/tryptophan 5-monooxygenase activation protein epsilon	YWHAE	Not sig.
204599_s_at	1.06e-08	2.35e-09	6.065661	10.549008	0.594873	mitochondrial ribosomal protein L28	MRPL28	UP `adj.P.Val`
200987_x_at, 209853_s_at, 200988_s_at, 209852_x_at	2.4725e-05	2.38e-16, 5.85e-16, 1.59e-05, 1.96e-05	8.443707, 8.325453, 4.351566, 4.304556	26.297756, 25.415233, 2.053619, 1.857115	0.594546	proteasome activator subunit 3	PSME3	UP `adj.P.Val`
202533_s_at, 202532_s_at, 48808_at, 202534_x_at	0.0229004	3.97e-16, 4.96e-07, 0.00793, 0.0507	8.376755, 5.084147, 2.66416, 1.958338	25.796894, 5.371635, -3.717687, -5.328452	0.594486	dihydrofolate reductase	DHFR	UP `adj.P.Val`
210935_s_at, 200611_s_at, 200609_s_at, 210936_at, 240282_at	0.1412	7.62e-19, 4.96e-13, 0.0874, 0.105, 0.36	9.172618, 7.392123, 1.712359, 1.623726, -0.915823	31.948883, 18.802614, -5.775788, -5.92243, -6.815587	0.594448	WD repeat domain 1	WDR1	Not sig.
221573_at, 53202_at	0.000296	1.64e-13, 0.000252	7.551262, 3.682513	19.884769, -0.55276	0.593855	chromosome 7 open reading frame 25///proteasome subunit alpha 2	C7orf25///PSMA2	UP `adj.P.Val`
208499_s_at, 225284_at, 235341_at	2.767e-05	1.15e-13, 3.19e-07, 3.04e-05	7.601773, 5.171422, 4.202997	20.232222, 5.798532, 1.439445	0.593184	DnaJ heat shock protein family (Hsp40) member C3	DNAJC3	UP `adj.P.Val`
220926_s_at, 223243_s_at, 220342_x_at	2.48356e-06	1.28e-10, 7.98e-08, 2.28e-06	6.545978, 5.435967, 4.773611	13.375923, 7.132896, 3.906875	0.593172	ER degradation enhancing alpha-mannosidase like protein 3	EDEM3	UP `adj.P.Val`
218355_at	1.8e-07	4.65e-08	5.536333	7.654907	0.593078	kinesin family member 4A	KIF4A	UP `adj.P.Val`
219492_at	1.75e-12	2.51e-13	7.490788	19.471299	0.592942	cysteine rich hydrophobic domain 2	CHIC2	UP `adj.P.Val`
200791_s_at, 210840_s_at, 213446_s_at	6.5725e-08	4.08e-11, 1.97e-09, 4.88e-08	6.727804, 6.09561, 5.527258	14.494689, 10.719746, 7.607352	0.592538	IQ motif containing GTPase activating protein 1	IQGAP1	UP `adj.P.Val`
216491_x_at, 211634_x_at, 215949_x_at, 212827_at, 209374_s_at	0.0150662	4.74e-10, 2.49e-07, 0.000139, 0.00362, 0.044	6.333907, 5.21917, 3.835044, -2.921553, 2.018318	12.104601, 6.034894, 0.005188, -3.01069, -5.210395	0.592179	immunoglobulin heavy constant mu	IGHM	UP `adj.P.Val`
243099_at, 230322_at	3.195e-05	3.32e-12, 2.33e-05	7.111698, 4.264324	16.942476, 1.690538	0.592135	NFAT activating protein with ITAM motif 1	NFAM1	UP `adj.P.Val`
204081_at	0.0086	0.00453	2.84962	-3.214658	0.592085	neurogranin	NRGN	UP `adj.P.Val`
210732_s_at, 208934_s_at, 208936_x_at, 208933_s_at, 208935_s_at, 210731_s_at	0.1447	4.55e-20, 2.97e-16, 1.16e-11, 0.00841, 0.0251, 0.767	9.515042, 8.414868, 6.922978, 2.644012, 2.245459, -0.296486	34.724853, 26.081628, 15.724745, -3.770346, -4.73153, -7.189419	0.591395	galectin 8	LGALS8	Not sig.
205921_s_at, 205920_at, 211030_s_at, 228756_at, 228754_at	0.196962	1.63e-14, 6.68e-11, 0.000184, 0.00217, 0.974	7.876166, 6.650092, 3.764123, 3.079448, -0.0332	22.152691, 14.013303, -0.256921, -2.545673, -7.232668	0.591302	solute carrier family 6 member 6	SLC6A6	Not sig.
213887_s_at, 217854_s_at	0.00475978	3.1e-06, 0.00505	4.709182, 2.814352	3.613653, -3.312853	0.590644	RNA polymerase II subunit E	POLR2E	UP `adj.P.Val`
203383_s_at, 203384_s_at	0.000575	5.52e-16, 0.000512	8.333111, 3.493577	25.472087, -1.213863	0.590637	golgin A1	GOLGA1	UP `adj.P.Val`
214710_s_at, 228729_at	0.0174504	2.11e-07, 0.021	5.251586, 2.313709	6.196488, -4.577838	0.590259	cyclin B1	CCNB1	UP `adj.P.Val`
202278_s_at, 202277_at	0.133	8.58e-24, 0.204	10.507534, 1.271593	43.18135, -6.428621	0.590177	serine palmitoyltransferase long chain base subunit 1	SPTLC1	Not sig.
220507_s_at, 224043_s_at, 228219_s_at, 224042_at	1.15078e-05	4.92e-19, 3.06e-08, 3.17e-07, 1.6e-05	9.226483, 5.612728, 5.172181, 4.350673	32.38054, 8.058001, 5.802274, 2.049868	0.590111	beta-ureidopropionase 1	UPB1	UP `adj.P.Val`
244506_at, 224397_s_at, 226322_at, 226931_at	0.021633	3.87e-08, 0.00027, 0.0069, 0.0478	5.570149, 3.664131, 2.711231, 1.98341	7.832721, -0.618543, -3.593137, -5.279531	0.590066	transmembrane and tetratricopeptide repeat containing 1	TMTC1	UP `adj.P.Val`
204041_at	5.32e-07	1.46e-07	5.321762	6.54943	0.590017	monoamine oxidase B	MAOB	UP `adj.P.Val`
214544_s_at, 209131_s_at, 229773_at, 209130_at	0.179725	1.04e-23, 7.77e-18, 0.0177, 0.626	10.486194, 8.883467, -2.379093, -0.488169	42.993376, 29.664334, -4.426366, -7.114495	0.587547	synaptosome associated protein 23	SNAP23	Not sig.
217844_at	1.2e-06	3.44e-07	5.156236	5.723775	0.586212	CTD small phosphatase 1	CTDSP1	UP `adj.P.Val`
206369_s_at, 239294_at, 206370_at	0.182	2.11e-36, 0.172, 0.252	13.501855, 1.367663, 1.147622	71.880279, -6.302652, -6.57769	0.586031	phosphatidylinositol-4,5-bisphosphate 3-kinase catalytic subunit gamma	PIK3CG	Not sig.
224783_at, 224785_at	3.1655e-06	6.89e-08, 1.92e-06	5.463533, 4.809863	7.275409, 4.073485	0.585893	UBA like domain containing 2	UBALD2	UP `adj.P.Val`
216899_s_at, 204361_s_at, 217035_at, 225639_at, 204362_at, 241331_at	0.114088	7.19e-27, 9.75e-15, 2.05e-05, 3.65e-05, 0.000155, 0.621	11.282046, 7.94646, 4.29405, 4.160633, 3.80747, 0.495095	50.175782, 22.653551, 1.813475, 1.267992, -0.09727, -7.111103	0.585546	src kinase associated phosphoprotein 2	SKAP2	Not sig.
64883_at, 221895_at	0.000215	2.66e-16, 0.000179	8.42926, 3.771233	26.189415, -0.230852	0.585082	motile sperm domain containing 2	MOSPD2	UP `adj.P.Val`
201502_s_at, 231699_at	0.001425	3.49e-14, 0.00137	7.770137, 3.216841	21.404018, -2.121773	0.584761	NFKB inhibitor alpha	NFKBIA	UP `adj.P.Val`
214481_at	1.38e-06	4e-07	5.126862	5.579741	0.584668	histone cluster 1, H2am	HIST1H2AM	UP `adj.P.Val`
205769_at, 205768_s_at	8.264e-05	6.79e-07, 6.33e-05	5.021747, 4.029125	5.070492, 0.746215	0.584093	solute carrier family 27 member 2	SLC27A2	UP `adj.P.Val`
223631_s_at	0.000122	4.64e-05	4.103436	1.039113	0.584082	chromosome 19 open reading frame 33	C19orf33	UP `adj.P.Val`
200632_s_at	1.93e-10	3.48e-11	6.752374	14.647884	0.584073	N-myc downstream regulated 1	NDRG1	UP `adj.P.Val`
212749_s_at, 214281_s_at, 212743_at, 235300_x_at	0.000738678	4.88e-17, 1.11e-07, 1.33e-06, 0.00142	8.649532, 5.374176, 4.885498, 3.206341	27.856987, 6.815816, 4.424836, -2.154799	0.583722	ring finger and CHY zinc finger domain containing 1	RCHY1	UP `adj.P.Val`
205191_at	6.95e-07	1.94e-07	5.267778	6.277546	0.583143	retinitis pigmentosa 2 (X-linked recessive)	RP2	UP `adj.P.Val`
201537_s_at, 201538_s_at, 201536_at	0.000131335	2.31e-19, 7.83e-10, 0.000163	9.318645, 6.250708, 3.794896	33.12347, 11.61581, -0.143761	0.582644	dual specificity phosphatase 3	DUSP3	UP `adj.P.Val`
219633_at, 228031_at	2.73e-05	1.68e-24, 1.97e-05	10.688871, 4.30302	44.789153, 1.850727	0.582614	alpha tocopherol transfer protein like	TTPAL	UP `adj.P.Val`
223663_at	2.49e-05	8.57e-06	4.490017	2.643956	0.582478	coiled-coil domain containing 88B	CCDC88B	UP `adj.P.Val`
203559_s_at	0.00122	0.00055	3.474228	-1.279682	0.58184	amine oxidase, copper containing 1	AOC1	UP `adj.P.Val`
218301_at	1.6e-06	4.68e-07	5.095831	5.4284	0.581595	arginyl aminopeptidase like 1	RNPEPL1	UP `adj.P.Val`
205349_at	7.23e-11	1.24e-11	6.911676	15.652697	0.581392	G protein subunit alpha 15	GNA15	UP `adj.P.Val`
218047_at	1.25e-11	1.98e-12	7.189077	17.449738	0.581246	oxysterol binding protein like 9	OSBPL9	UP `adj.P.Val`
226803_at	1.41e-05	4.68e-06	4.621719	3.22152	0.581061	charged multivesicular body protein 4C	CHMP4C	UP `adj.P.Val`
221436_s_at, 223307_at	2.017e-10	1.07e-11, 6.31e-11	6.935368, 6.659128	15.803842, 14.06903	0.580913	cell division cycle associated 3	CDCA3	UP `adj.P.Val`
220712_at	2.41e-06	7.2e-07	5.009993	5.014147	0.580702	chromosome 8 open reading frame 60	C8orf60	UP `adj.P.Val`
204308_s_at, 204307_at	1.43e-05	3.95e-14, 9.94e-06	7.75288, 4.457179	21.28295, 2.502375	0.579998	tectonin beta-propeller repeat containing 2	TECPR2	UP `adj.P.Val`
208881_x_at, 204615_x_at, 233014_at, 242065_x_at	0.077695	2.36e-20, 7.13e-20, 0.00133, 0.242	9.593467, 9.461043, -3.224919, 1.171407	35.371159, 34.282099, -2.096295, -6.550269	0.579738	isopentenyl-diphosphate delta isomerase 1	IDI1	Not sig.
207794_at, 206978_at	0.326	6.84e-12, 0.586	7.003009, -0.544999	16.237766, -7.085251	0.579207	C-C motif chemokine receptor 2	CCR2	Not sig.
202009_at	5.5e-07	1.51e-07	5.315078	6.515632	0.578976	twinfilin actin binding protein 2	TWF2	UP `adj.P.Val`
204173_at	8.38e-10	1.62e-10	6.508759	13.150174	0.578386	myosin light chain 6B	MYL6B	UP `adj.P.Val`
227396_at, 210173_at, 214137_at	4.10704e-09	1.62e-14, 3.4e-12, 2.76e-09	7.876668, 7.108205, 6.037778	22.15625, 16.919681, 10.390705	0.578136	protein tyrosine phosphatase, receptor type J	PTPRJ	UP `adj.P.Val`
207643_s_at	1.62e-06	4.71e-07	5.094343	5.421166	0.57804	TNF receptor superfamily member 1A	TNFRSF1A	UP `adj.P.Val`
217975_at	4.64e-05	1.66e-05	4.342596	2.01597	0.577977	transcription elongation factor A like 9	TCEAL9	UP `adj.P.Val`
204034_at	3.02e-07	8.03e-08	5.434926	7.127529	0.577944	ETHE1, persulfide dioxygenase	ETHE1	UP `adj.P.Val`
217811_at, 225561_at	0.0002955	2.44e-17, 0.000252	8.738454, 3.683114	28.539617, -0.550606	0.577699	selenoprotein T	SELT	UP `adj.P.Val`
203278_s_at, 227090_at	2.65624e-10	3.23e-14, 1e-10	7.780714, 6.585443	21.478336, 13.616504	0.576754	PHD finger protein 21A	PHF21A	UP `adj.P.Val`
200866_s_at, 200871_s_at	0.00575092	5.41e-07, 0.00623	5.066979, 2.745429	5.288443, -3.501318	0.576639	prosaposin	PSAP	UP `adj.P.Val`
210692_s_at, 213113_s_at	0.1425	1.51e-18, 0.222	9.088162, 1.223786	31.275896, -6.487908	0.576249	solute carrier family 43 member 3	SLC43A3	Not sig.
200695_at	3.93e-05	1.39e-05	4.38194	2.181646	0.575921	protein phosphatase 2 scaffold subunit Aalpha	PPP2R1A	UP `adj.P.Val`
210504_at	4.73e-07	1.29e-07	5.345348	6.669011	0.575572	Kruppel like factor 1	KLF1	UP `adj.P.Val`
212902_at, 244841_at, 212900_at	0.018173	2.66e-12, 4.53e-05, 0.0344	7.145164, 4.109425, 2.120204	17.161293, 1.062938, -5.001809	0.575509	SEC24 homolog A, COPII coat complex component	SEC24A	UP `adj.P.Val`
214746_s_at, 213559_s_at	0.1855	6.07e-17, 0.3	8.621404, 1.03725	27.642181, -6.697607	0.575332	zinc finger protein 467	ZNF467	Not sig.
227290_at	4.76e-07	1.3e-07	5.344096	6.662649	0.57427	chromodomain Y-like 2	CDYL2	UP `adj.P.Val`
204342_at	5.78e-07	1.59e-07	5.305072	6.465106	0.574013	solute carrier family 25 member 24	SLC25A24	UP `adj.P.Val`
203044_at	2.79e-09	5.75e-10	6.30181	11.915366	0.574013	chondroitin sulfate synthase 1	CHSY1	UP `adj.P.Val`
203252_at	0.000393	0.000162	3.795642	-0.141007	0.573705	cyclin dependent kinase 2 associated protein 2	CDK2AP2	UP `adj.P.Val`
203458_at	1.55e-23	5.91e-25	10.804261	45.8219	0.5737	sepiapterin reductase (7,8-dihydrobiopterin:NADP+ oxidoreductase)	SPR	UP `adj.P.Val`
214651_s_at, 209905_at	0.00182064	3.7e-07, 0.00178	5.142228, 3.138915	5.654993, -2.364396	0.573661	HOXA10-HOXA9 readthrough///microRNA 196b///homeobox A9	HOXA10-HOXA9///MIR196B///HOXA9	UP `adj.P.Val`
227905_s_at, 218043_s_at, 222498_at, 235962_at, 227904_at, 223846_at	0.00781777	5.05e-23, 1.56e-12, 6.38e-09, 1.67e-05, 0.00271, 0.0255	10.307737, 7.224564, 5.89289, 4.341246, 3.011593, 2.239813	41.431708, 17.683915, 9.578537, 2.010309, -2.748422, -4.744041	0.573573	5-azacytidine induced 2	AZI2	UP `adj.P.Val`
219283_at, 238989_at	0.001215	3.56e-25, 0.00115	10.859884, 3.265953	46.322377, -1.965914	0.572821	C1GALT1 specific chaperone 1	C1GALT1C1	UP `adj.P.Val`
223608_at, 233375_at, 211200_s_at, 207572_at	0.239355	2.39e-11, 2.57e-09, 0.00274, 0.937	6.811344, 6.050117, 3.007965, 0.079257	15.017514, 10.46068, -2.759137, -7.230087	0.572375	EF-hand calcium binding domain 2	EFCAB2	Not sig.
222493_s_at, 218020_s_at	7.40075e-06	2.98e-10, 4.92e-06	6.409889, 4.610706	12.555916, 3.172624	0.572094	zinc finger AN1-type containing 3	ZFAND3	UP `adj.P.Val`
211635_x_at	0.000267	0.000108	3.899144	0.246091	0.571782	immunoglobulin heavy variable 4-31///immunoglobulin heavy constant mu///immunoglobulin heavy constant gamma 4 (G4m marker)///immunoglobulin heavy constant gamma 3 (G3m marker)///immunoglobulin heavy constant gamma 1 (G1m marker)///immunoglobulin heavy constant delta///immunoglobulin heavy constant alpha 2 (A2m marker)///immunoglobulin heavy constant alpha 1	IGHV4-31///IGHM///IGHG4///IGHG3///IGHG1///IGHD///IGHA2///IGHA1	UP `adj.P.Val`
206113_s_at, 209089_at, 240990_at	0.00584667	7.09e-20, 0.00404, 0.00521	9.46164, 2.885958, 2.80395	34.286987, -3.112236, -3.341589	0.57173	RAB5A, member RAS oncogene family	RAB5A	UP `adj.P.Val`
204043_at	1.09e-10	1.91e-11	6.845759	15.234499	0.570681	transcobalamin 2	TCN2	UP `adj.P.Val`
226980_at	3.97e-06	1.22e-06	4.903304	4.508287	0.570249	DEP domain containing 1B	DEPDC1B	UP `adj.P.Val`
204425_at	0.000273	0.00011	3.893494	0.224707	0.569436	Rho GTPase activating protein 4	ARHGAP4	UP `adj.P.Val`
213361_at	1.06e-10	1.86e-11	6.849914	15.260753	0.569211	tudor domain containing 7	TDRD7	UP `adj.P.Val`
202426_s_at, 202449_s_at	9.5e-05	1.86e-12, 7.47e-05	7.198052, 3.989001	17.508874, 0.590174	0.568803	retinoid X receptor alpha	RXRA	UP `adj.P.Val`
226059_at	1.25e-10	2.21e-11	6.823177	15.092012	0.568634	translocase of outer mitochondrial membrane 40 like	TOMM40L	UP `adj.P.Val`
224825_at, 234942_s_at	4.005e-06	4.61e-07, 2.04e-06	5.098941, 4.797402	5.443528, 4.016082	0.568474	deoxynucleotidyltransferase terminal interacting protein 1	DNTTIP1	UP `adj.P.Val`
222992_s_at	8.97e-07	2.53e-07	5.21605	6.019388	0.567811	NADH:ubiquinone oxidoreductase subunit B9	NDUFB9	UP `adj.P.Val`
204480_s_at, 41047_at, 222165_x_at, 222166_at	0.249064	3.44e-08, 6.07e-06, 9.58e-05, 0.994	5.591851, 4.565418, 3.927876, -0.007324	7.947349, 2.972715, 0.355302, -7.23319	0.567559	chromosome 9 open reading frame 16	C9orf16	Not sig.
203759_at, 215710_at	2.86e-05	1.31e-12, 2.07e-05	7.250633, 4.291472	17.856558, 1.80278	0.567452	ST3 beta-galactoside alpha-2,3-sialyltransferase 4	ST3GAL4	UP `adj.P.Val`
225175_s_at, 224609_at	0.0008595	0.000246, 0.000509	3.688757, 3.495456	-0.530344, -1.207451	0.567232	solute carrier family 44 member 2	SLC44A2	UP `adj.P.Val`
200837_at	3.53e-06	1.08e-06	4.928674	4.62767	0.56635	B-cell receptor-associated protein 31	BCAP31	UP `adj.P.Val`
201725_at	1.42e-10	2.51e-11	6.803207	14.966344	0.565881	cell division cycle 123	CDC123	UP `adj.P.Val`
200991_s_at	3.07e-06	9.28e-07	4.958893	4.770609	0.565715	sorting nexin 17	SNX17	UP `adj.P.Val`
223353_at	5.12e-11	8.66e-12	6.967001	16.006326	0.565337	MOB kinase activator 2	MOB2	UP `adj.P.Val`
214407_x_at, 216833_x_at, 207459_x_at, 216398_at	0.0248252	7.35e-09, 9.36e-08, 1.05e-07, 0.0672	5.868066, 5.406169, 5.383586, 1.833612	9.441142, 6.979578, 6.863894, -5.562686	0.565055	glycophorin B (MNS blood group)	GYPB	UP `adj.P.Val`
203535_at	5.76e-18	4.46e-19	9.238454	32.476729	0.564671	S100 calcium binding protein A9	S100A9	UP `adj.P.Val`
223422_s_at, 230803_s_at, 221030_s_at, 230802_at	0.00457693	5.62e-16, 1.01e-14, 2.47e-06, 0.0103	8.330774, 7.941306, 4.757048, 2.572267	25.454734, 22.616706, 3.831142, -3.954693	0.564315	Rho GTPase activating protein 24	ARHGAP24	UP `adj.P.Val`
223298_s_at	1.77e-08	4.06e-09	5.971394	10.016424	0.563496	5'-nucleotidase, cytosolic IIIA	NT5C3A	UP `adj.P.Val`
201179_s_at, 201180_s_at, 201181_at	4.53341e-08	5.23e-16, 3.47e-13, 3.46e-08	8.340379, 7.443906, 5.590508	25.526086, 19.152648, 7.940247	0.563241	G protein subunit alpha i3	GNAI3	UP `adj.P.Val`
201222_s_at, 201223_s_at, 214422_at, 223598_at	0.0229002	1.19e-38, 4.97e-14, 2.56e-07, 0.0613	13.996809, 7.72053, 5.214155, 1.874931	77.009958, 21.056585, 6.009977, -5.486775	0.562692	RAD23 homolog B, nucleotide excision repair protein	RAD23B	UP `adj.P.Val`
210334_x_at, 202095_s_at, 202094_at	0.000390159	6.21e-15, 1.3e-07, 0.000525	8.008169, 5.343348, 3.486756	23.096202, 6.65885, -1.237106	0.562631	baculoviral IAP repeat containing 5	BIRC5	UP `adj.P.Val`
223169_s_at, 223168_at	0.000195643	7.61e-08, 0.000161	5.444836, 3.797187	7.178676, -0.135301	0.56229	ras homolog family member U	RHOU	UP `adj.P.Val`
223847_s_at, 224577_at, 224576_at, 224024_at	0.0722567	3.17e-12, 4.33e-07, 8.69e-06, 0.225	7.118845, 5.111088, 4.486762, 1.214009	16.989132, 5.502704, 2.629878, -6.499753	0.562032	endoplasmic reticulum-golgi intermediate compartment 1	ERGIC1	Not sig.
239648_at, 227333_at	3.3155e-12	5.49e-14, 9.51e-13	7.706485, 7.297287	20.95854, 18.166823	0.561356	defective in cullin neddylation 1 domain containing 3	DCUN1D3	UP `adj.P.Val`
221471_at, 211769_x_at, 221473_x_at, 221472_at	1.5525e-10	8.79e-27, 2.22e-12, 6.87e-12, 1.07e-10	11.260572, 7.171986, 7.002194, 6.574815	49.977467, 17.337302, 16.232518, 13.551592	0.561178	serine incorporator 3	SERINC3	UP `adj.P.Val`
234299_s_at, 224303_x_at, 224304_x_at, 223981_at, 225921_at, 219285_s_at	0.128425	8.43e-29, 1.08e-26, 2.22e-19, 1.8e-05, 0.0105, 0.697	11.751363, 11.238609, 9.323571, 4.323759, 2.568176, -0.389388	54.569654, 49.77489, 33.163336, 1.937142, -3.965056, -7.157675	0.560807	ninein	NIN	Not sig.
211078_s_at, 204068_at	2.37501e-08	3.11e-14, 1.14e-08	7.786341, 5.79013	21.517906, 9.013144	0.560335	serine/threonine kinase 3	STK3	UP `adj.P.Val`
203502_at	0.000388	0.00016	3.799265	-0.127626	0.560123	bisphosphoglycerate mutase	BPGM	UP `adj.P.Val`
217967_s_at, 217966_s_at	1.2462e-08	4.07e-11, 5.77e-09	6.727941, 5.910512	14.495538, 9.676382	0.56006	family with sequence similarity 129 member A	FAM129A	UP `adj.P.Val`
212527_at, 212528_at	0.03465	1.58e-14, 0.0449	7.880229, 2.009978	22.181537, -5.227022	0.560004	desumoylating isopeptidase 1	DESI1	UP `adj.P.Val`
203275_at	1.15e-08	2.57e-09	6.050311	10.461778	0.559746	interferon regulatory factor 2	IRF2	UP `adj.P.Val`
203030_s_at, 211534_x_at, 203029_s_at	0.00400098	1.5e-10, 8.9e-07, 0.00652	6.52102, 4.967385, 2.729972	13.22442, 4.810924, -3.542957	0.559642	protein tyrosine phosphatase, receptor type N2	PTPRN2	UP `adj.P.Val`
226896_at	4.96e-13	6.69e-14	7.678817	20.765839	0.559462	coiled-coil-helix-coiled-coil-helix domain containing 1	CHCHD1	UP `adj.P.Val`
227098_at	5.26e-11	8.91e-12	6.962793	15.979345	0.558571	dual specificity phosphatase 18	DUSP18	UP `adj.P.Val`
205819_at	3.35e-05	1.17e-05	4.420475	2.345275	0.558492	macrophage receptor with collagenous structure	MARCO	UP `adj.P.Val`
209189_at	0.00565	0.00287	2.994358	-2.799221	0.557594	Fos proto-oncogene, AP-1 transcription factor subunit	FOS	UP `adj.P.Val`
200886_s_at	4.64e-17	4e-18	8.96677	30.316814	0.55755	phosphoglycerate mutase 1	PGAM1	UP `adj.P.Val`
203669_s_at	1.11e-05	3.62e-06	4.676431	3.466018	0.557396	diacylglycerol O-acyltransferase 1	DGAT1	UP `adj.P.Val`
221002_s_at, 223314_at	1.69002e-07	5.21e-13, 9.04e-08	7.385021, 5.412677	18.754768, 7.013	0.556657	tetraspanin 14	TSPAN14	UP `adj.P.Val`
202991_at	2.02e-05	6.85e-06	4.538867	2.856367	0.5564	StAR related lipid transfer domain containing 3	STARD3	UP `adj.P.Val`
201825_s_at, 201826_s_at	1.017e-06	8.42e-10, 6e-07	6.238527, 5.046399	11.544721, 5.189054	0.556299	saccharopine dehydrogenase (putative)	SCCPDH	UP `adj.P.Val`
206235_at, 227766_at	0.0416	1.99e-16, 0.055	8.46729, 1.922619	26.474923, -5.397086	0.556207	DNA ligase 4	LIG4	UP `adj.P.Val`
217480_x_at	0.000174	6.8e-05	4.011615	0.677938	0.555838	immunoglobulin kappa variable 1/OR2-118 (pseudogene)	IGKV1OR2-118	UP `adj.P.Val`
219558_at, 212297_at	0.000885	6.69e-13, 0.000819	7.3487, 3.363689	18.510655, -1.648971	0.555803	ATPase 13A3	ATP13A3	UP `adj.P.Val`
223922_x_at, 232725_s_at, 224356_x_at, 223280_x_at, 219666_at, 230550_at, 232724_at	0.139406	1.88e-23, 3.81e-23, 3.89e-21, 7.18e-20, 0.00189, 0.299, 0.533	10.419704, 10.339785, 9.80656, 9.4602, 3.121741, 1.039865, -0.623896	42.409363, 41.710791, 37.146692, 34.275205, -2.417094, -6.694906, -7.039325	0.555798	membrane spanning 4-domains A6A	MS4A6A	Not sig.
216015_s_at, 216016_at, 207075_at	0.0146033	1.25e-09, 0.00477, 0.021	6.172057, 2.832935, 2.31489	11.158941, -3.261261, -4.575139	0.555118	NLR family pyrin domain containing 3	NLRP3	UP `adj.P.Val`
203977_at, 37278_at	5.18105e-08	1.18e-10, 2.59e-08	6.559171, 5.643058	13.456207, 8.219413	0.554646	tafazzin	TAZ	UP `adj.P.Val`
208351_s_at, 212271_at, 229847_at, 224620_at, 224621_at	0.175443	2.51e-38, 5.07e-28, 4.42e-05, 0.0535, 0.748	13.925533, 11.563464, 4.115134, 1.934813, -0.321668	76.265479, 52.796945, 1.08568, -5.373797, -7.181664	0.55437	mitogen-activated protein kinase 1	MAPK1	Not sig.
219722_s_at	3.72e-07	1e-07	5.393511	6.91468	0.55426	glycerophosphodiester phosphodiesterase domain containing 3	GDPD3	UP `adj.P.Val`
200917_s_at, 200918_s_at	0.103	4.99e-16, 0.153	8.346571, 1.429925	25.572111, -6.216147	0.554012	SRP receptor alpha subunit	SRPRA	Not sig.
202626_s_at, 210754_s_at, 202625_at	1.63576e-06	1.8e-09, 2e-09, 1.52e-06	6.111111, 6.092905, 4.857707	10.808411, 10.704297, 4.295148	0.553759	LYN proto-oncogene, Src family tyrosine kinase	LYN	UP `adj.P.Val`
220088_at	9.22e-10	1.79e-10	6.492526	13.052065	0.553316	complement component 5a receptor 1	C5AR1	UP `adj.P.Val`
219267_at, 226177_at	6.162e-10	1.25e-11, 2.28e-10	6.91145, 6.453193	15.651259, 12.815223	0.553195	glycolipid transfer protein	GLTP	UP `adj.P.Val`
239067_s_at, 244471_x_at	2.1601e-05	5.25e-08, 1.53e-05	5.513918, 4.360606	7.537578, 2.091634	0.552906	pannexin 2	PANX2	UP `adj.P.Val`
201840_at	2.08e-06	6.15e-07	5.041492	5.16541	0.552743	neural precursor cell expressed, developmentally down-regulated 8	NEDD8	UP `adj.P.Val`
224980_at	1.97e-06	5.82e-07	5.052553	5.218733	0.552565	LEM domain containing 2	LEMD2	UP `adj.P.Val`
213501_at, 209600_s_at, 227962_at, 207656_s_at, 209601_at	0.2222	2.01e-25, 1.31e-18, 3.3e-14, 0.16, 0.87	10.922604, 9.105888, 7.778026, 1.408374, -0.163983	46.888758, 31.416756, 21.459439, -6.246523, -7.219818	0.552219	acyl-CoA oxidase 1	ACOX1	Not sig.
200803_s_at, 200804_at	0.4235	5.58e-43, 0.808	14.925482, -0.242773	86.875959, -7.20385	0.552019	transmembrane BAX inhibitor motif containing 6	TMBIM6	Not sig.
204507_s_at, 204506_at	2.16475e-05	1.36e-07, 1.52e-05	5.336046, 4.361833	6.621793, 2.096803	0.551937	protein phosphatase 3 regulatory subunit B, alpha	PPP3R1	UP `adj.P.Val`
218726_at	1.96e-08	4.52e-09	5.952904	9.912823	0.5517	Holliday junction recognition protein	HJURP	UP `adj.P.Val`
203744_at, 225601_at	1.4767e-08	4.26e-11, 6.89e-09	6.72106, 5.879474	14.452718, 9.504218	0.551682	high mobility group box 3	HMGB3	UP `adj.P.Val`
204192_at, 238321_at	0.4885	1.58e-07, 0.97	5.307325, 0.037738	6.476476, -7.232508	0.551132	CD37 molecule	CD37	Not sig.
212877_at, 232036_at, 212878_s_at, 213656_s_at	0.09575	5.19e-21, 3.08e-16, 5.49e-09, 0.312	9.772806, 8.409888, 5.919035, 1.01228	36.863569, 26.044365, 9.723798, -6.723062	0.550731	kinesin light chain 1	KLC1	Not sig.
204409_s_at, 204410_at	0.237	0.168, 0.191	1.380361, 1.310219	-6.28532, -6.379069	0.550036	eukaryotic translation initiation factor 1A, Y-linked	EIF1AY	Not sig.
217738_at, 217739_s_at, 243296_at	0.00616667	5.52e-17, 4.7e-11, 0.0104	8.633666, 6.705524, 2.56894	27.73576, 14.356185, -3.963123	0.549243	nicotinamide phosphoribosyltransferase	NAMPT	UP `adj.P.Val`
225369_at	2.14e-05	7.26e-06	4.526314	2.801576	0.548863	endothelial cell adhesion molecule	ESAM	UP `adj.P.Val`
204724_s_at	6.38e-05	2.33e-05	4.264797	1.692487	0.548622	collagen type IX alpha 3 chain	COL9A3	UP `adj.P.Val`
209029_at	1.5e-05	5.01e-06	4.606806	3.155339	0.548438	COP9 signalosome subunit 7A	COPS7A	UP `adj.P.Val`
241881_at, 215047_at	0.00211	0.000457, 0.00154	3.524505, 3.181339	-1.107926, -2.233023	0.548212	tripartite motif containing 58	TRIM58	UP `adj.P.Val`
210395_x_at, 210088_x_at, 216054_x_at, 217274_x_at	6.85004e-05	3.79e-13, 3.59e-11, 2.76e-10, 0.00011	7.431113, 6.747707, 6.422196, 3.892601	19.065987, 14.618747, 12.629455, 0.221327	0.548181	myosin light chain 4	MYL4	UP `adj.P.Val`
213733_at	0.00018	7.05e-05	4.003044	0.644617	0.548091	myosin IF	MYO1F	UP `adj.P.Val`
201298_s_at, 201297_s_at, 201299_s_at, 214812_s_at	0.118549	4.63e-32, 2.98e-11, 7.73e-05, 0.4	12.519089, 6.77696, 3.980541, 0.842929	61.991648, 14.801654, 0.557463, -6.879384	0.54748	MOB kinase activator 1A	MOB1A	Not sig.
222774_s_at, 218888_s_at	6.3502e-05	8.4e-10, 4.84e-05	6.239056, 4.093399	11.547804, 0.999253	0.547272	neuropilin and tolloid like 2	NETO2	UP `adj.P.Val`
220052_s_at, 224809_x_at, 223776_x_at	1.8216e-07	8.21e-22, 2.95e-10, 1.5e-07	9.988122, 6.411575, 5.316838	38.681573, 12.565984, 6.524528	0.547121	TERF1 interacting nuclear factor 2	TINF2	UP `adj.P.Val`
210458_s_at, 243376_at, 207616_s_at, 209451_at	0.0410007	7.11e-17, 2.19e-07, 5.96e-07, 0.119	8.600956, 5.243721, 5.047918, 1.562954	27.48637, 6.157195, 5.196378, -6.018514	0.546836	TRAF family member associated NFKB activator	TANK	UP `adj.P.Val`
233982_x_at, 218321_x_at, 230370_x_at, 232353_s_at, 222591_at	4.9394e-05	4.13e-19, 1.01e-16, 5.97e-14, 2.9e-06, 9.52e-05	9.247917, 8.556053, 7.694845, 4.723206, 3.929418	32.552834, 27.145213, 20.877404, 3.677164, 0.361188	0.546824	serine/threonine/tyrosine interacting-like 1	STYXL1	UP `adj.P.Val`
242230_at, 203232_s_at, 203231_s_at, 230507_at	0.229	1.65e-13, 2.7e-13, 1.96e-08, 0.893	7.550742, 7.480247, 5.693358, -0.13404	19.881205, 19.399512, 8.488821, -7.224265	0.546768	ataxin 1	ATXN1	Not sig.
38707_r_at, 202248_at	1.75e-09	1.22e-22, 7.31e-10	10.20704, 6.262093	40.558713, 11.682365	0.546564	E2F transcription factor 4	E2F4	UP `adj.P.Val`
223650_s_at, 221803_s_at	0.0001145	1.58e-10, 9.14e-05	6.513086, 3.939638	13.176364, 0.400233	0.546403	nuclear receptor binding factor 2	NRBF2	UP `adj.P.Val`
204923_at	0.00104	0.00046	3.522689	-1.11417	0.546367	SAM and SH3 domain containing 3	SASH3	UP `adj.P.Val`
204626_s_at, 204627_s_at, 215240_at, 204628_s_at, 204625_s_at, 216261_at, 211579_at	0.125098	2.5e-08, 3.67e-08, 2.31e-05, 0.000355, 0.000449, 0.0622, 0.731	5.650011, 5.579826, 4.267134, 3.592348, 3.529068, 1.868386, 0.343425	8.256524, 7.883787, 1.702122, -0.872411, -1.092219, -5.498911, -7.174455	0.54596	integrin subunit beta 3	ITGB3	Not sig.
215273_s_at, 211221_at	0.01145	2.63e-17, 0.0132	8.728502, 2.485331	28.462947, -4.171424	0.545936	transcriptional adaptor 3	TADA3	UP `adj.P.Val`
208736_at	4.68e-13	6.3e-14	7.68715	20.823819	0.54536	actin related protein 2/3 complex subunit 3	ARPC3	UP `adj.P.Val`
32837_at, 210678_s_at	0.000770057	2.89e-08, 0.000705	5.623734, 3.405426	8.116482, -1.510885	0.545048	1-acylglycerol-3-phosphate O-acyltransferase 2	AGPAT2	UP `adj.P.Val`
235181_at, 235686_at, 241825_at	0.00606667	1.6e-14, 5.04e-09, 0.0103	7.878213, 5.934002, 2.57448	22.167222, 9.807216, -3.949082	0.545018	tRNA-yW synthesizing protein 5	TYW5	UP `adj.P.Val`
203331_s_at, 203332_s_at	0.1305	3.43e-08, 0.2	5.59216, 1.282514	7.948983, -6.414761	0.544896	inositol polyphosphate-5-phosphatase D	INPP5D	Not sig.
209217_s_at, 209216_at	0.001185	8.05e-12, 0.00112	6.97823, 3.274655	16.078391, -1.93806	0.544244	WD repeat domain 45	WDR45	UP `adj.P.Val`
222842_at, 219190_s_at, 227930_at	0.000105351	2.44e-13, 1.26e-08, 0.000129	7.494795, 5.772499, 3.854587	19.498616, 8.917028, 0.078233	0.544191	argonaute 4, RISC catalytic component	AGO4	UP `adj.P.Val`
204496_at, 215505_s_at	2.82085e-05	2.97e-08, 2.04e-05	5.61875, 4.29553	8.089988, 1.819617	0.543904	striatin 3	STRN3	UP `adj.P.Val`
205367_at	1.68e-07	4.32e-08	5.549713	7.725146	0.543814	SH2B adaptor protein 2	SH2B2	UP `adj.P.Val`
205034_at, 211814_s_at	0.00104229	1.42e-06, 0.000973	4.872151, 3.314892	4.362468, -1.808337	0.543731	cyclin E2	CCNE2	UP `adj.P.Val`
226155_at	7.65e-11	1.32e-11	6.902449	15.593954	0.543704	family with sequence similarity 160 member B1	FAM160B1	UP `adj.P.Val`
218673_s_at, 224025_s_at, 222709_at	5.2906e-05	2.04e-19, 2.01e-07, 6.15e-05	9.334107, 5.261148, 4.036063	33.24865, 6.244327, 0.773346	0.543618	autophagy related 7	ATG7	UP `adj.P.Val`
236291_at	2.22e-09	4.53e-10	6.341393	12.148862	0.543045	retinol dehydrogenase 5	RDH5	UP `adj.P.Val`
225592_at	1.03e-12	1.44e-13	7.570418	20.016319	0.542996	nurim (nuclear envelope membrane protein)	NRM	UP `adj.P.Val`
228981_at	1.71e-08	3.91e-09	5.977748	10.052089	0.542599	transmembrane protein 169	TMEM169	UP `adj.P.Val`
220710_at	2.15e-05	7.3e-06	4.525078	2.79619	0.542083	ANP32A intronic transcript 1	ANP32A-IT1	UP `adj.P.Val`
205692_s_at	0.0053	0.00267	3.015631	-2.736478	0.542073	CD38 molecule	CD38	UP `adj.P.Val`
218291_at	7.82e-07	2.2e-07	5.243592	6.156553	0.541671	late endosomal/lysosomal adaptor, MAPK and MTOR activator 2	LAMTOR2	UP `adj.P.Val`
228625_at	1.52e-09	3.04e-10	6.406837	12.5377	0.541496	Cbp/p300 interacting transactivator with Glu/Asp rich carboxy-terminal domain 4	CITED4	UP `adj.P.Val`
232517_s_at, 232787_at, 232518_at, 228230_at	2.14077e-05	4.77e-08, 1.22e-07, 1.35e-05, 1.68e-05	5.531729, 5.356542, 4.389498, 4.3397	7.630772, 6.725929, 2.213635, 2.00383	0.541285	helicase with zinc finger 2	HELZ2	UP `adj.P.Val`
230673_at	9.53e-06	3.09e-06	4.709834	3.616604	0.54117	polycystic kidney and hepatic disease 1 (autosomal recessive)-like 1	PKHD1L1	UP `adj.P.Val`
206393_at	1.35e-09	2.68e-10	6.4274	12.660593	0.541149	troponin I2, fast skeletal type	TNNI2	UP `adj.P.Val`
206043_s_at, 236171_at, 214798_at	0.000164167	2.81e-10, 6.95e-06, 0.000198	6.419443, 4.535935, 3.745222	12.612999, 2.843555, -0.325989	0.54073	ATPase secretory pathway Ca2+ transporting 2	ATP2C2	UP `adj.P.Val`
231059_x_at, 218206_x_at, 232652_x_at	0.000298327	1.72e-06, 2e-05, 0.000365	4.832769, 4.299195, 3.585109	4.179354, 1.834836, -0.897745	0.540672	SCAN domain containing 1	SCAND1	UP `adj.P.Val`
213076_at	1.04e-08	2.31e-09	6.068049	10.562592	0.540437	inositol-trisphosphate 3-kinase C	ITPKC	UP `adj.P.Val`
206687_s_at	3.88e-05	1.37e-05	4.385147	2.195213	0.539693	protein tyrosine phosphatase, non-receptor type 6	PTPN6	UP `adj.P.Val`
201400_at	1.32e-16	1.21e-17	8.827792	29.230839	0.539398	proteasome subunit beta 3	PSMB3	UP `adj.P.Val`
209653_at, 225267_at, 213567_at, 225268_at	0.42725	2.47e-30, 4.97e-12, 0.69, 0.952	12.115963, 7.051175, 0.399693, 0.059644	58.059351, 16.54893, -7.153625, -7.231445	0.538862	karyopherin subunit alpha 4	KPNA4	Not sig.
201195_s_at	7.83e-06	2.51e-06	4.753603	3.815424	0.538835	solute carrier family 7 member 5	SLC7A5	UP `adj.P.Val`
217677_at, 238013_at, 225136_at	1.336e-08	2.4e-21, 4.45e-10, 9.01e-09	9.863448, 6.344215, -5.832145	37.625447, 12.165553, 9.243246	0.53738	pleckstrin homology domain containing A2	PLEKHA2	UP `adj.P.Val`
212861_at	4.45e-08	1.07e-08	5.801931	9.077626	0.537284	major facilitator superfamily domain containing 5	MFSD5	UP `adj.P.Val`
201126_s_at	4.61e-07	1.26e-07	5.350611	6.695759	0.537264	mannosyl (alpha-1,3-)-glycoprotein beta-1,2-N-acetylglucosaminyltransferase	MGAT1	UP `adj.P.Val`
205909_at	1.07e-05	3.48e-06	4.684761	3.503476	0.53708	DNA polymerase epsilon 2, accessory subunit	POLE2	UP `adj.P.Val`
226276_at, 224702_at	0.0066	5.54e-24, 0.00724	10.556381, 2.695045	43.612609, -3.636206	0.537052	transmembrane protein 167A	TMEM167A	UP `adj.P.Val`
203304_at	1.68e-06	4.9e-07	5.086663	5.383849	0.537019	BMP and activin membrane bound inhibitor	BAMBI	UP `adj.P.Val`
230520_at, 223136_at, 232810_at	7.31767e-08	1.01e-09, 1.54e-08, 3.89e-08	6.208355, 5.737453, 5.568954	11.369159, 8.726752, 7.826418	0.536568	androgen induced 1	AIG1	UP `adj.P.Val`
205740_s_at	6.75e-06	2.15e-06	4.786402	3.965529	0.536179	RNA binding motif protein 42	RBM42	UP `adj.P.Val`
218530_at	2.1e-06	6.22e-07	5.039241	5.154574	0.535862	formin homology 2 domain containing 1	FHOD1	UP `adj.P.Val`
234068_s_at, 223237_x_at, 229617_x_at	0.0630015	6.44e-07, 6.96e-07, 0.139	5.032413, 5.016915, 1.481519	5.121726, 5.047313, -6.141566	0.535624	adaptor related protein complex 2 alpha 1 subunit	AP2A1	Not sig.
230172_at	1.28e-15	1.31e-16	8.521545	26.883981	0.53544	interferon alpha inducible protein 27 like 1	IFI27L1	UP `adj.P.Val`
48659_at, 218551_at	0.0088	5.33e-13, 0.00987	7.381664, 2.588624	18.732158, -3.913099	0.535279	migration and invasion inhibitory protein	MIIP	UP `adj.P.Val`
221432_s_at, 223192_at	0.014	1.74e-09, 0.0165	6.116723, 2.405239	10.840561, -4.364637	0.535147	solute carrier family 25 member 28	SLC25A28	UP `adj.P.Val`
230052_s_at, 241889_at	0.00114	6.8e-12, 0.00108	7.0039, 3.285847	16.243509, -1.902128	0.534646	NFKB inhibitor delta	NFKBID	UP `adj.P.Val`
203184_at, 215717_s_at	9.405e-07	2.79e-08, 5.18e-07	5.629592, 5.075811	8.147654, 5.331207	0.534483	fibrillin 2	FBN2	UP `adj.P.Val`
200838_at, 227961_at, 213274_s_at, 200839_s_at, 213275_x_at	0.0718105	4.13e-15, 2.27e-12, 1.13e-07, 1.88e-05, 0.289	8.063825, 7.168923, 5.370626, 4.313836, -1.061173	23.497792, 17.317173, 6.797703, 1.895746, -6.67264	0.534253	cathepsin B	CTSB	Not sig.
219478_at	8.38e-07	2.36e-07	5.229795	6.087761	0.534143	WAP four-disulfide core domain 1	WFDC1	UP `adj.P.Val`
204187_at	0.00466	0.00233	3.058151	-2.609779	0.534112	guanosine monophosphate reductase	GMPR	UP `adj.P.Val`
38447_at, 201401_s_at, 201402_at	0.132335	5.12e-11, 1.46e-06, 0.325	6.691964, 4.867029, 0.984457	14.272082, 4.338571, -6.750699	0.534072	G protein-coupled receptor kinase 2	GRK2	Not sig.
212748_at, 215291_at, 215292_s_at	2.77704e-05	2.55e-10, 2.03e-06, 2.85e-05	6.43529, 4.797866, 4.218543	12.707839, 4.018218, 1.502769	0.534057	megakaryoblastic leukemia (translocation) 1	MKL1	UP `adj.P.Val`
229228_at, 205931_s_at, 242329_at	0.0686672	2.36e-13, 5.05e-07, 0.153	7.499343, 5.080619, 1.430775	19.529629, 5.354518, -6.21494	0.53318	uncharacterized LOC401317///cAMP responsive element binding protein 5	LOC401317///CREB5	Not sig.
241353_s_at, 238016_s_at, 231402_at	0.000963388	5.44e-27, 4.24e-08, 0.00139	11.311801, 5.553544, 3.211812	50.450975, 7.745285, -2.137604	0.53309	uncharacterized LOC100507507	LOC100507507	UP `adj.P.Val`
225063_at	3.33e-06	1.01e-06	4.940832	4.685079	0.53234	ubiquitin like 7	UBL7	UP `adj.P.Val`
231796_at	1.82e-17	1.5e-18	9.089208	31.284203	0.532169	EPH receptor A8	EPHA8	UP `adj.P.Val`
223488_s_at, 223487_x_at, 225710_at	0.283	1.98e-26, 8.88e-09, 0.811	11.173497, 5.834723, 0.239521	49.17582, 9.25741, -7.204632	0.531614	G protein subunit beta 4	GNB4	Not sig.
200641_s_at, 200638_s_at, 200639_s_at, 200640_at, 214848_at	0.0646059	1.25e-25, 1.4e-20, 1.84e-07, 1.01e-05, 0.256	10.974177, 9.655358, 5.278005, 4.45419, -1.137276	47.356095, 35.883935, 6.328857, 2.489533, -6.589444	0.531607	tyrosine 3-monooxygenase/tryptophan 5-monooxygenase activation protein zeta	YWHAZ	Not sig.
205158_at, 213397_x_at	0.02625	2.36e-08, 0.033	5.660296, 2.136623	8.311497, -4.96725	0.531393	ribonuclease A family member 4	RNASE4	UP `adj.P.Val`
206245_s_at, 201363_s_at, 244235_at, 201362_at	0.000510003	1.95e-14, 5.44e-10, 2.52e-09, 0.000953	7.85075, 6.311129, 6.053331, 3.320745	21.972474, 11.970218, 10.478926, -1.789339	0.531253	influenza virus NS1A binding protein	IVNS1ABP	UP `adj.P.Val`
227723_at	8.82e-12	1.37e-12	7.243499	17.809259	0.531011	BLOC-1 related complex subunit 5	BORCS5	UP `adj.P.Val`
214022_s_at	1.62e-11	2.59e-12	7.149054	17.186789	0.530983	interferon induced transmembrane protein 1	IFITM1	UP `adj.P.Val`
209002_s_at	1.1e-05	3.6e-06	4.677353	3.470161	0.5305	calcium binding and coiled-coil domain 1	CALCOCO1	UP `adj.P.Val`
205566_at, 228490_at, 87100_at, 63825_at, 225337_at, 221815_at	0.228	1.71e-26, 1.55e-14, 3.61e-13, 0.129, 0.196, 0.915	11.189344, 7.882435, 7.43814, 1.520975, -1.293781, -0.106823	49.321414, 22.19721, 19.113572, -6.082762, -6.400337, -7.227531	0.530305	abhydrolase domain containing 2	ABHD2	Not sig.
201864_at	4.52e-08	1.08e-08	5.799412	9.06385	0.530287	GDP dissociation inhibitor 1	GDI1	UP `adj.P.Val`
202589_at, 217684_at	0.0237515	9.17e-07, 0.0295	4.961302, -2.181662	4.782037, -4.871099	0.52946	thymidylate synthetase	TYMS	UP `adj.P.Val`
223050_s_at	2.39e-07	6.27e-08	5.480861	7.365329	0.529438	F-box and WD repeat domain containing 5	FBXW5	UP `adj.P.Val`
200782_at	8.44e-13	1.17e-13	7.600007	20.220042	0.528914	annexin A5	ANXA5	UP `adj.P.Val`
238896_at, 229336_at, 205346_at, 217650_x_at, 228784_at	0.208801	8.33e-27, 2.28e-18, 1.45e-06, 0.125, 0.838	11.266327, 9.036939, 4.867529, 1.536293, -0.204109	50.030587, 30.870007, 4.340903, -6.05952, -7.212459	0.528528	ST3 beta-galactoside alpha-2,3-sialyltransferase 2	ST3GAL2	Not sig.
202728_s_at, 202729_s_at	0.00137606	6.3e-07, 0.00132	5.036732, 3.228001	5.142496, -2.086556	0.528247	latent transforming growth factor beta binding protein 1	LTBP1	UP `adj.P.Val`
232406_at	3.69e-06	1.13e-06	4.918703	4.580678	0.528087	uncharacterized LOC105372526	LOC105372526	UP `adj.P.Val`
203010_at	2.68e-08	6.27e-09	5.895783	9.594583	0.52784	signal transducer and activator of transcription 5A	STAT5A	UP `adj.P.Val`
212480_at	4.92e-09	1.05e-09	6.201687	11.330459	0.526623	sperm antigen with calponin homology and coiled-coil domains 1 like	SPECC1L	UP `adj.P.Val`
204088_at	3.42e-06	1.04e-06	4.935603	4.660373	0.526565	purinergic receptor P2X 4	P2RX4	UP `adj.P.Val`
215732_s_at	2.54e-07	6.7e-08	5.468688	7.302134	0.526506	probable E3 ubiquitin-protein ligase DTX2-like///deltex E3 ubiquitin ligase 2	LOC102725292///DTX2	UP `adj.P.Val`
224706_at	6.14e-07	1.7e-07	5.292758	6.403043	0.525623	uncharacterized protein KIAA2013///KIAA2013	LOC102724984///KIAA2013	UP `adj.P.Val`
226375_at, 206223_at, 235307_at	0.0332334	1.4e-26, 1.97e-08, 0.0675	11.210607, 5.692455, 1.831616	49.516974, 8.483963, -5.566311	0.525497	lemur tyrosine kinase 2	LMTK2	UP `adj.P.Val`
212432_at, 212434_at	0.0003565	4.3e-13, 0.000308	7.413093, 3.629719	18.944119, -0.740843	0.523459	GrpE like 1, mitochondrial	GRPEL1	UP `adj.P.Val`
211605_s_at, 203749_s_at, 203750_s_at, 216300_x_at	0.000488331	8.66e-08, 7.85e-05, 0.000253, 0.000518	5.420697, 3.976836, 3.68148, 3.490277	7.054234, 0.543155, -0.556467, -1.225114	0.52342	retinoic acid receptor alpha	RARA	UP `adj.P.Val`
206708_at, 226711_at	0.000175	9.64e-12, 0.000143	6.950707, 3.827284	15.90193, -0.023717	0.523319	forkhead box N2	FOXN2	UP `adj.P.Val`
220532_s_at, 236348_at	0.350204	0.00017, 0.639	3.784556, -0.470006	-0.181881, -7.123163	0.523229	transmembrane protein 176B	TMEM176B	Not sig.
200684_s_at, 200683_s_at, 200676_s_at, 200682_s_at	0.000440003	1.38e-12, 2.21e-10, 2.32e-09, 0.000814	7.242221, 6.458108, 6.06781, 3.36553	17.80079, 12.844751, 10.561232, -1.642913	0.523003	ubiquitin conjugating enzyme E2 L3	UBE2L3	UP `adj.P.Val`
218582_at, 226394_at	0.21	1.45e-31, 0.347	12.403985, -0.941048	60.861166, -6.792281	0.522981	membrane associated ring-CH-type finger 5	MARCH5	Not sig.
202957_at	2.88e-07	7.64e-08	5.444244	7.175622	0.522806	hematopoietic cell-specific Lyn substrate 1	HCLS1	UP `adj.P.Val`
220775_s_at, 230176_at	0.1895	2.9e-14, 0.307	7.796083, 1.021646	21.586464, -6.713587	0.522713	UEV and lactate/malate dehyrogenase domains	UEVLD	Not sig.
214390_s_at, 214452_at, 226517_at, 225285_at	0.050375	1.51e-10, 2.89e-10, 0.0228, 0.118	6.520092, 6.4149, 2.283486, 1.565736	13.218795, 12.585847, -4.646455, -6.014194	0.522638	branched chain amino acid transaminase 1	BCAT1	Not sig.
222804_x_at, 219001_s_at, 226511_at, 230679_at	0.000696763	5.54e-18, 1.24e-08, 0.000116, 0.00119	8.926006, 5.77516, 3.880357, 3.257529	29.996942, 8.931523, 0.175092, -1.99281	0.522505	DDB1 and CUL4 associated factor 10	DCAF10	UP `adj.P.Val`
222458_s_at, 222459_at, 217893_s_at	0.00166333	2.28e-13, 0.000623, 0.00177	7.504704, 3.439893, 3.140658	19.566207, -1.395617, -2.359032	0.521933	akirin 1	AKIRIN1	UP `adj.P.Val`
209308_s_at, 226280_at	0.00074	1.08e-19, 0.000677	9.411188, 3.416921	33.874978, -1.472565	0.521697	BCL2 interacting protein 2	BNIP2	UP `adj.P.Val`
208829_at, 210294_at	0.00283516	8.44e-08, 0.00288	5.425619, 2.992783	7.079569, -2.803847	0.521381	TAP binding protein (tapasin)	TAPBP	UP `adj.P.Val`
200601_at	0.000707	0.000306	3.632086	-0.732469	0.521325	actinin alpha 4	ACTN4	UP `adj.P.Val`
228460_at	1.15e-10	2.02e-11	6.837101	15.179819	0.521185	zinc finger protein 319	ZNF319	UP `adj.P.Val`
209439_s_at, 209438_at	0.00735	2.99e-17, 0.00812	8.71242, 2.655844	28.3392, -3.73947	0.521122	phosphorylase kinase regulatory subunit alpha 2	PHKA2	UP `adj.P.Val`
208097_s_at, 209476_at	0.2605	6.21e-22, 0.447	10.020458, -0.760185	38.957036, -6.945409	0.520906	thioredoxin related transmembrane protein 1	TMX1	Not sig.
226267_at, 239085_at	8.497e-08	3.93e-10, 4.33e-08	6.36447, 5.54928	12.285575, 7.722866	0.520793	Jun dimerization protein 2	JDP2	UP `adj.P.Val`
212059_s_at	3.15e-07	8.41e-08	5.426228	7.082704	0.520131	transient receptor potential cation channel subfamily C member 4 associated protein	TRPC4AP	UP `adj.P.Val`
224982_at	3.15e-06	9.54e-07	4.953321	4.744191	0.51967	AKT1 substrate 1	AKT1S1	UP `adj.P.Val`
202400_s_at, 202401_s_at	4.71001e-07	2.18e-13, 2.67e-07	7.510957, 5.206	19.608893, 5.969503	0.519119	serum response factor	SRF	UP `adj.P.Val`
238081_at, 241401_at	3.91007e-07	2.06e-12, 2.2e-07	7.183287, 5.243654	17.411621, 6.15686	0.518352	WDFY3 antisense RNA 2	WDFY3-AS2	UP `adj.P.Val`
212747_at	7.49e-08	1.85e-08	5.70412	8.546739	0.518349	ankyrin repeat and sterile alpha motif domain containing 1A	ANKS1A	UP `adj.P.Val`
204026_s_at	0.025	0.0145	2.451642	-4.253451	0.518216	ZW10 interacting kinetochore protein	ZWINT	UP `adj.P.Val`
210734_x_at, 208403_x_at, 214108_at, 209331_s_at, 209332_s_at	0.00347253	5.07e-09, 8.5e-09, 5.81e-06, 1.62e-05, 0.00972	5.932896, 5.842415, 4.574814, 4.347925, -2.594138	9.801045, 9.299716, 3.014039, 2.038327, -3.899023	0.517753	MYC associated factor X	MAX	UP `adj.P.Val`
203360_s_at, 221415_s_at	0.1725	1.73e-31, 0.276	12.386006, -1.08934	60.685136, -6.642517	0.517747	GJA9-MYCBP readthrough///gap junction protein alpha 9///MYC binding protein	GJA9-MYCBP///GJA9///MYCBP	Not sig.
203506_s_at, 211342_x_at, 216071_x_at, 214275_at	0.0402501	1.48e-12, 4.81e-08, 4.99e-08, 0.115	7.231898, 5.529918, 5.523194, 1.576336	17.732434, 7.621282, 7.586077, -5.997667	0.517192	mediator complex subunit 12	MED12	UP `adj.P.Val`
229412_at	3.45e-09	7.22e-10	6.26428	11.695156	0.517054	TATA-box binding protein associated factor 8	TAF8	UP `adj.P.Val`
219872_at, 223204_at	0.385	1.11e-14, 0.718	7.928814, 0.360766	22.527487, -7.168371	0.516755	family with sequence similarity 198 member B	FAM198B	Not sig.
205400_at, 38964_r_at	0.0003266	3.66e-06, 0.000275	4.674394, 3.659375	3.456864, -0.635513	0.516639	Wiskott-Aldrich syndrome	WAS	UP `adj.P.Val`
224927_at	4.86e-06	1.51e-06	4.859049	4.301393	0.51663	protein phosphatase 1 regulatory subunit 18	PPP1R18	UP `adj.P.Val`
211519_s_at, 209408_at	2.9585e-07	4.54e-09, 1.58e-07	5.952241, 5.306999	9.909114, 6.474828	0.516293	kinesin family member 2C	KIF2C	UP `adj.P.Val`
221293_s_at, 226659_at	0.0011775	8.97e-05, 0.001	3.944223, 3.306773	0.417778, -1.834636	0.516187	DEF6, guanine nucleotide exchange factor	DEF6	UP `adj.P.Val`
214531_s_at, 201716_at, 213364_s_at, 216357_at	0.00495	1.2e-23, 2.49e-21, 4.05e-15, 0.0113	10.470147, 9.858773, -8.066187, 2.542498	42.852196, 37.586031, 23.514883, -4.029729	0.515841	sorting nexin 1	SNX1	UP `adj.P.Val`
1598_g_at, 202177_at	2.48517e-11	3.73e-16, 8.38e-12	8.384851, 6.971988	25.857291, 16.038318	0.515745	growth arrest specific 6	GAS6	UP `adj.P.Val`
211924_s_at, 210845_s_at, 214866_at	0.00139495	2.39e-08, 1.48e-06, 0.00207	5.658193, 4.863674, 3.093519	8.300248, 4.322934, -2.503084	0.515078	plasminogen activator, urokinase receptor	PLAUR	UP `adj.P.Val`
217007_s_at	3.15e-06	9.56e-07	4.952858	4.741998	0.514972	ADAM metallopeptidase domain 15	ADAM15	UP `adj.P.Val`
207697_x_at, 210146_x_at	9.5e-05	1.2e-11, 7.48e-05	6.917283, 3.988624	15.688428, 0.588715	0.51455	leukocyte immunoglobulin like receptor B2	LILRB2	UP `adj.P.Val`
211661_x_at, 227184_at, 206278_at	0.00255	4.13e-11, 0.000993, 0.0028	6.725746, 3.309105, 3.001427	14.481875, -1.827088, -2.778418	0.514238	platelet activating factor receptor	PTAFR	UP `adj.P.Val`
230236_at	2.89e-14	3.41e-15	8.089615	23.684638	0.514141	testis development related 1 (non-protein coding)	TDRG1	UP `adj.P.Val`
227438_at, 243222_at, 243352_at, 207133_x_at	0.122428	3.16e-14, 1.16e-13, 0.00236, 0.411	7.783977, 7.600656, 3.054345, 0.823385	21.501278, 20.224519, -2.621192, -6.895593	0.514134	alpha kinase 1	ALPK1	Not sig.
212934_at, 238903_at	4.3e-05	2.91e-13, 3.2e-05	7.469565, 4.191194	19.326846, 1.391513	0.513575	UBX domain protein 2B	UBXN2B	UP `adj.P.Val`
203258_at	0.000562	0.000238	3.697211	-0.499938	0.513479	DR1 associated protein 1	DRAP1	UP `adj.P.Val`
212949_at	1.41e-08	3.19e-09	6.013071	10.250978	0.513248	non-SMC condensin I complex subunit H	NCAPH	UP `adj.P.Val`
204092_s_at, 208079_s_at, 208080_at	0.00303839	8.33e-12, 1.62e-06, 0.00483	6.972962, 4.845466, 2.829071	16.044571, 4.238243, -3.272015	0.513112	aurora kinase A	AURKA	UP `adj.P.Val`
222639_s_at	7.39e-13	1.01e-13	7.619958	20.357776	0.512949	uncharacterized LOC101928317///PLBD1 antisense RNA 1	LOC101928317///PLBD1-AS1	UP `adj.P.Val`
216233_at, 203645_s_at, 215049_x_at	0.0588089	9.22e-06, 0.0323, 0.0871	4.473658, 2.145819, 1.713817	2.5733, -4.947778, -5.773312	0.512794	CD163 molecule	CD163	Not sig.
214522_x_at	2.53e-05	8.69e-06	4.486765	2.629892	0.512763	histone cluster 1, H3d///histone cluster 1, H2ad	HIST1H3D///HIST1H2AD	UP `adj.P.Val`
201119_s_at	4.39e-05	1.56e-05	4.356005	2.072276	0.512743	cytochrome c oxidase subunit 8A	COX8A	UP `adj.P.Val`
207922_s_at	3.72e-08	8.84e-09	5.835467	9.261504	0.512704	macrophage erythroblast attacher	MAEA	UP `adj.P.Val`
221269_s_at	0.000131	5.03e-05	4.084115	0.96247	0.512474	SH3 domain binding glutamate rich protein like 3	SH3BGRL3	UP `adj.P.Val`
239936_at	4.36e-10	8.17e-11	6.61816	13.816897	0.512344	microRNA 15a///deleted in lymphocytic leukemia 2 (non-protein coding)	MIR15A///DLEU2	UP `adj.P.Val`
200613_at	0.000145	5.58e-05	4.059397	0.864923	0.512318	adaptor related protein complex 2 mu 1 subunit	AP2M1	UP `adj.P.Val`
201089_at	1.15e-07	2.91e-08	5.622176	8.108199	0.512158	ATPase H+ transporting V1 subunit B2	ATP6V1B2	UP `adj.P.Val`
236979_at, 236083_at, 242013_at	0.00092358	1.67e-06, 1.69e-06, 0.00132	4.838061, 4.836356, 3.227052	4.203881, 4.195975, -2.089555	0.511705	BCL2 like 15	BCL2L15	UP `adj.P.Val`
223276_at	1.73e-07	4.47e-08	5.543571	7.69288	0.511073	small integral membrane protein 3	SMIM3	UP `adj.P.Val`
210075_at	2.54e-05	8.73e-06	4.485925	2.626259	0.509869	membrane associated ring-CH-type finger 2	MARCH2	UP `adj.P.Val`
223054_at	2.58e-08	6.03e-09	5.902804	9.633554	0.50985	DnaJ heat shock protein family (Hsp40) member B11	DNAJB11	UP `adj.P.Val`
201388_at	0.000696	3e-04	3.636603	-0.716466	0.50925	proteasome 26S subunit, non-ATPase 3	PSMD3	UP `adj.P.Val`
207500_at	0.00492	0.00247	3.04003	-2.663985	0.508276	caspase 5	CASP5	UP `adj.P.Val`
201185_at	2.67e-06	8.01e-07	4.988485	4.911365	0.508113	HtrA serine peptidase 1	HTRA1	UP `adj.P.Val`
231723_at, 224684_at	2.50268e-12	5.87e-16, 7.57e-13	8.325085, 7.330587	25.412502, 18.389289	0.508048	sorting nexin 12	SNX12	UP `adj.P.Val`
213175_s_at, 208821_at	0.00635027	1.5e-07, 0.00697	5.316978, 2.70795	6.525234, -3.601888	0.507891	small nuclear ribonucleoprotein polypeptides B and B1	SNRPB	UP `adj.P.Val`
206044_s_at	8.94e-18	7.07e-19	9.181858	32.022795	0.50782	KIAA1549///B-Raf proto-oncogene, serine/threonine kinase	KIAA1549///BRAF	UP `adj.P.Val`
226311_at, 214535_s_at, 214454_at	0.00248415	7.17e-11, 7.36e-07, 0.00388	6.638745, 5.005537, 2.899433	13.943414, 4.99282, -3.073938	0.507725	ADAM metallopeptidase with thrombospondin type 1 motif 2	ADAMTS2	UP `adj.P.Val`
234939_s_at, 231815_at	0.000975011	5.33e-09, 0.000909	5.924307, 3.334335	9.75316, -1.745108	0.507525	PHD finger protein 12	PHF12	UP `adj.P.Val`
203665_at	0.00106	0.000469	3.517357	-1.13249	0.507264	heme oxygenase 1	HMOX1	UP `adj.P.Val`
204563_at	3.46e-12	5.14e-13	7.387139	18.76903	0.507215	selectin L	SELL	UP `adj.P.Val`
201104_x_at	4.69e-05	1.68e-05	4.339619	2.003489	0.507202	neuroblastoma breakpoint family member 25, pseudogene///neuroblastoma breakpoint family member 26///neuroblastoma breakpoint family member 19///neuroblastoma breakpoint family member 20///neuroblastoma breakpoint family member 10///neuroblastoma breakpoint family member 8///neuroblastoma breakpoint family member 9///neuroblastoma breakpoint family member 15///neuroblastoma breakpoint family member 11///neuroblastoma breakpoint family member 14	NBPF25P///NBPF26///NBPF19///NBPF20///NBPF10///NBPF8///NBPF9///NBPF15///NBPF11///NBPF14	UP `adj.P.Val`
210007_s_at, 225447_at, 211613_s_at	0.0321002	7.87e-20, 1.45e-07, 0.0648	9.449152, 5.322978, 1.849886	34.184851, 6.555585, -5.532987	0.506969	glycerol-3-phosphate dehydrogenase 2	GPD2	UP `adj.P.Val`
215462_at, 204958_at, 229825_at	0.116	1.95e-10, 2.79e-09, 0.279	6.478755, 6.036354, 1.083108	12.969001, 10.382639, -6.649249	0.506726	polo like kinase 3	PLK3	Not sig.
214487_s_at	2.66e-07	7.04e-08	5.459545	7.254753	0.506658	RAP2B, member of RAS oncogene family///RAP2A, member of RAS oncogene family	RAP2B///RAP2A	UP `adj.P.Val`
209561_at	4.37e-08	1.05e-08	5.80536	9.096382	0.505291	thrombospondin 3	THBS3	UP `adj.P.Val`
212311_at, 235353_at, 212314_at, 230232_at	0.0591752	2.8e-10, 2.24e-07, 0.0481, 0.118	6.420038, 5.239486, 1.980447, 1.566117	12.616555, 6.136062, -5.285345, -6.013603	0.504738	SEL1L family member 3	SEL1L3	Not sig.
219502_at	5.04e-06	1.57e-06	4.850967	4.263799	0.504371	nei like DNA glycosylase 3	NEIL3	UP `adj.P.Val`
204836_at	3e-05	1.04e-05	4.446095	2.454804	0.503855	glycine decarboxylase	GLDC	UP `adj.P.Val`
232781_at	9.41e-08	2.35e-08	5.661001	8.315267	0.503742	LIM homeobox 4	LHX4	UP `adj.P.Val`
225738_at, 226389_s_at, 204543_at	0.00497573	4.72e-06, 4.27e-05, 0.0082	4.619922, 4.123242, 2.6527	3.213532, 1.11803, -3.747687	0.50353	Rap guanine nucleotide exchange factor 1	RAPGEF1	UP `adj.P.Val`
201235_s_at, 201236_s_at	0.211504	2.88e-06, 0.349	4.724958, 0.936507	3.68511, -6.796524	0.503528	BTG anti-proliferation factor 2	BTG2	Not sig.
209185_s_at, 209184_s_at	0.0001195	2.16e-11, 9.57e-05	6.826935, 3.928153	15.115698, 0.356363	0.503226	insulin receptor substrate 2	IRS2	UP `adj.P.Val`
201933_at	0.000374	0.000154	3.809147	-0.09106	0.502924	charged multivesicular body protein 1A	CHMP1A	UP `adj.P.Val`
210716_s_at, 201975_at, 240444_x_at, 242287_at	0.146872	1.57e-20, 7.21e-14, 0.000204, 0.515	9.642309, 7.668235, 3.736877, -0.650775	35.775624, 20.692281, -0.356375, -7.022265	0.502839	CAP-Gly domain containing linker protein 1	CLIP1	Not sig.
211821_x_at, 211820_x_at, 205838_at, 205837_s_at	0.00918118	2.14e-06, 7.38e-05, 0.000651, 0.0212	4.786964, 3.991986, 3.427589, 2.310956	3.96811, 0.601731, -1.436892, -4.584125	0.502813	glycophorin A (MNS blood group)	GYPA	UP `adj.P.Val`
242062_at, 225950_at	0.2805	4.55e-25, 0.488	10.832964, 0.693941	46.079943, -6.993364	0.502759	sterile alpha motif domain containing 8	SAMD8	Not sig.
225800_at, 225798_at	9.90003e-07	1.05e-12, 5.85e-07	7.282051, 5.051622	18.065317, 5.214244	0.502235	JAZF zinc finger 1	JAZF1	UP `adj.P.Val`
203964_at	2.88e-12	4.24e-13	7.414925	18.956498	0.502085	N-myc and STAT interactor	NMI	UP `adj.P.Val`
220864_s_at	0.00353	0.00172	3.14851	-2.334832	0.501724	NADH:ubiquinone oxidoreductase subunit A13	NDUFA13	UP `adj.P.Val`
218308_at	6.51e-05	2.38e-05	4.259656	1.671303	0.501263	transforming acidic coiled-coil containing protein 3	TACC3	UP `adj.P.Val`
222896_at	8.36e-10	1.62e-10	6.509107	13.152279	0.501173	transmembrane protein 38A	TMEM38A	UP `adj.P.Val`
210804_x_at, 241752_at, 238546_at, 211805_s_at, 207053_at, 235518_at	0.178533	2.14e-22, 9.36e-19, 1.69e-14, 1.23e-09, 0.0463, 1	10.143111, 9.147264, 7.871011, 6.175532, 1.996776, -0.000279	40.007589, 31.74636, 22.116097, 11.179023, -5.253201, -7.233217	0.501171	solute carrier family 8 member A1	SLC8A1	Not sig.
228152_s_at	2.34e-06	6.98e-07	5.016245	5.044101	0.501139	DEAD-box helicase 60-like	DDX60L	UP `adj.P.Val`
219906_at	4.41e-07	1.2e-07	5.359452	6.740748	0.501104	endogenous Bornavirus-like nucleoprotein 2	EBLN2	UP `adj.P.Val`
212540_at, 241927_x_at	5.545e-06	1.08e-06, 2.42e-06	4.927772, 4.761612	4.623412, 3.851986	0.501006	cell division cycle 34	CDC34	UP `adj.P.Val`
226168_at	2.23e-06	6.64e-07	5.026353	5.092603	0.500871	zinc finger AN1-type containing 2B	ZFAND2B	UP `adj.P.Val`
203437_at	1.87e-10	3.37e-11	6.757739	14.681397	0.500384	transmembrane protein 11	TMEM11	UP `adj.P.Val`
226706_at	4.83e-10	9.07e-11	6.601459	13.714497	0.500098	uncharacterized protein FLJ23867///quiescin sulfhydryl oxidase 1	FLJ23867///QSOX1	UP `adj.P.Val`
218384_at, 224910_at	0.164	2.85e-13, 0.261	7.472366, 1.125804	19.34589, -6.602352	0.500012	calcium regulated heat stable protein 1	CARHSP1	Not sig.
238907_at, 239441_at	0.000308615	9.81e-07, 0.000262	4.947656, 3.672138	4.717361, -0.589929	0.499817	zinc finger protein 780A	ZNF780A	UP `adj.P.Val`
204271_s_at, 204273_at, 206701_x_at	0.00082	9.87e-11, 0.000529, 0.000576	6.588043, 3.484885, 3.461427	13.632397, -1.243475, -1.323036	0.499265	endothelin receptor type B	EDNRB	UP `adj.P.Val`
205633_s_at	3.07e-07	8.18e-08	5.431421	7.10946	0.499226	5'-aminolevulinate synthase 1	ALAS1	UP `adj.P.Val`
204126_s_at	4.51e-08	1.08e-08	5.799467	9.064152	0.498899	cell division cycle 45	CDC45	UP `adj.P.Val`
215207_x_at	3.02e-10	5.55e-11	6.679177	14.192904	0.498726	NUS1 dehydrodolichyl diphosphate synthase subunit///NUS1 dehydrodolichyl diphosphate synthase subunit pseudogene 3	NUS1///NUS1P3	UP `adj.P.Val`
224674_at	7.66e-05	2.83e-05	4.219665	1.507351	0.498687	tweety family member 3	TTYH3	UP `adj.P.Val`
204140_at	0.00869	0.00458	2.845838	-3.225245	0.498438	tyrosylprotein sulfotransferase 1	TPST1	UP `adj.P.Val`
202566_s_at, 202565_s_at, 217634_at	0.0035213	2.37e-21, 2.34e-05, 0.00561	9.864757, 4.264193, -2.779664	37.636489, 1.689995, -3.408273	0.498435	supervillin	SVIL	UP `adj.P.Val`
227029_at	0.000137	5.27e-05	4.073044	0.918709	0.498326	uncharacterized LOC101927178///family with sequence similarity 177 member A1	LOC101927178///FAM177A1	UP `adj.P.Val`
66053_at	0.000443	0.000185	3.762546	-0.262695	0.498275	HNRNPUL2-BSCL2 readthrough (NMD candidate)///heterogeneous nuclear ribonucleoprotein U like 2	HNRNPUL2-BSCL2///HNRNPUL2	UP `adj.P.Val`
241368_at, 238019_at	6.5e-05	3.52e-16, 4.98e-05	8.392729, 4.086674	25.916108, 0.972604	0.498225	perilipin 5	PLIN5	UP `adj.P.Val`
209149_s_at, 238948_at	0.002115	9.04e-13, 0.00209	7.304731, 3.090457	18.216479, -2.512366	0.4982	transmembrane 9 superfamily member 1	TM9SF1	UP `adj.P.Val`
200961_at	6.02e-12	9.18e-13	7.302369	18.200715	0.498015	selenophosphate synthetase 2	SEPHS2	UP `adj.P.Val`
201631_s_at	1.44e-05	4.77e-06	4.617446	3.202536	0.497383	immediate early response 3	IER3	UP `adj.P.Val`
225468_at, 235234_at, 235235_s_at, 244342_at, 225466_at	0.18394	7.55e-25, 4.76e-13, 4.64e-11, 0.00573, 0.884	10.777237, 7.398113, 6.707517, -2.772941, 0.145607	45.579366, 18.843, 14.368553, -3.426635, -7.222653	0.497219	PAT1 homolog 1, processing body mRNA decay factor	PATL1	Not sig.
209276_s_at, 206662_at	3.2745e-11	9.62e-13, 1.01e-11	7.295591, 6.944046	18.155514, 15.859309	0.496943	glutaredoxin	GLRX	UP `adj.P.Val`
223174_at	3.27e-10	6.04e-11	6.665811	14.110287	0.49659	BTB domain containing 10	BTBD10	UP `adj.P.Val`
234924_s_at	6.57e-08	1.61e-08	5.728871	8.680316	0.496287	zinc finger protein 687	ZNF687	UP `adj.P.Val`
222958_s_at, 220295_x_at, 235545_at, 232278_s_at	8.91875e-06	5.07e-08, 1.05e-06, 1.11e-06, 9.85e-06	5.520501, 4.933951, 4.921919, 4.459103	7.571992, 4.652571, 4.595827, 2.510644	0.495857	DEP domain containing 1	DEPDC1	UP `adj.P.Val`
208808_s_at, 236091_at	0.1775	1.36e-31, 0.286	12.410544, 1.068445	60.925425, -6.664938	0.495779	high mobility group box 2	HMGB2	Not sig.
232232_s_at, 232233_at	2.44e-05	7.07e-06, 9.71e-06	4.532097, 4.462228	2.8268, 2.52408	0.495442	solute carrier family 22 member 16	SLC22A16	UP `adj.P.Val`
204641_at, 211080_s_at	9.36135e-05	5.96e-08, 7.34e-05	5.49049, 3.993308	7.415406, 0.606853	0.495184	NIMA related kinase 2	NEK2	UP `adj.P.Val`
226825_s_at, 230657_at, 226827_at, 218095_s_at, 230512_x_at, 222515_x_at	0.00850192	7.87e-22, 1.73e-06, 6.6e-06, 1.28e-05, 0.000144, 0.0317	9.992995, 4.831437, 4.547236, 4.400153, 3.82691, 2.153206	38.723047, 4.173186, 2.892968, 2.258818, -0.025108, -4.932077	0.495081	transmembrane protein 165	TMEM165	UP `adj.P.Val`
221063_x_at, 224186_s_at	0.000428026	1.24e-08, 0.000375	5.77504, 3.577719	8.930866, -0.923558	0.494684	ring finger protein 123	RNF123	UP `adj.P.Val`
206649_s_at, 212457_at	0.03025	3.31e-11, 0.0386	6.76028, 2.07299	14.69728, -5.099728	0.494241	transcription factor binding to IGHM enhancer 3	TFE3	UP `adj.P.Val`
226160_at, 221892_at, 206933_s_at	0.147667	3.57e-21, 1.26e-07, 0.37	9.816792, 5.350669, 0.89778	37.232658, 6.696051, -6.83187	0.493925	hexose-6-phosphate dehydrogenase/glucose 1-dehydrogenase	H6PD	Not sig.
221866_at, 50221_at	2.1945e-05	5.89e-07, 1.49e-05	5.050125, 4.367186	5.20702, 2.119353	0.493056	transcription factor EB	TFEB	UP `adj.P.Val`
219049_at	0.00121	0.000545	3.476743	-1.271146	0.492854	chondroitin sulfate N-acetylgalactosaminyltransferase 1	CSGALNACT1	UP `adj.P.Val`
210010_s_at	1.33e-05	4.39e-06	4.635411	3.282457	0.492767	solute carrier family 25 member 1	SLC25A1	UP `adj.P.Val`
227864_s_at	0.000564	0.00024	3.695723	-0.505295	0.492629	multivesicular body subunit 12A	MVB12A	UP `adj.P.Val`
226872_at, 208031_s_at, 242966_x_at	1.07627e-06	3.5e-16, 1.18e-08, 9.66e-07	8.393259, 5.784817, -4.950748	25.920068, 8.984157, 4.732001	0.492185	regulatory factor X2	RFX2	UP `adj.P.Val`
222768_s_at, 233970_s_at	0.0003599	1.33e-05, 0.000294	4.391372, 3.642582	2.221575, -0.69526	0.491544	tRNA methyltransferase 6	TRMT6	UP `adj.P.Val`
222199_s_at	5.77e-08	1.4e-08	5.753495	8.813725	0.491175	bridging integrator 3	BIN3	UP `adj.P.Val`
207270_x_at	1.19e-06	3.41e-07	5.158034	5.732615	0.49115	CD300c molecule	CD300C	UP `adj.P.Val`
226531_at	0.00153	0.000697	3.408639	-1.500187	0.491032	ORAI calcium release-activated calcium modulator 1	ORAI1	UP `adj.P.Val`
213120_at, 213118_at	0.0064	3.38e-14, 0.00701	7.774686, 2.70586	21.435972, -3.607459	0.49059	UHRF1 binding protein 1 like	UHRF1BP1L	UP `adj.P.Val`
208040_s_at	1.56e-10	2.79e-11	6.787255	14.866187	0.490045	myosin binding protein C, cardiac	MYBPC3	UP `adj.P.Val`
223432_at, 221237_s_at	0.00132504	2.21e-08, 0.00126	5.671789, 3.240003	8.373031, -2.048552	0.489848	oxysterol binding protein 2	OSBP2	UP `adj.P.Val`
217943_s_at	0.00471	0.00236	3.054532	-2.62063	0.489547	MAP7 domain containing 1	MAP7D1	UP `adj.P.Val`
220740_s_at, 226741_at, 223596_at	0.000483342	4.12e-13, 6.02e-09, 0.000658	7.419031, 5.903035, 3.4248	18.98425, 9.634834, -1.44623	0.489409	solute carrier family 12 member 6	SLC12A6	UP `adj.P.Val`
203728_at	1.2e-06	3.44e-07	5.156217	5.723679	0.489232	BCL2 antagonist/killer 1	BAK1	UP `adj.P.Val`
219357_at, 205274_at, 226359_at, 205275_at, 205276_s_at	0.026635	1.28e-19, 1.23e-07, 1.42e-06, 0.00153, 0.0909	9.390789, 5.355127, 4.87223, 3.182998, 1.693561	33.708853, 6.718729, 4.362833, -2.22785, -5.807533	0.488693	GTP binding protein 1	GTPBP1	UP `adj.P.Val`
202187_s_at, 202186_x_at	0.00302	4.23e-19, 0.00309	9.244868, 2.971247	32.528304, -2.866894	0.488043	protein phosphatase 2 regulatory subunit B'alpha	PPP2R5A	UP `adj.P.Val`
202877_s_at, 202878_s_at	0.000280001	4.53e-10, 0.000238	6.341143, 3.697853	12.147381, -0.497625	0.488018	CD93 molecule	CD93	UP `adj.P.Val`
222909_s_at, 228189_at, 219624_at	0.000638	1.81e-14, 0.000281, 0.000567	7.861165, 3.654464, 3.465971	22.04627, -0.653012, -1.307664	0.487832	BCL2 associated athanogene 4	BAG4	UP `adj.P.Val`
211051_s_at, 209202_s_at	2.78065e-07	2.22e-10, 1.53e-07	6.457848, 5.313106	12.843188, 6.505664	0.487821	exostosin like glycosyltransferase 3	EXTL3	UP `adj.P.Val`
240757_at, 212752_at	3.695e-05	1.27e-05, 1.33e-05	4.402854, 4.391619	2.270287, 2.222619	0.487438	cytoplasmic linker associated protein 1	CLASP1	UP `adj.P.Val`
204420_at	1.7e-12	2.43e-13	7.495372	19.502547	0.487275	FOS like 1, AP-1 transcription factor subunit	FOSL1	UP `adj.P.Val`
206254_at	0.00423	0.0021	3.089875	-2.51413	0.48704	epidermal growth factor	EGF	UP `adj.P.Val`
221050_s_at, 223789_s_at, 223788_at	0.182667	1.29e-14, 2.27e-08, 0.474	7.907865, 5.667221, 0.716129	22.378109, 8.348565, -6.977787	0.486988	GTP binding protein 2	GTPBP2	Not sig.
201992_s_at, 224662_at, 201991_s_at	7.53375e-05	1.98e-20, 2.81e-09, 9e-05	9.614273, 6.034896, 3.943353	35.543268, 10.374379, 0.414448	0.486692	kinesin family member 5B	KIF5B	UP `adj.P.Val`
200044_at, 201698_s_at	9.9e-08	2.29e-16, 5.15e-08	8.448923, 5.517432	26.336907, 7.555941	0.486217	glutamyl-tRNA amidotransferase subunit C///serine and arginine rich splicing factor 9	GATC///SRSF9	UP `adj.P.Val`
201050_at	0.0073	0.00379	2.906257	-3.054474	0.485536	phospholipase D family member 3	PLD3	UP `adj.P.Val`
213851_at, 227078_at	0.001435	1.62e-16, 0.00138	8.494135, 3.215101	26.677068, -2.127253	0.485297	transmembrane protein 110	TMEM110	UP `adj.P.Val`
212136_at, 212135_s_at, 205410_s_at	0.00953333	3.91e-16, 1.57e-11, 0.0168	8.378715, 6.876226, 2.397112	25.811512, 15.427365, -4.383894	0.485188	ATPase plasma membrane Ca2+ transporting 4	ATP2B4	UP `adj.P.Val`
221498_at, 221006_s_at	0.002115	3.15e-21, 0.00209	9.831581, 3.090201	37.357023, -2.513142	0.485162	sorting nexin family member 27	SNX27	UP `adj.P.Val`
37079_at	4.73e-13	6.36e-14	7.685809	20.814485	0.485051	NUS1 dehydrodolichyl diphosphate synthase subunit pseudogene 3	NUS1P3	UP `adj.P.Val`
202152_x_at, 214879_x_at, 215737_x_at	4.34951e-06	2.11e-11, 1.17e-08, 4.29e-06	6.830157, 5.786619, 4.640435	15.136013, 8.993986, 3.304855	0.485047	upstream transcription factor 2, c-fos interacting	USF2	UP `adj.P.Val`
207287_at	1.36e-09	2.7e-10	6.425781	12.650903	0.484915	BIN3 intronic transcript 1	BIN3-IT1	UP `adj.P.Val`
227060_at	1.33e-07	3.39e-08	5.594423	7.960964	0.484479	RELT tumor necrosis factor receptor	RELT	UP `adj.P.Val`
218790_s_at, 222744_s_at	0.000464	7.78e-18, 0.000409	8.883175, 3.554591	29.662054, -1.004013	0.484178	trimethyllysine hydroxylase, epsilon	TMLHE	UP `adj.P.Val`
203074_at	2.98e-09	6.19e-10	6.2898	11.844774	0.484046	annexin A8-like 1///annexin A8	ANXA8L1///ANXA8	UP `adj.P.Val`
214098_at	0.000201	7.95e-05	3.973721	0.531138	0.483876	KIAA1107	KIAA1107	UP `adj.P.Val`
209203_s_at, 212702_s_at, 213154_s_at	3.09887e-05	4.25e-11, 1.27e-07, 3.46e-05	6.721288, 5.348388, 4.172889	14.454141, 6.684457, 1.317426	0.482972	BICD cargo adaptor 2	BICD2	UP `adj.P.Val`
215570_s_at	1.58e-08	3.6e-09	5.99212	10.132885	0.482839	zinc finger protein 780A///zinc finger protein 780B	ZNF780A///ZNF780B	UP `adj.P.Val`
212194_s_at, 212198_s_at	0.000510002	8.17e-10, 0.000454	6.24361, 3.526286	11.574368, -1.101797	0.482476	transmembrane 9 superfamily member 4	TM9SF4	UP `adj.P.Val`
212081_x_at, 208132_x_at, 214201_x_at	7.65e-05	1.27e-05, 2.08e-05, 5.23e-05	4.40285, 4.290578, 4.075102	2.270268, 1.799074, 0.926835	0.482475	proline rich coiled-coil 2A	PRRC2A	UP `adj.P.Val`
230279_at	6.45e-14	7.91e-15	7.975263	22.85982	0.48243	long intergenic non-protein coding RNA 1504	LINC01504	UP `adj.P.Val`
212501_at	3.46e-13	4.59e-14	7.731607	21.134008	0.482413	CCAAT/enhancer binding protein beta	CEBPB	UP `adj.P.Val`
228868_x_at, 209832_s_at	0.119	3.84e-11, 0.18	6.736968, 1.342889	14.551765, -6.336008	0.482274	chromatin licensing and DNA replication factor 1	CDT1	Not sig.
204047_s_at, 244774_at, 227947_at, 204049_s_at, 204048_s_at	0.0634904	5.98e-19, 0.000326, 0.0109, 0.0142, 0.21	9.202374, 3.614925, 2.553543, 2.459225, 1.253863	32.187107, -0.793083, -4.001989, -4.235083, -6.450872	0.482135	phosphatase and actin regulator 2	PHACTR2	Not sig.
202107_s_at	0.000381	0.000157	3.804401	-0.108634	0.481671	minichromosome maintenance complex component 2	MCM2	UP `adj.P.Val`
209891_at	5.56e-05	2.01e-05	4.298528	1.832062	0.481517	SPC25, NDC80 kinetochore complex component	SPC25	UP `adj.P.Val`
212738_at, 37577_at	2.785e-07	7.14e-08, 7.62e-08	5.456819, 5.444744	7.24064, 7.178202	0.481369	Rho GTPase activating protein 19	ARHGAP19	UP `adj.P.Val`
226811_at, 220306_at	0.01557	0.00467, 0.0129	2.839498, 2.495131	-3.242962, -4.147358	0.480596	family with sequence similarity 46 member C	FAM46C	UP `adj.P.Val`
221669_s_at	0.000755	0.000328	3.613603	-0.797741	0.480313	acyl-CoA dehydrogenase family member 8	ACAD8	UP `adj.P.Val`
211230_s_at, 203879_at	0.0840269	1.94e-05, 0.122	4.306997, 1.549099	1.867271, -6.03991	0.480212	phosphatidylinositol-4,5-bisphosphate 3-kinase catalytic subunit delta	PIK3CD	Not sig.
242305_at, 239556_at	0.000167683	9.85e-08, 0.000137	5.396393, 3.838874	6.929444, 0.019478	0.479992	septin 7 pseudogene	LOC645513	UP `adj.P.Val`
221879_at, 64408_s_at	1.53e-07	1.93e-08, 5.99e-08	5.696494, 5.489526	8.50569, 7.410387	0.479935	calmodulin like 4	CALML4	UP `adj.P.Val`
231865_at	4.97e-11	8.39e-12	6.971897	16.037736	0.479239	NCK associated protein 5 like	NCKAP5L	UP `adj.P.Val`
204306_s_at	8.53e-06	2.75e-06	4.734424	3.728093	0.47905	CD151 molecule (Raph blood group)	CD151	UP `adj.P.Val`
236886_at, 228647_at	6.95001e-05	3.31e-11, 5.36e-05	6.760542, 4.069026	14.698918, 0.902858	0.478669	uncharacterized LOC100049716	LOC100049716	UP `adj.P.Val`
216915_s_at, 202006_at, 216884_at	0.280667	3.25e-13, 1.26e-09, 0.802	7.4535, 6.171663, 0.250622	19.217723, 11.156666, -7.201921	0.478654	protein tyrosine phosphatase, non-receptor type 12	PTPN12	Not sig.
224314_s_at, 223046_at, 223045_at, 221497_x_at	0.0081555	8.63e-14, 0.00043, 0.00243, 0.0157	7.642804, 3.541088, 3.044783, 2.42309	20.515857, -1.050756, -2.649797, -4.32211	0.478426	egl-9 family hypoxia inducible factor 1	EGLN1	UP `adj.P.Val`
207945_s_at, 208774_at, 213522_s_at	0.04933	7.07e-19, 0.00306, 0.101	9.181796, 2.974086, 1.64462	32.022297, -2.858611, -5.888557	0.477845	casein kinase 1 delta	CSNK1D	UP `adj.P.Val`
210081_at, 217046_s_at	0.00525043	2.44e-07, 0.00562	5.223561, 2.779316	6.056728, -3.409224	0.477774	advanced glycosylation end-product specific receptor	AGER	UP `adj.P.Val`
226405_s_at, 234607_at	0.121001	4.91e-07, 0.184	5.086178, 1.33139	5.381492, -6.351285	0.477686	arrestin domain containing 1	ARRDC1	Not sig.
209113_s_at, 210719_s_at, 213966_at	0.202023	7.06e-06, 1.68e-05, 0.536	4.532293, 4.340063, -0.619854	2.827655, 2.005349, -7.041829	0.477615	high mobility group 20B	HMG20B	Not sig.
202024_at	0.000195	7.69e-05	3.981868	0.56259	0.477435	arsA arsenite transporter, ATP-binding, homolog 1 (bacterial)	ASNA1	UP `adj.P.Val`
221881_s_at, 201559_s_at, 201560_at	0.0853333	1.2e-15, 9.02e-15, 0.196	8.229718, 7.957137, -1.295287	24.707963, 22.729944, -6.3984	0.477328	chloride intracellular channel 4	CLIC4	Not sig.
206842_at	2.9e-13	3.81e-14	7.757821	21.317593	0.477161	potassium voltage-gated channel subfamily D member 1	KCND1	UP `adj.P.Val`
210280_at	1.3e-11	2.06e-12	7.18341	17.412431	0.476575	myelin protein zero	MPZ	UP `adj.P.Val`
219766_at	6.46e-06	2.05e-06	4.796289	4.010965	0.47596	B9 protein domain 2	B9D2	UP `adj.P.Val`
224391_s_at, 223744_s_at	2.145e-07	6.8e-09, 1.08e-07	5.8817, 5.378857	9.51654, 6.839724	0.475914	sialic acid acetylesterase	SIAE	UP `adj.P.Val`
226541_at, 242007_at	0.0615	3.33e-11, 0.0857	6.759384, 1.721367	14.691678, -5.760452	0.475737	F-box protein 30	FBXO30	Not sig.
221725_at, 224562_at, 224563_at	0.289667	1.99e-17, 6.91e-07, 0.835	8.764208, 5.018279, 0.208851	28.738328, 5.053854, -7.211483	0.475433	WAS protein family member 2	WASF2	Not sig.
203570_at	3.42e-06	1.04e-06	4.935267	4.658784	0.475338	lysyl oxidase like 1	LOXL1	UP `adj.P.Val`
217232_x_at, 211696_x_at, 209116_x_at	0.000384667	0.000118, 0.000128, 0.000232	3.875221, 3.856208, 3.704428	0.15574, 0.084308, -0.473928	0.475052	hemoglobin subunit beta	HBB	UP `adj.P.Val`
201772_at, 212461_at, 213747_at	0.0142671	7.72e-17, 3.73e-07, 0.0264	8.590284, 5.140324, 2.226537	27.405159, 5.645655, -4.773337	0.474765	antizyme inhibitor 1	AZIN1	UP `adj.P.Val`
205142_x_at	0.000125	4.78e-05	4.096421	1.011245	0.474648	ATP binding cassette subfamily D member 1	ABCD1	UP `adj.P.Val`
208010_s_at, 206060_s_at, 208011_at, 236539_at	0.0778753	1.17e-13, 3.05e-07, 0.0201, 0.215	7.599452, 5.180002, 2.331176, 1.241606	20.216212, 5.840859, -4.537781, -6.466072	0.474523	protein tyrosine phosphatase, non-receptor type 22	PTPN22	Not sig.
234707_x_at, 216573_at, 216430_x_at, 217258_x_at, 217227_x_at, 215379_x_at	0.00581749	2.17e-11, 1.22e-06, 2.77e-05, 3.86e-05, 0.000313, 0.0204	6.825856, 4.903931, 4.225025, 4.147427, 3.625676, 2.324841	15.108895, 4.511227, 1.529242, 1.214881, -0.755142, -4.552343	0.474167	immunoglobulin lambda variable 1-44	IGLV1-44	UP `adj.P.Val`
223044_at, 233123_at	0.00396	1.48e-13, 0.00414	7.565885, 2.878148	19.985165, -3.134358	0.47403	solute carrier family 40 member 1	SLC40A1	UP `adj.P.Val`
215842_s_at, 216488_s_at, 241603_at, 230875_s_at, 213582_at, 241604_at	0.158504	3.27e-27, 2.03e-19, 8.98e-06, 0.0893, 0.185, 0.508	11.366026, 9.334267, 4.479597, 1.701714, -1.328006, -0.662246	50.953675, 33.249941, 2.598924, -5.793808, -6.355755, -7.014765	0.473599	ATPase phospholipid transporting 11A	ATP11A	Not sig.
218749_s_at, 222727_s_at	0.000555096	5.02e-08, 0.000497	5.522214, 3.501896	7.58095, -1.185456	0.473511	solute carrier family 8 member B1	SLC8B1	UP `adj.P.Val`
224439_x_at, 224395_s_at, 218286_s_at, 224394_at	0.12675	1.97e-15, 8.96e-15, 9.08e-14, 0.433	8.163428, 7.958059, 7.63567, 0.784918	24.222028, 22.736546, 20.466452, -6.926386	0.47344	ring finger protein 7	RNF7	Not sig.
230480_at	0.000809	0.000353	3.594043	-0.866472	0.473267	piwi like RNA-mediated gene silencing 4	PIWIL4	UP `adj.P.Val`
238451_at, 238778_at, 237495_at	0.0374333	5.51e-13, 0.025, 0.0464	7.376979, 2.246369, 1.995785	18.700629, -4.729508, -5.255159	0.473218	membrane palmitoylated protein 7	MPP7	UP `adj.P.Val`
226905_at, 226876_at	1.4255e-05	1.63e-06, 7.96e-06	4.843835, 4.506059	4.230668, 2.71347	0.472946	family with sequence similarity 101 member B	FAM101B	UP `adj.P.Val`
215690_x_at, 201618_x_at, 211060_x_at	5.9576e-05	1.05e-07, 1.34e-06, 6.79e-05	5.385021, 4.883807, 4.012258	6.871233, 4.416922, 0.680442	0.472744	glycosylphosphatidylinositol anchor attachment 1	GPAA1	UP `adj.P.Val`
205205_at	0.000498	0.000209	3.730614	-0.379142	0.472425	RELB proto-oncogene, NF-kB subunit	RELB	UP `adj.P.Val`
218612_s_at	2.07e-08	4.77e-09	5.943399	9.859683	0.472164	tumor suppressing subtransferable candidate 4	TSSC4	UP `adj.P.Val`
223072_s_at	2.15e-05	7.32e-06	4.52466	2.794368	0.472111	INO80B-WBP1 readthrough (NMD candidate)///INO80 complex subunit B///WW domain binding protein 1	INO80B-WBP1///INO80B///WBP1	UP `adj.P.Val`
208076_at	8.24e-09	1.81e-09	6.110307	10.803813	0.471806	histone cluster 1, H4d	HIST1H4D	UP `adj.P.Val`
200077_s_at, 215952_s_at	3.6e-06	1.03e-06, 1.17e-06	4.937693, 4.911508	4.670246, 4.546829	0.471681	ornithine decarboxylase antizyme 1	OAZ1	UP `adj.P.Val`
229550_at	5.81e-17	5.08e-18	8.936928	30.082537	0.470812	unc-79 homolog (C. elegans)	UNC79	UP `adj.P.Val`
218567_x_at, 232510_s_at	9.845e-06	4.64e-07, 6.08e-06	5.097399, 4.565131	5.436026, 2.971454	0.470515	dipeptidyl peptidase 3	DPP3	UP `adj.P.Val`
225401_at	0.000119	4.51e-05	4.110179	1.06594	0.470172	glycosylated lysosomal membrane protein	GLMP	UP `adj.P.Val`
218537_at, 45714_at	2.7025e-06	1.15e-07, 1.55e-06	5.367001, 4.853649	6.77921, 4.27627	0.46993	host cell factor C1 regulator 1	HCFC1R1	UP `adj.P.Val`
202025_x_at, 214274_s_at	1.66e-05	1.41e-13, 1.16e-05	7.573401, 4.422597	20.036821, 2.354323	0.469795	acetyl-CoA acyltransferase 1	ACAA1	UP `adj.P.Val`
230002_at, 233058_at, 205240_at, 221922_at	3.927e-05	4.66e-15, 5.22e-07, 5.8e-06, 5.31e-05	8.047209, 5.074087, 4.575338, 4.071459	23.377668, 5.322853, 3.016347, 0.912454	0.469487	G-protein signaling modulator 2	GPSM2	UP `adj.P.Val`
210711_at	2.3e-06	6.84e-07	5.020327	5.063679	0.469088	long intergenic non-protein coding RNA 260	LINC00260	UP `adj.P.Val`
222652_s_at, 218506_x_at, 221628_s_at, 222115_x_at	0.0422545	1.17e-13, 3.13e-08, 6.06e-06, 0.123	7.599639, 5.608902, 4.565621, 1.546342	20.217505, 8.037695, 2.973604, -6.044146	0.468984	glyoxylate reductase 1 homolog	GLYR1	UP `adj.P.Val`
216853_x_at, 211798_x_at, 216852_x_at, 211881_x_at, 216708_x_at	0.0951433	7.83e-08, 6.87e-05, 0.000758, 0.00139, 0.396	5.439648, 4.009412, 3.385446, 3.212475, -0.848975	7.151893, 0.669369, -1.577194, -2.135518, -6.874294	0.468827	immunoglobulin lambda joining 3	IGLJ3	Not sig.
203430_at, 231280_at	0.000124	1.31e-21, 9.94e-05	9.934019, 3.91891	38.2221, 0.321142	0.468522	heme binding protein 2	HEBP2	UP `adj.P.Val`
207785_s_at, 229540_at, 211974_x_at	5.28459e-07	3.2e-11, 3.43e-09, 4.56e-07	6.765803, 6.000345, 5.100984	14.731812, 10.179203, 5.453473	0.468501	recombination signal binding protein for immunoglobulin kappa J region	RBPJ	UP `adj.P.Val`
204033_at	1.48e-06	4.29e-07	5.113203	5.513023	0.468369	thyroid hormone receptor interactor 13	TRIP13	UP `adj.P.Val`
207540_s_at, 209269_s_at, 226068_at, 244023_at	3.62647e-05	4.51e-17, 4.09e-11, 1.42e-08, 5.6e-05	8.659566, 6.727254, 5.750918, -4.058658	27.933744, 14.491261, 8.79974, 0.862013	0.468129	spleen associated tyrosine kinase	SYK	UP `adj.P.Val`
201858_s_at, 201859_at	0.0001645	6.98e-17, 0.000135	8.603428, 3.843357	27.505191, 0.036215	0.468066	serglycin	SRGN	UP `adj.P.Val`
226661_at, 236957_at	6.11265e-06	5.9e-09, 4e-06	5.906393, 4.655354	9.653489, 3.371513	0.467906	cell division cycle associated 2	CDCA2	UP `adj.P.Val`
228139_at	6.66e-08	1.63e-08	5.726501	8.667503	0.467881	receptor interacting serine/threonine kinase 3	RIPK3	UP `adj.P.Val`
222442_s_at, 217852_s_at	0.2545	2.99e-24, 0.435	10.624976, -0.782005	44.220513, -6.928658	0.467865	ADP ribosylation factor like GTPase 8B	ARL8B	Not sig.
227021_at	1.27e-06	3.66e-07	5.144367	5.665484	0.467388	lysine demethylase 1B	KDM1B	UP `adj.P.Val`
202433_at	2.41e-08	5.61e-09	5.915399	9.703567	0.467241	solute carrier family 35 member B1	SLC35B1	UP `adj.P.Val`
206335_at, 236866_at	2.74609e-10	2.83e-14, 1.04e-10	7.799095, 6.580053	21.607674, 13.58357	0.466972	galactosamine (N-acetyl)-6-sulfatase	GALNS	UP `adj.P.Val`
209949_at	5.51e-11	9.35e-12	6.95542	15.932106	0.466868	neutrophil cytosolic factor 2	NCF2	UP `adj.P.Val`
221044_s_at, 224175_s_at	3.87148e-06	6.14e-10, 2.48e-06	6.291195, 4.756071	11.852964, 3.826685	0.466527	TRIM6-TRIM34 readthrough///tripartite motif containing 34	TRIM6-TRIM34///TRIM34	UP `adj.P.Val`
216829_at, 211643_x_at, 215176_x_at, 211644_x_at, 216576_x_at, 217157_x_at, 224795_x_at, 221651_x_at, 221671_x_at, 217145_at, 214836_x_at	0.220737	1.02e-07, 4.64e-05, 0.000405, 0.00051, 0.000811, 0.00153, 0.189, 0.247, 0.279, 0.678, 0.724	5.389893, 4.103537, 3.557249, 3.494726, 3.366259, 3.184329, 1.313618, 1.157835, 1.083535, 0.415995, 0.352868	6.896156, 1.039512, -0.994795, -1.209942, -1.640514, -2.223697, -6.374638, -6.565984, -6.648789, -7.147001, -7.171179	0.466492	immunoglobulin kappa locus///immunoglobulin kappa constant	IGK///IGKC	Not sig.
201714_at	5.59e-05	2.02e-05	4.296958	1.825546	0.466296	tubulin gamma 1	TUBG1	UP `adj.P.Val`
240983_s_at, 240982_at, 202402_s_at, 212971_at	0.1075	2.31e-17, 1.54e-11, 6.04e-11, 0.356	8.745179, 6.879286, 6.665838, 0.923114	28.591459, 15.446777, 14.110454, -6.808916	0.46621	cysteinyl-tRNA synthetase	CARS	Not sig.
225271_at	1.9e-09	3.85e-10	6.368022	12.306659	0.465935	transmembrane protein 63B	TMEM63B	UP `adj.P.Val`
200785_s_at, 200784_s_at	0.0004975	5.42e-05, 0.000374	4.066536, 3.578367	0.893037, -0.921298	0.465666	LDL receptor related protein 1	LRP1	UP `adj.P.Val`
224334_s_at	1.05e-05	3.44e-06	4.687125	3.51412	0.464764	mitochondrial ribosomal protein L51///serine palmitoyltransferase long chain base subunit 1	MRPL51///SPTLC1	UP `adj.P.Val`
224099_at	2.29e-05	7.82e-06	4.510016	2.730656	0.464371	potassium voltage-gated channel subfamily H member 7	KCNH7	UP `adj.P.Val`
239878_at, 238739_at	0.0208	2.96e-19, 0.0255	9.288374, 2.239184	32.878847, -4.745433	0.464325	inositol polyphosphate multikinase	IPMK	UP `adj.P.Val`
209892_at, 209893_s_at	0.00094207	1.28e-06, 0.000872	4.894138, 3.345843	4.465291, -1.707515	0.464082	fucosyltransferase 4	FUT4	UP `adj.P.Val`
210884_s_at	2.73e-16	2.57e-17	8.731531	28.486278	0.46339	sperm associated antigen 11A	SPAG11A	UP `adj.P.Val`
205249_at	0.0798	0.0525	1.942628	-5.358794	0.463301	early growth response 2	EGR2	Not sig.
227840_at	0.000106	4.01e-05	4.13812	1.177546	0.462888	chromosome 2 open reading frame 76	C2orf76	UP `adj.P.Val`
219010_at	1.83e-09	3.69e-10	6.37487	12.347329	0.462753	chromosome 1 open reading frame 106	C1orf106	UP `adj.P.Val`
222452_s_at, 217877_s_at	0.000157	2.96e-11, 0.000128	6.777543, 3.855807	14.805305, 0.082805	0.462225	GC-rich promoter binding protein 1 like 1	GPBP1L1	UP `adj.P.Val`
211780_x_at	1.73e-09	3.47e-10	6.384806	12.406411	0.462028	dynactin subunit 1	DCTN1	UP `adj.P.Val`
230166_at, 228349_at, 235112_at	0.000592333	1.23e-13, 0.000138, 0.000653	7.592513, 3.837346, 3.426924	20.168378, 0.013775, -1.43912	0.461595	KIAA1958	KIAA1958	UP `adj.P.Val`
203194_s_at, 210793_s_at, 203195_s_at	0.000465653	4.32e-09, 2.21e-06, 0.00063	5.960741, 4.780439, 3.436811	9.956701, 3.938167, -1.405969	0.461575	nucleoporin 98	NUP98	UP `adj.P.Val`
217769_s_at, 222402_at	0.0004905	2.26e-12, 0.000434	7.16924, 3.538582	17.319257, -1.059412	0.461517	proteasome maturation protein	POMP	UP `adj.P.Val`
233167_at, 233168_s_at	0.264539	2.9e-05, 0.455	4.214406, 0.74735	1.485895, -6.955041	0.461005	selenoprotein O	SELO	Not sig.
210786_s_at, 211825_s_at, 237722_at, 204236_at, 234614_at, 234520_at	0.189933	4.22e-14, 1.03e-12, 2.33e-07, 0.00569, 0.388, 0.601	7.74357, 7.28609, 5.231988, -2.775193, -0.864178, 0.52279	21.217725, 18.092204, 6.098681, -3.420488, -6.861332, -7.097063	0.461004	Fli-1 proto-oncogene, ETS transcription factor	FLI1	Not sig.
221823_at	0.00205	0.000958	3.319172	-1.794447	0.460918	chromosome 5 open reading frame 30	C5orf30	UP `adj.P.Val`
208454_s_at, 203501_at	0.105	3.21e-15, 0.157	8.097785, 1.417987	23.743924, -6.233029	0.46083	carboxypeptidase Q	CPQ	Not sig.
227937_at	1.24e-09	2.44e-10	6.442344	12.750115	0.460681	Myb related transcription factor, partner of profilin	MYPOP	UP `adj.P.Val`
203912_s_at	6.19e-08	1.51e-08	5.740308	8.742218	0.460555	deoxyribonuclease 1 like 1	DNASE1L1	UP `adj.P.Val`
201810_s_at, 201811_x_at	2.7e-05	2.14e-12, 1.95e-05	7.177249, 4.305676	17.371897, 1.861772	0.460531	SH3 domain binding protein 5	SH3BP5	UP `adj.P.Val`
223502_s_at, 223501_at	6.40143e-05	6.74e-09, 4.91e-05	5.883262, 4.089971	9.525188, 0.985663	0.460316	tumor necrosis factor superfamily member 13b	TNFSF13B	UP `adj.P.Val`
207206_s_at	0.0125	0.00683	2.714385	-3.584717	0.460308	arachidonate 12-lipoxygenase, 12S type	ALOX12	UP `adj.P.Val`
221541_at	0.000172	6.72e-05	4.01455	0.689361	0.460245	cysteine rich secretory protein LCCL domain containing 2	CRISPLD2	UP `adj.P.Val`
211554_s_at, 211553_x_at, 204859_s_at	0.0100333	1.22e-18, 2.01e-13, 0.0178	9.114554, 7.522763, 2.37585	31.485699, 19.689581, -4.433976	0.460083	apoptotic peptidase activating factor 1	APAF1	UP `adj.P.Val`
206102_at	0.00387	0.0019	3.118937	-2.425671	0.460053	GINS complex subunit 1	GINS1	UP `adj.P.Val`
214414_x_at, 211699_x_at, 211745_x_at, 217414_x_at, 204018_x_at, 209458_x_at	0.00394333	0.000722, 0.00165, 0.00209, 0.00238, 0.0024, 0.00247	3.398841, 3.160927, 3.090287, 3.051487, 3.049027, 3.040412	-1.532781, -2.296443, -2.512882, -2.629749, -2.637112, -2.662845	0.459945	hemoglobin subunit alpha 2///hemoglobin subunit alpha 1	HBA2///HBA1	UP `adj.P.Val`
206563_s_at, 206564_at	1.831e-07	1.34e-08, 8.29e-08	5.761715, 5.42879	8.858373, 7.0959	0.459378	opioid related nociceptin receptor 1	OPRL1	UP `adj.P.Val`
211531_x_at, 210597_x_at, 207752_x_at	2.51346e-08	1.52e-22, 5.7e-13, 1.86e-08	10.182419, 7.37203, 5.702823	40.346176, 18.667339, 8.539752	0.459353	proline rich protein BstNI subfamily 1	PRB1	UP `adj.P.Val`
210586_x_at, 210430_x_at, 210429_at	0.000823334	1.52e-10, 2.58e-10, 0.00117	6.519089, 6.433603, 3.261886	13.212716, 12.697727, -1.978907	0.459288	Rh blood group D antigen	RHD	UP `adj.P.Val`
206950_at, 229199_at	1.7925e-08	8.78e-10, 7.49e-09	6.231603, 5.864774	11.504369, 9.422963	0.459248	sodium voltage-gated channel alpha subunit 9	SCN9A	UP `adj.P.Val`
210102_at, 205011_at	0.03275	3.06e-09, 0.0422	6.020304, 2.036349	10.291828, -5.174219	0.459228	von Willebrand factor A domain containing 5A	VWA5A	UP `adj.P.Val`
211676_s_at, 202727_s_at, 242903_at	0.127	1.4e-15, 2.14e-09, 0.309	8.209199, 6.081119, 1.017717	24.557215, 10.637043, -6.717573	0.458536	interferon gamma receptor 1	IFNGR1	Not sig.
206883_x_at	2.56e-06	7.67e-07	4.997407	4.953952	0.458317	glycoprotein IX platelet	GP9	UP `adj.P.Val`
225834_at	0.00677	0.00349	2.932458	-2.979336	0.458262	family with sequence similarity 72 member A///family with sequence similarity 72 member D///family with sequence similarity 72 member B///family with sequence similarity 72 member C	FAM72A///FAM72D///FAM72B///FAM72C	UP `adj.P.Val`
218472_s_at, 221076_at	0.2515	1.21e-21, 0.429	9.942686, -0.791289	38.295589, -6.921387	0.458159	pelota homolog (Drosophila)	PELO	Not sig.
231600_at, 231357_at	0.121045	0.00149, 0.181	3.191148, 1.340673	-2.202404, -6.338963	0.457961	C-type lectin domain family 12 member B	CLEC12B	Not sig.
207446_at, 239021_at	0.00530022	1.19e-07, 0.00567	5.361179, 2.77666	6.749541, -3.416483	0.457686	toll like receptor 6	TLR6	UP `adj.P.Val`
231698_at	3.77e-08	8.98e-09	5.832783	9.24675	0.457659	translation initiation factor IF-2	LOC647115	UP `adj.P.Val`
229597_s_at	2.7e-08	6.32e-09	5.894411	9.586976	0.457538	WDFY family member 4	WDFY4	UP `adj.P.Val`
202961_s_at	5.14e-06	1.61e-06	4.846856	4.244699	0.457343	ARMC2 antisense RNA 1///ATP synthase, H+ transporting, mitochondrial Fo complex subunit F2	ARMC2-AS1///ATP5J2	UP `adj.P.Val`
206152_at, 229917_at, 215080_s_at	4.57811e-06	6.18e-11, 1.47e-07, 4.37e-06	6.662214, 5.320806, 4.636076	14.088075, 6.544595, 3.285418	0.456776	ArfGAP with GTPase domain, ankyrin repeat and PH domain 2	AGAP2	UP `adj.P.Val`
208553_at	0.00325	0.00157	3.175365	-2.251623	0.456607	histone cluster 1, H1e	HIST1H1E	UP `adj.P.Val`
201244_s_at	6.8e-05	2.49e-05	4.248993	1.627446	0.4565	Raf-1 proto-oncogene, serine/threonine kinase	RAF1	UP `adj.P.Val`
205445_at	1.12e-06	3.2e-07	5.170811	5.795518	0.456049	prolactin	PRL	UP `adj.P.Val`
206772_at	3.31e-05	1.16e-05	4.423161	2.356731	0.455778	parathyroid hormone 2 receptor	PTH2R	UP `adj.P.Val`
224507_s_at, 224508_at, 238664_s_at	0.0207333	6.85e-12, 2.79e-11, 0.0398	7.00274, 6.787016, 2.060081	16.236037, 14.864686, -5.126121	0.455178	uncharacterized protein MGC12916	MGC12916	UP `adj.P.Val`
215946_x_at	0.00853	0.00449	2.852119	-3.207653	0.455176	immunoglobulin lambda like polypeptide 3, pseudogene	IGLL3P	UP `adj.P.Val`
212082_s_at, 214002_at	4.57e-05	2.76e-18, 3.41e-05	9.013018, 4.175937	30.681053, 1.329743	0.454648	myosin light chain 6	MYL6	UP `adj.P.Val`
229776_at, 210542_s_at, 227367_at, 219229_at	4.68641e-07	1.13e-11, 3.51e-09, 7.68e-08, 4.58e-07	6.926973, 5.996677, 5.443173, 5.099955	15.750235, 10.158539, 7.170092, 5.448467	0.454641	solute carrier organic anion transporter family member 3A1	SLCO3A1	UP `adj.P.Val`
200604_s_at, 200605_s_at, 242482_at, 200603_at	0.257	1.25e-20, 3.28e-09, 0.248, 0.652	9.669083, 6.00847, -1.155396, 0.450808	35.997968, 10.225012, -6.568789, -7.131969	0.454592	protein kinase cAMP-dependent type I regulatory subunit alpha	PRKAR1A	Not sig.
205141_at	7.13e-06	2.28e-06	4.774261	3.909853	0.454493	angiogenin	ANG	UP `adj.P.Val`
201999_s_at	6.79e-11	1.16e-11	6.921865	15.717645	0.454386	dynein light chain Tctex-type 1	DYNLT1	UP `adj.P.Val`
225503_at, 238053_at	0.0339	2.39e-17, 0.0439	8.741109, 2.019775	28.560078, -5.207483	0.454297	dehydrogenase/reductase X-linked	DHRSX	UP `adj.P.Val`
200707_at, 214080_x_at	0.0242875	0.000431, 0.0297	3.540324, 2.17998	-1.053394, -4.874726	0.454289	protein kinase C substrate 80K-H	PRKCSH	UP `adj.P.Val`
206586_at	1.13e-17	9.09e-19	9.150831	31.774825	0.454174	cannabinoid receptor 2	CNR2	UP `adj.P.Val`
212162_at, 212163_at, 214932_at, 242032_at	0.000159425	4.33e-18, 3.39e-17, 1.11e-05, 0.000259	8.956756, 8.696229, 4.433456, 3.675778	30.238135, 28.21479, 2.400698, -0.576901	0.454136	kinase D-interacting substrate 220kDa	KIDINS220	UP `adj.P.Val`
224149_x_at, 222924_at, 225243_s_at	0.0281	2.28e-31, 0.0196, 0.0324	12.358502, 2.341245, -2.144346	60.416139, -4.514551, -4.950902	0.454036	sarcolemma associated protein	SLMAP	UP `adj.P.Val`
235160_at, 228830_s_at, 244587_at, 228829_at, 206684_s_at	0.110654	2.57e-40, 6.72e-14, 3.21e-09, 0.00107, 0.478	14.357068, 7.67818, 6.011857, 3.287685, 0.710595	80.801439, 20.761405, 10.244122, -1.896217, -6.981718	0.453895	activating transcription factor 7	ATF7	Not sig.
219207_at, 226042_at	2.40945e-09	1.55e-11, 1.01e-09	6.878293, 6.20853	15.440477, 11.370175	0.453716	enhancer of mRNA decapping 3	EDC3	UP `adj.P.Val`
224905_at, 218107_at, 224898_at, 224897_at, 223863_at	0.0018074	3.83e-24, 2.1e-19, 2.24e-11, 1.3e-05, 0.00476	10.597596, 9.330398, 6.821048, 4.396822, 2.833523	43.977537, 33.218604, 15.078598, 2.24468, -3.259623	0.45356	WD repeat domain 26	WDR26	UP `adj.P.Val`
211159_s_at, 202513_s_at	5.39e-08	3.12e-09, 2.35e-08	6.016776, 5.661173	10.271895, 8.31619	0.453501	protein phosphatase 2 regulatory subunit B'delta	PPP2R5D	UP `adj.P.Val`
203922_s_at, 217431_x_at, 233538_s_at, 203923_s_at	0.0151305	1.87e-25, 0.000198, 0.00502, 0.0318	10.930156, 3.745655, 2.81633, 2.152644	46.957101, -0.32441, -3.307377, -4.933274	0.453217	cytochrome b-245 beta chain	CYBB	UP `adj.P.Val`
218465_at, 222642_s_at, 235907_at, 225492_at, 238831_at	0.0958	6.51e-11, 6.79e-10, 3.53e-09, 0.108, 0.26	6.65408, 6.274318, 5.995472, 1.609452, 1.127164	14.037886, 11.753942, 10.151758, -5.945325, -6.600828	0.452927	transmembrane protein 33	TMEM33	Not sig.
222730_s_at, 244779_at, 222731_at	0.0265667	5.59e-29, 0.0116, 0.0379	11.79411, 2.533077, -2.080908	54.975412, -4.053296, -5.083457	0.452863	zinc finger DHHC-type containing 2	ZDHHC2	UP `adj.P.Val`
217080_s_at	3.37e-06	1.03e-06	4.938362	4.673404	0.452836	homer scaffolding protein 2	HOMER2	UP `adj.P.Val`
227067_x_at	2.51e-05	8.64e-06	4.488159	2.635916	0.452376	notch homolog 2 N-terminal-like protein///notch homolog 2 N-terminal-like protein///notch homolog 2 N-terminal-like protein///notch 2 N-terminal like///notch 2	LOC101929796///LOC100996763///LOC100996717///NOTCH2NL///NOTCH2	UP `adj.P.Val`
200710_at	0.00418	0.00207	3.093864	-2.502036	0.452346	acyl-CoA dehydrogenase, very long chain	ACADVL	UP `adj.P.Val`
201012_at, 233011_at	0.2675	2.95e-17, 0.462	8.713863, 0.736745	28.350296, -6.962876	0.452205	annexin A1	ANXA1	Not sig.
223811_s_at	3.67e-06	1.12e-06	4.920099	4.587254	0.452131	golgi to ER traffic protein 4///Sad1 and UNC84 domain containing 1	GET4///SUN1	UP `adj.P.Val`
218051_s_at	5.2e-06	1.63e-06	4.844032	4.231585	0.451745	5'-nucleotidase domain containing 2	NT5DC2	UP `adj.P.Val`
212561_at	1.38e-08	3.11e-09	6.0175	10.275989	0.45171	DENN domain containing 5A	DENND5A	UP `adj.P.Val`
210540_s_at, 212876_at	1.31545e-05	2.74e-08, 9.04e-06	5.632815, 4.478107	8.164814, 2.592491	0.451709	beta-1,4-galactosyltransferase 4	B4GALT4	UP `adj.P.Val`
209178_at	0.000629	0.000269	3.665391	-0.614044	0.451678	DEAH-box helicase 38	DHX38	UP `adj.P.Val`
222432_s_at, 217814_at	0.00685	1.73e-17, 0.00752	8.781867, 2.682244	28.874838, -3.670089	0.451489	coiled-coil domain containing 47	CCDC47	UP `adj.P.Val`
210818_s_at	9.46e-06	3.07e-06	4.711501	3.624144	0.451477	GRIK1 antisense RNA 2///BTB domain and CNC homolog 1	GRIK1-AS2///BACH1	UP `adj.P.Val`
221966_at, 43934_at, 219430_at	0.00125668	7.09e-28, 6.07e-09, 0.00185	11.528089, 5.901687, 3.127375	52.465217, 9.62735, -2.399836	0.45132	G protein-coupled receptor 137	GPR137	UP `adj.P.Val`
208425_s_at, 224952_at, 231799_at	0.00028908	7.21e-11, 3.56e-07, 0.000379	6.637871, 5.149712, 3.574611	13.938036, 5.691719, -0.934398	0.451267	tetratricopeptide repeat, ankyrin repeat and coiled-coil containing 2	TANC2	UP `adj.P.Val`
229364_at	1.22e-06	3.49e-07	5.153443	5.710045	0.451198	uncharacterized LOC101928673	LOC101928673	UP `adj.P.Val`
207055_at	6.53e-12	1e-12	7.289837	18.117162	0.451137	G protein-coupled receptor 37 like 1	GPR37L1	UP `adj.P.Val`
233176_at	2.89e-07	7.68e-08	5.443194	7.170195	0.451129	uncharacterized LOC100507642	LOC100507642	UP `adj.P.Val`
222361_at	0.000563	0.000239	3.696428	-0.502757	0.450831	tubulin beta pseudogene 5	TUBBP5	UP `adj.P.Val`
204159_at, 211792_s_at	0.010401	5.72e-07, 0.0119	5.056038, 2.522519	5.23556, -4.079607	0.450792	cyclin dependent kinase inhibitor 2C	CDKN2C	UP `adj.P.Val`
209593_s_at	1.05e-05	3.43e-06	4.687607	3.516289	0.450717	torsin family 1 member B	TOR1B	UP `adj.P.Val`
224782_at	1.59e-12	2.27e-13	7.504999	19.568221	0.450119	zinc finger matrin-type 2	ZMAT2	UP `adj.P.Val`
205746_s_at, 213532_at, 205745_x_at	0.120676	1.26e-22, 1.02e-05, 0.292	10.20376, 4.452325, -1.05433	40.530375, 2.481529, -6.67984	0.450079	ADAM metallopeptidase domain 17	ADAM17	Not sig.
210797_s_at, 205660_at	0.11134	0.000774, 0.165	3.379566, 1.388987	-1.596634, -6.273455	0.450076	2'-5'-oligoadenylate synthetase like	OASL	Not sig.
224909_s_at, 224925_at	0.0118517	1.04e-06, 0.0137	4.935342, 2.472466	4.659141, -4.202877	0.449495	phosphatidylinositol-3,4,5-trisphosphate dependent Rac exchange factor 1	PREX1	UP `adj.P.Val`
227865_at, 239086_at	0.0645	3.14e-11, 0.0906	6.768457, -1.694893	14.748417, -5.805296	0.449438	IDNK, gluconokinase	IDNK	Not sig.
202316_x_at, 215533_s_at, 210685_s_at, 226746_s_at, 202317_s_at	0.000338401	3.86e-17, 4.18e-14, 9.93e-10, 0.000289, 0.000454	8.679458, 7.744908, 6.211003, -3.646525, 3.526606	28.086122, 21.227093, 11.38454, -0.681254, -1.100696	0.44909	ubiquitination factor E4B	UBE4B	UP `adj.P.Val`
216929_x_at, 214504_at, 216716_at	0.00877607	1.37e-18, 9.75e-06, 0.0153	9.100075, 4.461361, 2.431275	31.370542, 2.520349, -4.302508	0.448768	ABO blood group (transferase A, alpha 1-3-N-acetylgalactosaminyltransferase; transferase B, alpha 1-3-galactosyltransferase)	ABO	UP `adj.P.Val`
238737_at	3e-12	4.43e-13	7.408698	18.914437	0.448416	transcription elongation factor A N-terminal and central domain containing 2	TCEANC2	UP `adj.P.Val`
207391_s_at, 210256_s_at, 211205_x_at	1.65333e-07	8.41e-16, 3.7e-08, 9.4e-08	8.277436, 5.578238, 5.405252	25.059685, 7.875397, 6.974873	0.448386	phosphatidylinositol-4-phosphate 5-kinase type 1 alpha	PIP5K1A	UP `adj.P.Val`
205791_x_at	2.03e-05	6.88e-06	4.538163	2.853288	0.447974	zinc finger protein 230	ZNF230	UP `adj.P.Val`
211121_s_at, 216835_s_at	0.0238005	2.86e-07, 0.0297	5.192241, 2.180009	5.901348, -4.874664	0.447888	docking protein 1	DOK1	UP `adj.P.Val`
208827_at	4.38e-06	1.35e-06	4.881744	4.407276	0.447266	proteasome subunit beta 6	PSMB6	UP `adj.P.Val`
243648_at	0.0281	0.0165	2.40389	-4.367837	0.44664	zinc finger BED-type containing 6	ZBED6	UP `adj.P.Val`
203834_s_at, 212040_at, 203833_s_at, 212043_at	0.00031285	3.41e-23, 1.34e-10, 3.75e-06, 0.00056	10.352296, 6.538999, 4.668954, -3.469092	41.81991, 13.333503, 3.432445, -1.297094	0.446353	trans-golgi network protein 2	TGOLN2	UP `adj.P.Val`
212665_at	0.000406	0.000168	3.787049	-0.1727	0.446303	TCDD inducible poly(ADP-ribose) polymerase	TIPARP	UP `adj.P.Val`
217078_s_at, 209933_s_at, 217072_at	0.183333	1.18e-08, 0.109, 0.325	5.784773, 1.604741, -0.984882	8.983915, -5.952837, -6.750282	0.446098	CD300a molecule	CD300A	Not sig.
205258_at	4.73e-06	1.47e-06	4.864856	4.328444	0.445986	inhibin beta B subunit	INHBB	UP `adj.P.Val`
202887_s_at	0.00425	0.00211	3.088491	-2.518325	0.445708	DNA damage inducible transcript 4	DDIT4	UP `adj.P.Val`
225015_s_at, 223852_s_at	0.002445	9.8e-10, 0.00245	6.213212, 3.042237	11.397367, -2.657402	0.445656	serine/threonine kinase 40	STK40	UP `adj.P.Val`
210715_s_at	3.8e-07	1.02e-07	5.389402	6.893647	0.44556	serine peptidase inhibitor, Kunitz type 2	SPINT2	UP `adj.P.Val`
201079_at, 243103_at	0.199	1.33e-09, 0.326	6.161835, 0.983937	11.099936, -6.751208	0.445381	synaptogyrin 2	SYNGR2	Not sig.
205585_at, 225764_at, 239364_at, 239740_at, 235056_at	0.143598	2.71e-18, 1.05e-09, 0.000439, 0.0863, 0.522	9.015239, 6.201709, 3.535402, 1.717954, 0.641063	30.698583, 11.330591, -1.070386, -5.766273, -7.028513	0.445019	ETS variant 6	ETV6	Not sig.
218903_s_at	9.5e-08	2.37e-08	5.659064	8.304908	0.444549	nucleic acid binding protein 2	NABP2	UP `adj.P.Val`
206303_s_at, 206302_s_at, 212181_s_at	6.01667e-07	3.27e-21, 1.94e-07, 3.17e-07	9.827021, 5.267667, -5.172179	37.318663, 6.27699, 5.802265	0.444492	nudix hydrolase 4 pseudogene 1///nudix hydrolase 4 pseudogene 2///nudix hydrolase 4	NUDT4P1///NUDT4P2///NUDT4	UP `adj.P.Val`
227379_at	2.22e-09	4.52e-10	6.341526	12.149644	0.444239	membrane bound O-acyltransferase domain containing 1	MBOAT1	UP `adj.P.Val`
206348_s_at, 206347_at, 221957_at, 228959_at, 230085_at	0.070854	7.01e-23, 1.35e-19, 6.94e-19, 0.000574, 0.284	10.270513, 9.384078, 9.184042, -3.462344, 1.072477	41.1083, 33.654258, 32.040269, -1.319933, -6.660645	0.443909	pyruvate dehydrogenase kinase 3	PDK3	Not sig.
218013_x_at, 233490_at, 222488_s_at	0.0053	2.52e-17, 5.44e-14, 0.00885	8.73413, 7.707871, 2.626391	28.506294, 20.968212, -3.816083	0.44384	dynactin subunit 4	DCTN4	UP `adj.P.Val`
235377_at, 216401_x_at	0.00080065	2.62e-05, 0.000701	4.23752, 3.407299	1.580373, -1.504648	0.443641	muscular LMNA-interacting protein	MLIP	UP `adj.P.Val`
202005_at, 216905_s_at, 216906_at	0.00108721	3.81e-08, 4.32e-07, 0.00158	5.572752, 5.111448, 3.17421	7.846447, 5.50446, -2.255217	0.443594	suppression of tumorigenicity 14	ST14	UP `adj.P.Val`
215098_at, 215099_s_at, 209148_at	0.00144428	2.74e-08, 8.22e-07, 0.00215	5.632879, 4.983449, 3.081921	8.165154, 4.887353, -2.538202	0.44312	retinoid X receptor beta	RXRB	UP `adj.P.Val`
205767_at	0.0176	0.00988	2.588421	-3.913619	0.443099	epiregulin	EREG	UP `adj.P.Val`
203968_s_at, 203967_at	0.00039463	6.73e-07, 0.000343	5.023504, 3.601622	5.078922, -0.839882	0.443042	cell division cycle 6	CDC6	UP `adj.P.Val`
222093_s_at	1.23e-09	2.42e-10	6.443923	12.759588	0.442736	INO80 complex subunit B	INO80B	UP `adj.P.Val`
200764_s_at, 215883_at, 210844_x_at, 200765_x_at	4.78785e-05	1.21e-14, 3.16e-09, 4.12e-06, 7.02e-05	7.916545, 6.014632, 4.649073, 4.004062	22.439963, 10.259792, 3.343424, 0.648574	0.442394	catenin alpha 1	CTNNA1	UP `adj.P.Val`
230872_s_at, 203670_at, 210129_s_at	0.016642	9.98e-09, 9e-05, 0.0311	5.814088, 3.943306, 2.161194	9.144171, 0.414268, -4.91504	0.442192	ARPC4-TTLL3 readthrough///tubulin tyrosine ligase like 3///actin related protein 2/3 complex subunit 4	ARPC4-TTLL3///TTLL3///ARPC4	UP `adj.P.Val`
209103_s_at	2.19e-09	4.46e-10	6.343999	12.164275	0.441986	ubiquitin fusion degradation 1 like (yeast)	UFD1L	UP `adj.P.Val`
224016_at, 224065_at, 225368_at, 240294_at, 224066_s_at, 213763_at, 225115_at, 225097_at, 219028_at, 225116_at	0.00252963	1.44e-12, 1.09e-10, 5.44e-09, 5.56e-09, 1.41e-08, 3.96e-08, 0.000255, 0.000353, 0.00418, 0.00888	7.235646, 6.572481, 5.920631, 5.91691, 5.752767, 5.566014, 3.679814, 3.593854, 2.875096, 2.625393	17.757244, 13.537348, 9.732685, 9.711975, 8.80977, 7.810926, -0.56244, -0.867135, -3.142985, -3.818663	0.441971	homeodomain interacting protein kinase 2	HIPK2	UP `adj.P.Val`
201971_s_at, 201972_at	1.42e-05	1.05e-16, 9.84e-06	8.550249, -4.45946	27.101219, 2.512176	0.441967	ATPase H+ transporting V1 subunit A	ATP6V1A	UP `adj.P.Val`
207791_s_at, 208724_s_at, 239570_at, 213440_at	0.0707595	3.8e-16, 2.91e-15, 1.34e-05, 0.22	8.382482, 8.111187, 4.391021, 1.228792	25.839612, 23.841284, 2.220088, -6.481804	0.441852	RAB1A, member RAS oncogene family	RAB1A	Not sig.
233575_s_at, 216997_x_at, 235765_at, 214688_at, 204872_at	0.21132	2.44e-11, 1.02e-09, 0.0149, 0.191, 0.731	6.807793, 6.207241, 2.441144, -1.310471, 0.343549	14.995174, 11.362691, -4.278787, -6.378741, -7.174412	0.441816	transducin like enhancer of split 4	TLE4	Not sig.
219593_at	0.00377	0.00185	3.127522	-2.399384	0.441651	solute carrier family 15 member 3	SLC15A3	UP `adj.P.Val`
225850_at, 225849_s_at, 232487_at, 226836_at	0.270725	2.73e-39, 8.98e-16, 0.0556, 0.999	14.13546, 8.268598, 1.918246, 0.000749	78.463573, 24.99442, -5.405405, -7.233217	0.441062	SFT2 domain containing 1	SFT2D1	Not sig.
222701_s_at, 218642_s_at	0.00186	2.81e-19, 0.00182	9.294822, -3.132048	32.930902, -2.385499	0.440867	coiled-coil-helix-coiled-coil-helix domain containing 7	CHCHD7	UP `adj.P.Val`
208452_x_at, 214780_s_at, 217297_s_at	0.0325742	7.01e-06, 3.82e-05, 0.0658	4.534028, 4.149297, 1.843033	2.835227, 1.222393, -5.545525	0.440684	myosin IXB	MYO9B	UP `adj.P.Val`
218855_at	6.19e-06	1.96e-06	4.805632	4.053978	0.440629	transmembrane protein adipocyte associated 1	TPRA1	UP `adj.P.Val`
233371_at	0.00167	0.000768	3.381622	-1.58984	0.440358	ATP binding cassette subfamily C member 13 (pseudogene)	ABCC13	UP `adj.P.Val`
226373_at, 241999_at, 232691_at	9.61667e-08	6.34e-17, 2.33e-09, 7.35e-08	8.615777, 6.06697, 5.45133	27.599272, 10.556452, 7.212245	0.440243	sideroflexin 5	SFXN5	UP `adj.P.Val`
205001_s_at, 205000_at	0.329	0.101, 0.441	1.641936, 0.771426	-5.892932, -6.936838	0.44019	DEAD-box helicase 3, Y-linked	DDX3Y	Not sig.
240510_at, 217299_s_at, 202907_s_at, 202905_x_at, 202906_s_at	0.0395541	3.16e-12, 4.61e-11, 1.04e-07, 0.00349, 0.141	7.119295, 6.708592, 5.386914, 2.932377, 1.474748	16.992075, 14.37523, 6.880916, -2.979569, -6.151504	0.440063	nibrin	NBN	UP `adj.P.Val`
228802_at	0.000247	9.9e-05	3.919705	0.324169	0.439942	RNA binding protein with multiple splicing 2	RBPMS2	UP `adj.P.Val`
205654_at	0.0239	0.0139	2.468339	-4.212934	0.439865	complement component 4 binding protein alpha	C4BPA	UP `adj.P.Val`
219445_at	6.27e-12	9.59e-13	7.29602	18.158372	0.439727	glioma tumor suppressor candidate region gene 1	GLTSCR1	UP `adj.P.Val`
215549_x_at	1.47e-09	2.93e-10	6.412669	12.572517	0.439709	CTAGE family member 8///CTAGE family member 4///CTAGE family member 9	CTAGE8///CTAGE4///CTAGE9	UP `adj.P.Val`
238949_at, 239899_at, 226077_at	0.000463477	1.05e-06, 0.000201, 0.000399	4.93467, 3.74104, 3.561134	4.655968, -0.341224, -0.981304	0.43962	ring finger protein 145	RNF145	UP `adj.P.Val`
34478_at, 217793_at	0.000163529	1.42e-08, 0.000134	5.751227, 3.845199	8.801414, 0.0431	0.439278	RAB11B, member RAS oncogene family	RAB11B	UP `adj.P.Val`
214365_at, 238079_at, 224164_at, 222976_s_at, 238065_at	0.000686893	1.29e-16, 1.42e-09, 4.86e-07, 8.43e-07, 0.00167	8.524238, 6.151082, 5.08833, 4.978272, 3.157966	26.904335, 11.037959, 5.391941, 4.8627, -2.305611	0.439267	tropomyosin 3	TPM3	UP `adj.P.Val`
212708_at, 224765_at, 230155_x_at	0.00563463	2.47e-15, 1.19e-06, 0.00949	8.133284, 4.907466, 2.602526	24.002094, 4.527832, -3.877549	0.439174	male specific lethal 1 homolog	MSL1	UP `adj.P.Val`
229873_at	6.92e-09	1.5e-09	6.141396	10.982217	0.438954	potassium channel tetramerization domain containing 21	KCTD21	UP `adj.P.Val`
223733_s_at, 233069_at, 230683_at	8.34336e-07	1.33e-12, 6.96e-08, 6.67e-07	7.247576, 5.461624, 5.025435	17.836286, 7.265522, 5.088197	0.438645	protein phosphatase 4 regulatory subunit 1 like (pseudogene)	PPP4R1L	UP `adj.P.Val`
222743_s_at, 218789_s_at	0.0272	1.51e-20, 0.0343	9.646267, 2.120929	35.80846, -5.000289	0.438537	chromosome 11 open reading frame 71	C11orf71	UP `adj.P.Val`
223229_at	4.89e-06	1.52e-06	4.85749	4.294139	0.438265	ubiquitin conjugating enzyme E2 T	UBE2T	UP `adj.P.Val`
218436_at	5.95e-07	1.65e-07	5.299044	6.434707	0.438038	SIL1 nucleotide exchange factor	SIL1	UP `adj.P.Val`
244765_at	1.74e-09	3.5e-10	6.383399	12.398041	0.43787	uncharacterized LOC102724782	LOC102724782	UP `adj.P.Val`
240574_at, 239119_at	0.3055	9.5e-10, 0.542	6.218359, 0.610502	11.427288, -7.047558	0.437622	DNAJC3 antisense RNA 1 (head to head)	DNAJC3-AS1	Not sig.
218682_s_at	1.35e-07	3.44e-08	5.591435	7.94515	0.437501	solute carrier family 4 member 1 adaptor protein	SLC4A1AP	UP `adj.P.Val`
238585_at, 219770_at, 220853_at, 239390_at, 236457_at	0.0764326	7.25e-20, 1.53e-11, 6.34e-05, 0.0224, 0.276	9.459044, 6.879988, 4.028711, 2.289198, 1.09108	34.265751, 15.451229, 0.7446, -4.633553, -6.64063	0.437461	glycosyltransferase like domain containing 1	GTDC1	Not sig.
215075_s_at, 223049_at, 228572_at	0.00573533	1.87e-18, 1.89e-06, 0.00968	9.061793, 4.813281, 2.595414	31.066731, 4.089251, -3.89576	0.437451	growth factor receptor bound protein 2	GRB2	UP `adj.P.Val`
210985_s_at, 210219_at, 210218_s_at, 202864_s_at, 202863_at, 237426_at	0.153282	7.19e-08, 1.17e-07, 6.35e-07, 5.66e-06, 0.00127, 0.894	5.4555, 5.363361, 5.035244, 4.580543, 3.237835, -0.133308	7.233812, 6.76066, 5.135336, 3.039276, -2.055425, -7.224362	0.437428	SP100 nuclear antigen	SP100	Not sig.
210854_x_at, 202219_at, 213843_x_at	8.05003e-05	1.69e-07, 2.88e-06, 9.25e-05	5.293877, 4.725148, 3.936569	6.408675, 3.685972, 0.388497	0.437381	solute carrier family 6 member 8	SLC6A8	UP `adj.P.Val`
204099_at, 231144_at	0.0750001	5.01e-08, 0.107	5.522677, 1.613471	7.583372, -5.938898	0.436803	SWI/SNF related, matrix associated, actin dependent regulator of chromatin, subfamily d, member 3	SMARCD3	Not sig.
211963_s_at	2.31e-12	3.36e-13	7.448567	19.184255	0.436782	actin related protein 2/3 complex subunit 5	ARPC5	UP `adj.P.Val`
222855_s_at, 219282_s_at	0.00100087	5.05e-07, 0.000933	5.080564, 3.326818	5.35425, -1.769595	0.436667	transient receptor potential cation channel subfamily V member 2	TRPV2	UP `adj.P.Val`
204067_at	1.42e-06	4.13e-07	5.120632	5.549287	0.436178	sulfite oxidase	SUOX	UP `adj.P.Val`
209044_x_at	7.15e-05	2.63e-05	4.23679	1.577382	0.436163	splicing factor 3b subunit 4	SF3B4	UP `adj.P.Val`
205966_at, 227278_at	0.001589	9.95e-05, 0.00141	3.918631, 3.207615	0.32008, -2.150798	0.436049	TATA-box binding protein associated factor 13	TAF13	UP `adj.P.Val`
201662_s_at, 201660_at, 201661_s_at	0.0740427	1.35e-09, 4.91e-05, 0.166	6.159973, 4.089901, 1.385822	11.0892, 0.985386, -6.277818	0.43591	acyl-CoA synthetase long-chain family member 3	ACSL3	Not sig.
231907_at, 206411_s_at, 226893_at	0.000213636	1.54e-16, 2.56e-07, 0.000274	8.500525, 5.213593, 3.660385	26.725259, 6.007183, -0.63191	0.435707	ABL proto-oncogene 2, non-receptor tyrosine kinase	ABL2	UP `adj.P.Val`
234312_s_at	2.02e-07	5.27e-08	5.513262	7.534148	0.435517	acyl-CoA synthetase short-chain family member 2	ACSS2	UP `adj.P.Val`
202151_s_at	0.000605	0.000258	3.676087	-0.575793	0.435403	UBA domain containing 1	UBAC1	UP `adj.P.Val`
235449_at, 227675_at	7.46e-05	1.91e-05, 3.61e-05	4.310277, 4.162997	1.880923, 1.277516	0.435271	leucine rich repeat and sterile alpha motif containing 1	LRSAM1	UP `adj.P.Val`
220865_s_at, 236298_at	0.000785017	7.96e-09, 0.000719	5.854004, -3.400266	9.363546, -1.528046	0.435224	prenyl (decaprenyl) diphosphate synthase, subunit 1	PDSS1	UP `adj.P.Val`
213779_at	3.37e-10	6.23e-11	6.660993	14.080536	0.435155	EMI domain containing 1	EMID1	UP `adj.P.Val`
209218_at, 213562_s_at, 213577_at	7.44677e-05	2.58e-08, 2.35e-05, 6.2e-05	5.643959, 4.262868, 4.034293	8.224221, 1.684535, 0.766423	0.434768	squalene epoxidase	SQLE	UP `adj.P.Val`
202837_at, 35254_at, 243196_s_at, 242497_at	0.117283	3.01e-16, 2.98e-07, 5.06e-05, 0.394	8.412901, 5.184451, 4.082909, 0.852462	26.06691, 5.862831, 0.9577, -6.871341	0.43459	TRAF-type zinc finger domain containing 1	TRAFD1	Not sig.
204601_at, 32069_at, 221867_at, 48612_at	2.36616e-07	2.26e-12, 1.17e-09, 1.12e-07, 1.45e-07	7.169168, 6.183698, 5.372732, 5.322813	17.318782, 11.226243, 6.808446, 6.554751	0.434491	NEDD4 binding protein 1	N4BP1	UP `adj.P.Val`
218260_at, 227472_at, 227457_at	0.0298667	4.37e-13, 0.00748, 0.0497	7.410657, 2.683923, 1.966494	18.927665, -3.665653, -5.312606	0.434444	DET1 and DDB1 associated 1	DDA1	UP `adj.P.Val`
227131_at, 203514_at, 243505_at	0.00024476	2.13e-06, 1.59e-05, 0.000294	4.788652, 4.351992, 3.642098	3.975859, 2.055411, -0.696975	0.434393	mitogen-activated protein kinase kinase kinase 3	MAP3K3	UP `adj.P.Val`
225620_at, 205461_at, 221819_at	0.0513333	5.42e-11, 1.68e-09, 0.11	6.683099, 6.12261, -1.599968	14.217173, 10.874314, -5.960425	0.434174	RAB35, member RAS oncogene family	RAB35	Not sig.
228235_at, 229784_at	3.83539e-07	1.33e-11, 2.15e-07	6.901407, 5.247529	15.587324, 6.176211	0.433763	microRNA 424///MIR503 host gene	MIR424///MIR503HG	UP `adj.P.Val`
220805_at	2.18e-06	6.48e-07	5.031007	5.114964	0.433667	histamine receptor H2	HRH2	UP `adj.P.Val`
201628_s_at	2.87e-10	5.26e-11	6.687698	14.245653	0.433418	Ras related GTP binding A	RRAGA	UP `adj.P.Val`
207805_s_at, 209334_s_at	1.165e-05	9.46e-15, 7.97e-06	7.950609, 4.505861	22.683231, 2.712611	0.433328	proteasome 26S subunit, non-ATPase 9	PSMD9	UP `adj.P.Val`
221036_s_at, 226358_at	0.003525	5.86e-15, 0.00365	8.016066, 2.91854	23.153051, -3.019332	0.433296	aph-1 homolog B, gamma-secretase subunit	APH1B	UP `adj.P.Val`
220747_at	2.76e-15	2.93e-16	8.416679	26.095186	0.433271	long intergenic non-protein coding RNA 652	LINC00652	UP `adj.P.Val`
223429_x_at, 223428_s_at, 223831_x_at, 232142_at	1.17753e-06	1.66e-25, 8.63e-24, 9.57e-09, 1.45e-06	10.94355, 10.506779, 5.821517, 4.867879	47.078386, 43.17469, 9.184902, 4.342536	0.433057	ISY1 splicing factor homolog	ISY1	UP `adj.P.Val`
209193_at	1.06e-08	2.36e-09	6.064466	10.542208	0.432981	Pim-1 proto-oncogene, serine/threonine kinase	PIM1	UP `adj.P.Val`
203857_s_at	3.89e-06	1.19e-06	4.907596	4.528441	0.432937	microRNA 7110///protein disulfide isomerase family A member 5	MIR7110///PDIA5	UP `adj.P.Val`
219654_at	1.71e-08	3.92e-09	5.977639	10.051478	0.432716	3-hydroxyacyl-CoA dehydratase 1	HACD1	UP `adj.P.Val`
202164_s_at, 202162_s_at, 202163_s_at	0.00211	7.11e-18, 6.55e-17, 0.00325	8.894555, 8.611572, -2.955586	29.750911, 27.567226, -2.912467	0.43267	CCR4-NOT transcription complex subunit 8	CNOT8	UP `adj.P.Val`
226328_at, 224111_x_at	0.00116365	1.31e-05, 0.00108	4.394885, 3.285064	2.236464, -1.904649	0.432303	Kruppel like factor 16	KLF16	UP `adj.P.Val`
203826_s_at	0.00123	0.000552	3.473186	-1.283216	0.431447	phosphatidylinositol transfer protein membrane associated 1	PITPNM1	UP `adj.P.Val`
48030_i_at, 220751_s_at, 48031_r_at	0.0914097	7.91e-18, 9.11e-05, 0.212	8.881098, 3.940224, 1.250387	29.645847, 0.402475, -6.455197	0.430877	fatty acid hydroxylase domain containing 2	FAXDC2	Not sig.
224965_at, 223943_s_at, 224964_s_at	0.294767	4.42e-20, 0.0281, 0.799	9.51848, 2.201883, -0.254632	34.7531, -4.827289, -7.200911	0.430823	G protein subunit gamma 2	GNG2	Not sig.
217369_at	3.12e-13	4.11e-14	7.747348	21.244186	0.430786	uncharacterized LOC101930405///immunoglobulin heavy constant gamma 1 (G1m marker)	LOC101930405///IGHG1	UP `adj.P.Val`
214355_x_at	5.98e-11	1.02e-11	6.942378	15.848648	0.43072	CTAGE family member 8///CTAGE family member 4///CTAGE family member 9///CTAGE family member 15	CTAGE8///CTAGE4///CTAGE9///CTAGE15	UP `adj.P.Val`
223479_s_at, 237993_at	0.151	1.79e-12, 0.237	7.204202, -1.183437	17.54943, -6.536186	0.430701	coiled-coil-helix-coiled-coil-helix domain containing 5	CHCHD5	Not sig.
218739_at, 213805_at, 213935_at, 232862_at	0.018585	8.56e-07, 5.28e-05, 0.00402, 0.0429	4.975153, 4.072931, 2.888291, 2.029185	4.847854, 0.918265, -3.105619, -5.188631	0.430664	abhydrolase domain containing 5	ABHD5	UP `adj.P.Val`
203085_s_at, 203084_at	0.017204	8.21e-05, 0.0205	3.965841, 2.322595	0.500779, -4.557497	0.430372	transforming growth factor beta 1	TGFB1	UP `adj.P.Val`
209364_at, 1861_at, 232660_at	0.0550004	1.26e-12, 3.82e-07, 0.119	7.256222, 5.135615, 1.562134	17.89364, 5.622581, -6.019785	0.430221	BCL2 associated agonist of cell death	BAD	Not sig.
217436_x_at	0.00474	0.00237	3.052162	-2.627731	0.430095	major histocompatibility complex, class I, J (pseudogene)	HLA-J	UP `adj.P.Val`
37965_at, 204629_at, 216253_s_at, 37966_at, 229822_at, 216254_at	0.139903	4.81e-10, 1.68e-07, 8.16e-05, 8.51e-05, 0.262, 0.436	6.33131, 5.295558, 3.967251, 3.957097, -1.123922, -0.779682	12.089259, 6.417144, 0.506207, 0.467157, -6.604457, -6.930463	0.430038	parvin beta	PARVB	Not sig.
201364_s_at, 201365_at	0.0212895	0.000113, 0.026	3.88739, 2.231716	0.201633, -4.761928	0.429998	ornithine decarboxylase antizyme 2	OAZ2	UP `adj.P.Val`
219771_at, 238067_at	0.001025	1.17e-09, 0.000956	6.183906, 3.319814	11.227445, -1.792364	0.428736	TBC1 domain family member 8B	TBC1D8B	UP `adj.P.Val`
233116_at	1.83e-08	4.2e-09	5.965506	9.983403	0.428336	ZFP92 zinc finger protein	ZFP92	UP `adj.P.Val`
206219_s_at	2.86e-05	9.9e-06	4.457936	2.505628	0.427908	vav guanine nucleotide exchange factor 1	VAV1	UP `adj.P.Val`
201703_s_at, 201702_s_at	0.1785	2.3e-15, 0.287	8.142813, 1.066097	24.071551, -6.667431	0.427603	protein phosphatase 1 regulatory subunit 10	PPP1R10	Not sig.
233208_x_at, 225986_x_at, 225994_at	0.0100519	1.71e-14, 2.01e-05, 0.0178	7.869175, 4.298244, 2.376216	22.103071, 1.830883, -4.433119	0.427143	cleavage and polyadenylation specific factor 2	CPSF2	UP `adj.P.Val`
202398_at, 202399_s_at, 213215_at	0.00011268	9.14e-11, 9.52e-09, 0.000138	6.600263, 5.822469, 3.836162	13.707167, 9.19012, 0.009359	0.427123	C15orf38-AP3S2 readthrough///adaptor related protein complex 3 sigma 2 subunit	C15orf38-AP3S2///AP3S2	UP `adj.P.Val`
206703_at	3.88e-09	8.17e-10	6.243543	11.573982	0.426872	cholinergic receptor nicotinic beta 1 subunit	CHRNB1	UP `adj.P.Val`
226264_at	1.98e-06	5.86e-07	5.051281	5.2126	0.426847	sushi domain containing 1	SUSD1	UP `adj.P.Val`
214839_at	4.46e-11	7.5e-12	6.98895	16.147287	0.426708	microRNA 124-1///long intergenic non-protein coding RNA 599	MIR124-1///LINC00599	UP `adj.P.Val`
244431_at	3.59e-14	4.29e-15	8.058545	23.4596	0.42637	killin, p53-regulated DNA replication inhibitor	KLLN	UP `adj.P.Val`
201206_s_at, 201204_s_at, 201203_s_at, 213973_at, 213495_s_at, 227888_at, 201205_at	0.0105057	1.33e-19, 1.51e-14, 6.35e-11, 0.00286, 0.0125, 0.013, 0.0136	9.385924, 7.886303, 6.657939, 2.99467, 2.506468, 2.491174, 2.474055	33.66927, 22.224694, 14.061694, -2.798303, -4.119401, -4.157088, -4.199003	0.426334	ribosome binding protein 1	RRBP1	UP `adj.P.Val`
218955_at, 218954_s_at	2.1905e-08	5.37e-10, 9.85e-09	6.313151, 5.816537	11.982133, 9.157596	0.426268	BRF2, RNA polymerase III transcription initiation factor 50 kDa subunit	BRF2	UP `adj.P.Val`
204411_at	1.71e-06	5.01e-07	5.082112	5.361759	0.42604	kinesin family member 21B	KIF21B	UP `adj.P.Val`
217207_s_at	0.00208	0.000975	3.314292	-1.810283	0.425453	butyrophilin like 3	BTNL3	UP `adj.P.Val`
231404_at	2.91e-08	6.84e-09	5.88076	9.511336	0.424942	SPTY2D1 antisense RNA 1	SPTY2D1-AS1	UP `adj.P.Val`
200697_at	5.8e-10	1.1e-10	6.570676	13.526338	0.424369	hexokinase 1	HK1	UP `adj.P.Val`
209765_at, 221128_at	0.0248	2.85e-25, 0.031	10.884246, -2.162483	46.542114, -4.912283	0.424256	ADAM metallopeptidase domain 19	ADAM19	UP `adj.P.Val`
218822_s_at, 218821_at	0.1005	1.21e-14, 0.149	7.917212, 1.445438	22.444718, -6.193999	0.423854	uncharacterized LOC100652930///STX16-NPEPL1 readthrough (NMD candidate)///aminopeptidase-like 1	LOC100652930///STX16-NPEPL1///NPEPL1	Not sig.
230769_at, 233294_at	0.00137529	1.61e-07, 0.00132	5.302976, 3.227571	6.454533, -2.087916	0.423348	DENN domain containing 2C	DENND2C	UP `adj.P.Val`
203554_x_at	0.000568	0.000241	3.694004	-0.511479	0.423208	pituitary tumor-transforming 1	PTTG1	UP `adj.P.Val`
231133_at	6.67e-14	8.2e-15	7.970301	22.824247	0.423195	dynein regulatory complex subunit 1	DRC1	UP `adj.P.Val`
200625_s_at, 213798_s_at	1.7e-08	1.35e-17, 8.04e-09	8.813475, 5.852186	29.119706, 9.353524	0.423012	adenylate cyclase associated protein 1	CAP1	UP `adj.P.Val`
224583_at, 221059_s_at	0.00066745	8.56e-06, 0.000592	4.490117, 3.4541	2.644385, -1.347781	0.42297	coactosin like F-actin binding protein 1	COTL1	UP `adj.P.Val`
214561_at	3.2e-10	5.91e-11	6.669449	14.132759	0.422909	leukocyte immunoglobulin-like receptor pseudogene 2	LILRP2	UP `adj.P.Val`
204924_at	1.84e-05	6.2e-06	4.560864	2.952712	0.422858	toll like receptor 2	TLR2	UP `adj.P.Val`
218083_at	2.5e-07	6.58e-08	5.472108	7.319875	0.422853	prostaglandin E synthase 2	PTGES2	UP `adj.P.Val`
234757_at	2.28e-17	1.89e-18	9.060289	31.054815	0.422535	uncharacterized LOC100129884	LOC100129884	UP `adj.P.Val`
203921_at, 243478_at	4.863e-07	3.07e-09, 2.72e-07	6.019666, 5.202323	10.288226, 5.951272	0.422187	carbohydrate sulfotransferase 2	CHST2	UP `adj.P.Val`
201469_s_at, 214853_s_at	0.4695	5.87e-13, 0.921	7.367689, -0.099017	18.638153, -7.228332	0.42201	SHC adaptor protein 1	SHC1	Not sig.
206743_s_at	0.000203	8e-05	3.972336	0.525799	0.421951	asialoglycoprotein receptor 1	ASGR1	UP `adj.P.Val`
225672_at, 204384_at, 211059_s_at, 35436_at	0.0116093	1.13e-11, 4.42e-11, 0.000273, 0.0284	6.927091, 6.714925, 3.661564, 2.197428	15.750987, 14.414578, -0.627706, -4.836975	0.421763	golgin A2	GOLGA2	UP `adj.P.Val`
215541_s_at, 213514_s_at, 209190_s_at	0.00247409	1.36e-19, 6.76e-07, 0.00386	9.383164, 5.022558, 2.900898	33.646827, 5.074383, -3.069764	0.421312	diaphanous related formin 1	DIAPH1	UP `adj.P.Val`
225827_at	1.64e-05	5.48e-06	4.587393	3.069489	0.421283	argonaute 2, RISC catalytic component	AGO2	UP `adj.P.Val`
243026_x_at, 206536_s_at, 235222_x_at, 206537_at, 225859_at, 225858_s_at, 228363_at	0.207146	1.33e-20, 8.2e-16, 7.87e-14, 2.24e-07, 7.15e-06, 0.41, 0.955	9.66201, 8.280684, 7.65583, 5.239592, 4.52975, -0.824658, 0.05589	35.939185, 25.083683, 20.606164, 6.136588, 2.816559, -6.894548, -7.231661	0.421178	X-linked inhibitor of apoptosis	XIAP	Not sig.
202929_s_at	0.00208	0.000973	3.314917	-1.808255	0.421127	D-dopachrome tautomerase-like///D-dopachrome tautomerase	DDTL///DDT	UP `adj.P.Val`
210514_x_at, 211530_x_at, 211528_x_at, 211529_x_at	0.0677248	8.55e-05, 0.000133, 0.000148, 0.208	3.95604, 3.847015, 3.819911, 1.260116	0.463095, 0.049889, -0.051129, -6.443059	0.420297	major histocompatibility complex, class I, G	HLA-G	Not sig.
221641_s_at	4.54e-07	1.24e-07	5.353489	6.710396	0.419974	acyl-CoA thioesterase 9	ACOT9	UP `adj.P.Val`
218122_s_at, 222523_at, 228380_at	0.191333	6.23e-25, 3.11e-11, 0.501	10.798438, 6.770027, -0.672725	45.769604, 14.758247, -7.0078	0.419494	SUMO1/sentrin/SMT3 specific peptidase 2	SENP2	Not sig.
204815_s_at, 214017_s_at, 204816_s_at	0.00125267	4.08e-05, 0.000754, 0.000935	4.134351, 3.386992, 3.32609	1.162451, -1.572076, -1.771964	0.419046	DEAH-box helicase 34	DHX34	UP `adj.P.Val`
221597_s_at	4.16e-06	1.28e-06	4.892773	4.458896	0.418934	transmembrane protein 208	TMEM208	UP `adj.P.Val`
234976_x_at, 201761_at	0.001075	1.06e-15, 0.00101	8.246912, 3.304982	24.834511, -1.840426	0.418834	methylenetetrahydrofolate dehydrogenase (NADP+ dependent) 2, methenyltetrahydrofolate cyclohydrolase	MTHFD2	UP `adj.P.Val`
203142_s_at, 203141_s_at	0.00181	2.7e-12, 0.00177	7.142856, 3.140745	17.146176, -2.358764	0.418564	adaptor related protein complex 3 beta 1 subunit	AP3B1	UP `adj.P.Val`
237255_at	0.000119	4.54e-05	4.108744	1.060224	0.418089	long intergenic non-protein coding RNA 1272	LINC01272	UP `adj.P.Val`
201470_at	4.39e-07	1.19e-07	5.360387	6.745507	0.41771	glutathione S-transferase omega 1	GSTO1	UP `adj.P.Val`
208767_s_at, 208029_s_at, 214039_s_at	0.190853	1.97e-10, 0.000714, 0.499	6.477225, 3.40193, 0.676257	12.959786, -1.522515, -7.005428	0.41751	lysosomal protein transmembrane 4 beta	LAPTM4B	Not sig.
208496_x_at	1.2e-09	2.37e-10	6.447342	12.780099	0.41739	histone cluster 1, H3g	HIST1H3G	UP `adj.P.Val`
203397_s_at, 203398_s_at	0.414	3.95e-13, 0.786	7.425212, -0.272014	19.026051, -7.19635	0.41716	polypeptide N-acetylgalactosaminyltransferase 3	GALNT3	Not sig.
210553_x_at, 207414_s_at	0.0146	9.52e-09, 0.0172	5.822414, 2.38829	9.189818, -4.404728	0.416823	uncharacterized LOC100507472///proprotein convertase subtilisin/kexin type 6	LOC100507472///PCSK6	UP `adj.P.Val`
223389_s_at	9.24e-05	3.45e-05	4.173213	1.318737	0.416621	zinc finger protein 581	ZNF581	UP `adj.P.Val`
200831_s_at, 200832_s_at, 211708_s_at, 211162_x_at	0.0767584	3.51e-19, 1.17e-05, 0.103, 0.116	9.267716, 4.420808, 1.631895, 1.572609	32.712246, 2.346697, -5.909237, -6.003492	0.416569	stearoyl-CoA desaturase	SCD	Not sig.
228422_at	1.21e-11	1.91e-12	7.194662	17.486528	0.416499	lipoma HMGIC fusion partner-like 4	LHFPL4	UP `adj.P.Val`
207413_s_at	1.85e-08	4.25e-09	5.963731	9.973454	0.416475	sodium voltage-gated channel alpha subunit 5	SCN5A	UP `adj.P.Val`
203433_at	4.41e-07	1.2e-07	5.359241	6.739672	0.416459	ST20-MTHFS readthrough///5,10-methenyltetrahydrofolate synthetase (5-formyltetrahydrofolate cyclo-ligase)	ST20-MTHFS///MTHFS	UP `adj.P.Val`
225418_at, 203149_at, 232079_s_at, 232078_at	0.000541108	1.19e-06, 2.76e-06, 5.49e-05, 0.000937	4.90806, 4.734034, 4.063533, 3.325487	4.53062, 3.726321, 0.881207, -1.773925	0.416298	nectin cell adhesion molecule 2	NECTIN2	UP `adj.P.Val`
225416_at, 222815_at	0.0069	4.77e-10, 0.0076	6.332802, 2.678656	12.098072, -3.679558	0.415956	ring finger protein, LIM domain interacting	RLIM	UP `adj.P.Val`
224756_s_at, 230221_at	0.4685	3.42e-16, 0.919	8.396156, -0.101524	25.941706, -7.228081	0.415762	abhydrolase domain containing 16A	ABHD16A	Not sig.
223325_at	3.52e-06	1.07e-06	4.929071	4.629539	0.415295	thioredoxin domain containing 11	TXNDC11	UP `adj.P.Val`
208937_s_at	4.54e-06	1.41e-06	4.873886	4.370564	0.414894	inhibitor of DNA binding 1, HLH protein	ID1	UP `adj.P.Val`
207093_s_at, 238720_at	0.134	1.24e-13, 0.206	7.591678, 1.266659	20.162625, -6.434843	0.414302	uncharacterized LOC101927057///oligodendrocyte myelin glycoprotein	LOC101927057///OMG	Not sig.
221520_s_at	3.18e-09	6.62e-10	6.278655	11.779365	0.413567	cell division cycle associated 8	CDCA8	UP `adj.P.Val`
219579_at	1.68e-06	4.9e-07	5.086757	5.384306	0.41346	RAB3A interacting protein like 1	RAB3IL1	UP `adj.P.Val`
218213_s_at	0.000113	4.27e-05	4.123478	1.118972	0.413048	transmembrane protein 258	TMEM258	UP `adj.P.Val`
207511_s_at, 200070_at	0.1235	8.71e-09, 0.188	5.838267, 1.317022	9.276899, -6.37019	0.412907	cyclin Pas1/PHO80 domain containing 1	CNPPD1	Not sig.
221459_at	6.25e-20	3.76e-21	9.810654	37.181083	0.412608	trace amine associated receptor 5	TAAR5	UP `adj.P.Val`
212948_at	1.12e-05	3.66e-06	4.674313	3.456504	0.412514	calmodulin binding transcription activator 2	CAMTA2	UP `adj.P.Val`
38158_at, 204817_at	9.5245e-08	1.18e-09, 4.79e-08	6.182231, 5.530686	11.217754, 7.625308	0.412131	extra spindle pole bodies like 1, separase	ESPL1	UP `adj.P.Val`
216207_x_at, 214777_at, 216517_at, 214768_x_at, 211835_at, 214669_x_at, 211146_at, 215217_at	0.16959	3.33e-05, 0.000219, 0.000595, 0.00234, 0.00437, 0.0263, 0.405, 0.777	4.181714, 3.718726, 3.452502, 3.056279, 2.861295, 2.227033, -0.833144, -0.283469	1.353107, -0.422251, -1.353171, -2.615393, -3.181887, -4.772246, -6.887547, -7.19318	0.412055	immunoglobulin kappa constant	IGKC	Not sig.
204429_s_at, 204430_s_at, 242525_at, 230705_at	0.0142079	6.69e-07, 1.68e-06, 4.75e-05, 0.036	5.024613, 4.837861, 4.098095, -2.101563	5.084249, 4.202955, 1.017892, -5.040728	0.411792	solute carrier family 2 member 5	SLC2A5	UP `adj.P.Val`
213445_at, 241056_at	0.00015758	4.08e-08, 0.000128	5.560302, 3.855653	7.78084, 0.082229	0.411624	zinc finger CCCH-type containing 3	ZC3H3	UP `adj.P.Val`
227365_at	1.82e-10	3.27e-11	6.762452	14.710855	0.411543	ATCAY, caytaxin	ATCAY	UP `adj.P.Val`
223083_s_at	0.000233	9.29e-05	3.935377	0.383941	0.411306	RAB4B-EGLN2 readthrough (NMD candidate)///egl-9 family hypoxia inducible factor 2///RAB4B, member RAS oncogene family	RAB4B-EGLN2///EGLN2///RAB4B	UP `adj.P.Val`
243011_at, 235030_at, 217540_at, 243606_at	0.00311001	2.72e-11, 6.56e-09, 0.000512, 0.00609	6.791224, 5.887849, 3.493836, -2.752668	14.891086, 9.550595, -1.212979, -3.481738	0.411279	neurexophilin and PC-esterase domain family member 3	NXPE3	UP `adj.P.Val`
214107_x_at, 215090_x_at	5.752e-08	1.99e-09, 2.66e-08	6.093827, 5.638551	10.709563, 8.195378	0.410871	aminopeptidase puromycin sensitive pseudogene	LOC440434	UP `adj.P.Val`
209822_s_at	0.00331	0.00161	3.169362	-2.270283	0.410692	very low density lipoprotein receptor	VLDLR	UP `adj.P.Val`
214258_x_at, 209192_x_at, 206689_x_at	0.00192367	1.15e-12, 0.000335, 0.00251	7.26881, 3.60747, 3.034974	17.977242, -0.81933, -2.679053	0.410616	lysine acetyltransferase 5	KAT5	UP `adj.P.Val`
239560_at	4.64e-09	9.89e-10	6.211708	11.388633	0.410429	uncharacterized LOC101927603	LOC101927603	UP `adj.P.Val`
218539_at	1.69e-07	4.36e-08	5.54806	7.716457	0.410374	F-box protein 34	FBXO34	UP `adj.P.Val`
320_at, 204545_at	0.0010805	7.95e-05, 0.000911	3.973855, 3.33363	0.531655, -1.747404	0.410277	peroxisomal biogenesis factor 6	PEX6	UP `adj.P.Val`
224752_at, 224751_at	0.01355	3.65e-17, 0.0159	8.686696, 2.419287	28.141627, -4.331196	0.410087	uncharacterized LOC101930655///chromosome 7 open reading frame 73	LOC101930655///C7orf73	UP `adj.P.Val`
225500_x_at	0.000258	0.000104	3.908074	0.279952	0.409791	SR-related CTD associated factor 1	SCAF1	UP `adj.P.Val`
220944_at	2.86e-10	5.25e-11	6.688007	14.247563	0.409728	peptidoglycan recognition protein 4	PGLYRP4	UP `adj.P.Val`
239821_at	1.01e-10	1.76e-11	6.858256	15.313521	0.409678	uncharacterized LOC644975	FLJ30064	UP `adj.P.Val`
203418_at, 213226_at	0.3015	4.6e-11, 0.533	6.70881, -0.623481	14.376584, -7.039583	0.409448	cyclin A2	CCNA2	Not sig.
224868_at, 224858_at	0.0474505	2.64e-07, 0.0638	5.207739, 1.856864	5.978128, -5.520174	0.40939	zinc finger DHHC-type containing 5	ZDHHC5	UP `adj.P.Val`
201795_at	5.63e-11	9.56e-12	6.951953	15.909905	0.40934	lamin B receptor	LBR	UP `adj.P.Val`
218540_at	1.63e-05	5.46e-06	4.588328	3.073612	0.409079	thiamine triphosphatase	THTPA	UP `adj.P.Val`
217794_at	4.71e-10	8.84e-11	6.605576	13.739719	0.408938	proline rich 13	PRR13	UP `adj.P.Val`
205530_at, 33494_at	0.00087335	5.6e-06, 0.000799	4.582906, 3.370446	3.049691, -1.626728	0.40878	electron transfer flavoprotein dehydrogenase	ETFDH	UP `adj.P.Val`
217360_x_at	0.00106	0.000471	3.516444	-1.135624	0.408243	immunoglobulin heavy variable 4-31///immunoglobulin heavy constant mu///immunoglobulin heavy constant gamma 3 (G3m marker)///immunoglobulin heavy constant gamma 1 (G1m marker)///immunoglobulin heavy constant alpha 1	IGHV4-31///IGHM///IGHG3///IGHG1///IGHA1	UP `adj.P.Val`
239210_at	0.00065	0.000279	3.655951	-0.647716	0.408063	uncharacterized LOC102724387	LOC102724387	UP `adj.P.Val`
200878_at, 241055_at, 200879_s_at	0.299367	4.79e-15, 0.0356, 0.803	8.043593, 2.106635, -0.249422	23.351549, -5.030172, -7.20222	0.407634	endothelial PAS domain protein 1	EPAS1	Not sig.
235982_at, 243968_x_at	0.290877	0.000328, 0.509	3.613753, 0.66006	-0.797213, -7.016205	0.406899	Fc receptor like 1	FCRL1	Not sig.
201720_s_at, 201721_s_at	0.118	2.85e-09, 0.178	6.03234, 1.347083	10.359908, -6.330404	0.406851	lysosomal protein transmembrane 5	LAPTM5	Not sig.
209372_x_at	9.93e-09	2.2e-09	6.077014	10.613644	0.406664	tubulin beta 2B class IIb///tubulin beta 2A class IIa	TUBB2B///TUBB2A	UP `adj.P.Val`
208352_x_at, 205391_x_at, 207087_x_at, 205390_s_at, 208353_x_at, 205389_s_at, 240363_at	0.01658	7.03e-09, 8.74e-08, 3.85e-07, 1.46e-06, 4.42e-06, 0.000953, 0.0788	5.875789, 5.418974, 5.134262, 4.866395, 4.633593, 3.320667, 1.76053	9.483835, 7.045373, 5.615955, 4.335615, 3.274354, -1.789592, -5.692853	0.4065	ankyrin 1	ANK1	UP `adj.P.Val`
207648_at	2.25e-16	2.1e-17	8.757391	28.685684	0.40643	dystrophin related protein 2	DRP2	UP `adj.P.Val`
223585_x_at, 212447_at, 223584_s_at	0.143633	3.02e-20, 0.00648, 0.346	9.564079, -2.732142, 0.942709	35.128515, -3.537126, -6.790725	0.406245	kelch repeat and BTB domain containing 2	KBTBD2	Not sig.
219996_at, 226513_at	0.00237	1.59e-18, 0.00237	9.081875, 3.052272	31.225982, -2.627398	0.405034	ankyrin repeat and SOCS box containing 7	ASB7	UP `adj.P.Val`
225003_at	0.000658	0.000283	3.652381	-0.660428	0.404968	transmembrane protein 205	TMEM205	UP `adj.P.Val`
202155_s_at, 211261_at, 228902_at	0.00219813	1.19e-15, 4.79e-06, 0.00339	8.230858, 4.616586, 2.942171	24.716348, 3.198716, -2.951314	0.404717	nucleoporin 214	NUP214	UP `adj.P.Val`
203239_s_at, 211141_s_at, 229143_at	0.06599	0.00013, 0.00127, 0.144	3.851372, 3.239187, 1.462526	0.066193, -2.051138, -6.169327	0.404604	CCR4-NOT transcription complex subunit 3	CNOT3	Not sig.
219148_at	0.00366	0.00179	3.136925	-2.370517	0.4046	PDZ binding kinase	PBK	UP `adj.P.Val`
209129_at	2.51e-07	6.62e-08	5.470992	7.314084	0.403992	thyroid hormone receptor interactor 6	TRIP6	UP `adj.P.Val`
223548_at	1.01e-11	1.57e-12	7.222986	17.673483	0.403595	SWT1, RNA endoribonuclease homolog	SWT1	UP `adj.P.Val`
224410_s_at, 222505_at, 236357_at, 222506_at, 224036_s_at, 242035_at	0.145566	1.57e-14, 1.1e-10, 3.69e-06, 5.71e-05, 9.45e-05, 0.84	7.881111, 6.570054, 4.672474, 4.053855, 3.93129, -0.202338	22.187806, 13.52254, 3.448244, 0.843127, 0.368331, -7.212818	0.40342	limb development membrane protein 1	LMBR1	Not sig.
219264_s_at	4.38e-06	1.35e-06	4.881903	4.408019	0.403341	protein phosphatase 2 regulatory subunit B''beta	PPP2R3B	UP `adj.P.Val`
205546_s_at	0.00887	0.00469	2.838364	-3.246126	0.403118	tyrosine kinase 2	TYK2	UP `adj.P.Val`
201781_s_at, 201782_s_at	0.00436605	6.24e-07, 0.00461	5.038495, 2.844148	5.150984, -3.229971	0.402794	aryl hydrocarbon receptor interacting protein	AIP	UP `adj.P.Val`
202221_s_at, 213579_s_at	0.0565	1.79e-15, 0.078	8.176657, 1.76573	24.318755, -5.683764	0.402708	E1A binding protein p300	EP300	Not sig.
226440_at	7.72e-09	1.69e-09	6.12193	10.870418	0.402558	dual specificity protein phosphatase 22-like///dual specificity phosphatase 22	LOC100653247///DUSP22	UP `adj.P.Val`
201921_at	6.45e-09	1.39e-09	6.153941	11.054427	0.402471	G protein subunit gamma 10	GNG10	UP `adj.P.Val`
239206_at	2.26e-09	4.61e-10	6.338224	12.130116	0.402403	complement component 3b/4b receptor 1-like	CR1L	UP `adj.P.Val`
202292_x_at, 215566_x_at, 215568_x_at, 216606_x_at	2.63e-07	3.23e-14, 2.92e-08, 5.81e-08, 1.99e-07	7.781006, 5.62178, 5.495117, 5.262424	21.480388, 8.106094, 7.439497, 6.250716	0.402283	lysophospholipase II	LYPLA2	UP `adj.P.Val`
231203_at	0.000748	0.000324	3.61639	-0.787919	0.402283	uncharacterized LOC100505478	LOC100505478	UP `adj.P.Val`
210127_at, 225259_at, 221792_at	8.33409e-05	1.98e-09, 3.12e-09, 1e-04	6.094598, 6.016795, 3.916713	10.71397, 10.272007, 0.312782	0.401754	RAB6B, member RAS oncogene family	RAB6B	UP `adj.P.Val`
215214_at, 216560_x_at, 234851_at, 209138_x_at, 214677_x_at, 233969_at, 211655_at, 234350_at, 217138_x_at	0.145764	1.01e-06, 2.57e-06, 6.49e-05, 0.00737, 0.0456, 0.103, 0.117, 0.185, 0.612	4.941953, 4.748992, 4.023147, 2.688928, 2.002975, 1.633864, 1.568237, 1.328372, 0.506822	4.690383, 3.794395, 0.722876, -3.652416, -5.240929, -5.906047, -6.010305, -6.355272, -7.105251	0.40163	immunoglobulin lambda constant 1	IGLC1	Not sig.
207389_at	0.000855	0.000375	3.578073	-0.922324	0.401619	glycoprotein Ib platelet alpha subunit	GP1BA	UP `adj.P.Val`
219749_at	3.68e-16	3.53e-17	8.691135	28.175691	0.401467	SH2 domain containing 4A	SH2D4A	UP `adj.P.Val`
202392_s_at	0.00522	0.00263	3.02044	-2.722235	0.40145	microRNA 7109///phosphatidylserine decarboxylase	MIR7109///PISD	UP `adj.P.Val`
225954_s_at, 231072_at, 227398_s_at	0.239497	2.33e-15, 0.000679, 0.658	8.141208, 3.415969, -0.443415	24.059846, -1.475744, -7.135262	0.401383	midnolin	MIDN	Not sig.
209043_at	0.00023	9.18e-05	3.938378	0.395412	0.401007	3'-phosphoadenosine 5'-phosphosulfate synthase 1	PAPSS1	UP `adj.P.Val`
202129_s_at, 202130_at, 202131_s_at, 215588_x_at, 240583_at	0.00216819	3.37e-24, 2.05e-09, 2.96e-06, 1.11e-05, 0.00581	10.611875, 6.088377, 4.719268, -4.432629, 2.768296	44.104197, 10.678447, 3.65931, 2.397161, -3.439295	0.400721	RIO kinase 3	RIOK3	UP `adj.P.Val`
210123_s_at	4.96e-08	1.2e-08	5.781933	8.968428	0.400201	uncharacterized LOC101930361///CHRNA7-FAM7A fusion protein///CHRNA7 (exons 5-10) and FAM7A (exons A-E) fusion///cholinergic receptor nicotinic alpha 7 subunit	LOC101930361///LOC101929970///CHRFAM7A///CHRNA7	UP `adj.P.Val`
217025_s_at, 202806_at	4.72e-05	9.04e-06, 2.5e-05	4.478155, 4.248303	2.5927, 1.624611	0.400132	drebrin 1	DBN1	UP `adj.P.Val`
204947_at, 2028_s_at	3.865e-07	7.82e-14, 2.17e-07	7.656843, 5.245985	20.613191, 6.168499	0.399876	E2F transcription factor 1	E2F1	UP `adj.P.Val`
224708_at	5.28e-14	6.43e-15	8.003458	23.062313	0.399513	KIAA2013	KIAA2013	UP `adj.P.Val`
211812_s_at, 223374_s_at, 211379_x_at	1.4496e-05	2.18e-09, 4.59e-08, 1.54e-05	6.078136, 5.538661, 4.359304	10.620039, 7.667114, 2.086157	0.3995	beta-1,3-N-acetylgalactosaminyltransferase 1 (globoside blood group)	B3GALNT1	UP `adj.P.Val`
212645_x_at, 211566_x_at, 205550_s_at	3.24272e-09	1.01e-12, 6.98e-12, 2.13e-09	7.289085, 6.999944, 6.081784	18.112154, 16.218029, 10.640835	0.398869	brain and reproductive organ-expressed (TNFRSF1A modulator)	BRE	UP `adj.P.Val`
201885_s_at	5.77e-09	1.24e-09	6.173664	11.168224	0.398775	cytochrome b5 reductase 3	CYB5R3	UP `adj.P.Val`
203561_at	5.71e-07	1.58e-07	5.307414	6.476921	0.398712	Fc fragment of IgG receptor IIa	FCGR2A	UP `adj.P.Val`
228277_at	6.98e-07	1.95e-07	5.266948	6.273385	0.398694	F-box and leucine rich repeat protein 19	FBXL19	UP `adj.P.Val`
205577_at	2.5e-05	8.59e-06	4.489506	2.641744	0.398563	phosphorylase, glycogen, muscle	PYGM	UP `adj.P.Val`
223058_at, 223059_s_at	0.000203015	6.97e-09, 0.000168	5.877311, 3.786569	9.492255, -0.174468	0.398501	family with sequence similarity 107 member B	FAM107B	UP `adj.P.Val`
229957_at	2.66e-05	9.19e-06	4.474436	2.576654	0.397979	transmembrane protein 91	TMEM91	UP `adj.P.Val`
221188_s_at	0.00158	0.000726	3.397496	-1.537248	0.397853	cell death-inducing DFFA-like effector b	CIDEB	UP `adj.P.Val`
211509_s_at, 214629_x_at, 210968_s_at	6.08669e-09	9.85e-15, 6.8e-10, 3.41e-09	7.945166, 6.274024, 6.001698	22.644303, 11.752222, 10.186827	0.39758	reticulon 4	RTN4	UP `adj.P.Val`
213201_s_at	0.000815	0.000355	3.591993	-0.873654	0.397011	troponin T1, slow skeletal type	TNNT1	UP `adj.P.Val`
217144_at	1.37e-07	3.51e-08	5.588171	7.927885	0.396885	ubiquitin B pseudogene 1	UBBP1	UP `adj.P.Val`
204122_at	0.000224	8.92e-05	3.945502	0.422679	0.396849	TYRO protein tyrosine kinase binding protein	TYROBP	UP `adj.P.Val`
204974_at	5.63e-11	9.55e-12	6.952096	15.910823	0.396747	RAB3A, member RAS oncogene family	RAB3A	UP `adj.P.Val`
211815_s_at, 209411_s_at	0.00105503	1.41e-08, 0.000989	5.752348, 3.310333	8.807496, -1.823113	0.396521	golgi associated, gamma adaptin ear containing, ARF binding protein 3	GGA3	UP `adj.P.Val`
225804_at	1.97e-06	5.8e-07	5.053123	5.221484	0.396513	cytochrome b5 domain containing 2	CYB5D2	UP `adj.P.Val`
223217_s_at, 223218_s_at	0.00011667	3.03e-06, 8.9e-05	4.714175, 3.946046	3.636244, 0.424763	0.396461	NFKB inhibitor zeta	NFKBIZ	UP `adj.P.Val`
224907_s_at, 224432_at, 218813_s_at, 244863_at	0.00444318	1.21e-09, 1.42e-09, 2.68e-05, 0.00998	6.177567, 6.151501, 4.232453, 2.584946	11.190784, 11.040375, 1.559621, -3.922476	0.395927	SH3 domain containing GRB2 like endophilin B2	SH3GLB2	UP `adj.P.Val`
214696_at	0.000637	0.000273	3.661675	-0.627309	0.395856	microRNA 22///MIR22 host gene	MIR22///MIR22HG	UP `adj.P.Val`
232173_at	2.29e-11	3.72e-12	7.094693	16.831617	0.395651	C-type lectin domain family 2 member L	CLEC2L	UP `adj.P.Val`
207490_at	2.22e-10	4.02e-11	6.730083	14.508875	0.39564	tubulin alpha 4b	TUBA4B	UP `adj.P.Val`
208285_at	2.88e-11	4.74e-12	7.058436	16.595994	0.395528	olfactory receptor family 7 subfamily A member 5	OR7A5	UP `adj.P.Val`
212165_at, 212164_at	0.4685	9.35e-29, 0.918	11.740478, 0.102566	54.466473, -7.227975	0.395278	transmembrane protein 183B///transmembrane protein 183A	TMEM183B///TMEM183A	Not sig.
228485_s_at, 224596_at, 228486_at, 224595_at, 222364_at, 227620_at	0.11101	1.43e-25, 3.91e-13, 0.000135, 0.00336, 0.0103, 0.574	10.959317, 7.426724, 3.843347, 2.944823, -2.575202, 0.562508	47.221284, 19.03628, 0.036181, -2.943648, -3.947249, -7.075594	0.395176	solute carrier family 44 member 1	SLC44A1	Not sig.
223925_s_at	0.000102	3.85e-05	4.147528	1.215286	0.394968	myotrophin	MTPN	UP `adj.P.Val`
207176_s_at	3.94e-15	4.25e-16	8.367881	25.730746	0.39496	CD80 molecule	CD80	UP `adj.P.Val`
215910_s_at, 241611_s_at, 238961_s_at, 202304_at	0.00345197	2.44e-17, 4.33e-17, 2.53e-06, 0.0076	8.738303, 8.664779, 4.752461, 2.678469	28.538449, 27.973648, 3.810216, -3.68005	0.394812	fibronectin type III domain containing 3A	FNDC3A	UP `adj.P.Val`
208830_s_at, 208831_x_at, 208420_x_at	0.0047102	1.64e-07, 0.000797, 0.00676	5.300065, 3.371436, 2.718015	6.439854, -1.623464, -3.575014	0.394642	SPT6 homolog, histone chaperone	SUPT6H	UP `adj.P.Val`
207549_x_at, 211574_s_at, 208783_s_at	0.00433338	7.08e-09, 2.4e-08, 0.00711	5.874636, 5.657082, -2.701197	9.477456, 8.294307, -3.619867	0.394614	CD46 molecule	CD46	UP `adj.P.Val`
217039_x_at	4.41e-09	9.36e-10	6.220903	11.442082	0.39422	ELK2A, member of ETS oncogene family, pseudogene	ELK2AP	UP `adj.P.Val`
223478_at, 218357_s_at	1.48092e-05	4.19e-09, 1.03e-05	5.9662, 4.449447	9.987295, 2.469179	0.394097	translocase of inner mitochondrial membrane 8 homolog B	TIMM8B	UP `adj.P.Val`
226207_at	4.68e-06	1.45e-06	4.867099	4.338901	0.393938	Rab interacting lysosomal protein like 1	RILPL1	UP `adj.P.Val`
209777_s_at, 209776_s_at, 229639_s_at, 211576_s_at, 209775_x_at	0.0795615	4.77e-15, 2.45e-06, 0.0171, 0.0189, 0.269	8.044106, 4.759138, -2.391281, 2.353448, 1.107146	23.355255, 3.840687, -4.397672, -4.486272, -6.623068	0.393693	solute carrier family 19 member 1	SLC19A1	Not sig.
241715_x_at	1.53e-11	2.45e-12	7.157407	17.241564	0.393656	acid phosphatase, testicular	ACPT	UP `adj.P.Val`
223452_s_at, 223453_s_at, 224893_at	0.0288533	1.7e-27, 6.24e-05, 0.0574	11.435485, 4.032709, -1.903718	51.599839, 0.760225, -5.432902	0.393315	atlastin GTPase 3	ATL3	UP `adj.P.Val`
222670_s_at, 218559_s_at	0.091	1.9e-08, 0.133	5.699609, 1.504722	8.522448, -6.107172	0.39309	MAF bZIP transcription factor B	MAFB	Not sig.
226418_at, 218135_at, 240172_at, 226422_at	0.00593789	2.41e-10, 1.09e-06, 5.73e-05, 0.0137	6.444581, 4.926517, 4.052969, 2.473687	12.763535, 4.617494, 0.839645, -4.199901	0.393089	ERGIC and golgi 2	ERGIC2	UP `adj.P.Val`
230813_at, 218717_s_at	0.0111	2.18e-10, 0.0128	6.460877, -2.498039	12.861393, -4.140198	0.393017	prolyl 3-hydroxylase 2	P3H2	UP `adj.P.Val`
204479_at	3.65e-08	8.66e-09	5.839104	9.281501	0.392931	osteoclast stimulating factor 1	OSTF1	UP `adj.P.Val`
202947_s_at	0.0162	0.00903	2.619563	-3.833725	0.392771	glycophorin C (Gerbich blood group)	GYPC	UP `adj.P.Val`
208215_x_at	8.06e-11	1.4e-11	6.893959	15.539959	0.392723	dopamine receptor D4	DRD4	UP `adj.P.Val`
242341_x_at, 238518_x_at	4.2858e-07	8.8e-10, 2.4e-07	6.231258, 5.226102	11.502357, 6.069371	0.392707	glycerate kinase	GLYCTK	UP `adj.P.Val`
212680_x_at	0.00119	0.000533	3.482636	-1.251125	0.392601	protein phosphatase 1 regulatory inhibitor subunit 14B	PPP1R14B	UP `adj.P.Val`
223253_at	4.63e-05	1.65e-05	4.34292	2.017327	0.39238	ependymin related 1	EPDR1	UP `adj.P.Val`
632_at, 202210_x_at	0.0397	3.41e-12, 0.0522	7.108068, 1.945313	16.91879, -5.353625	0.391867	glycogen synthase kinase 3 alpha	GSK3A	UP `adj.P.Val`
226208_at	4.64e-08	1.12e-08	5.794365	9.036272	0.390933	zinc finger SWIM-type containing 6	ZSWIM6	UP `adj.P.Val`
208771_s_at	4.1e-06	1.26e-06	4.896058	4.474294	0.390348	uncharacterized LOC101928830///leukotriene A4 hydrolase	LOC101928830///LTA4H	UP `adj.P.Val`
223264_at	2.48e-05	8.53e-06	4.490963	2.648047	0.390161	mesoderm development candidate 1	MESDC1	UP `adj.P.Val`
212047_s_at	4.46e-09	9.46e-10	6.219088	11.431527	0.390091	ring finger protein 167	RNF167	UP `adj.P.Val`
203890_s_at, 203891_s_at	0.451	6.71e-08, 0.875	5.468339, 0.157237	7.300323, -7.220898	0.389813	microRNA 637///death associated protein kinase 3	MIR637///DAPK3	Not sig.
202111_at	0.000846	0.00037	3.580987	-0.91215	0.389782	solute carrier family 4 member 2	SLC4A2	UP `adj.P.Val`
239219_at, 209464_at	2.13553e-05	2.36e-09, 1.52e-05	6.064606, 4.362448	10.543001, 2.099393	0.389663	aurora kinase B	AURKB	UP `adj.P.Val`
230608_at	1.15e-10	2.02e-11	6.837379	15.181575	0.389375	TSSK6 activating cochaperone	TSACC	UP `adj.P.Val`
240002_at	9.49e-10	1.85e-10	6.487621	13.022464	0.389252	long intergenic non-protein coding RNA 937	LINC00937	UP `adj.P.Val`
223220_s_at, 227807_at	0.168	7.41e-16, 0.268	8.29413, -1.108478	25.183111, -6.6216	0.388845	poly(ADP-ribose) polymerase family member 9	PARP9	Not sig.
206943_at, 224793_s_at, 236561_at	0.00105333	5.38e-19, 3.47e-16, 0.00153	9.215433, 8.394531, -3.184056	32.291832, 25.929566, -2.224549	0.38868	transforming growth factor beta receptor 1	TGFBR1	UP `adj.P.Val`
233145_at	6.19e-12	9.46e-13	7.298005	18.171607	0.388553	CUB and Sushi multiple domains 2	CSMD2	UP `adj.P.Val`
237030_at, 204393_s_at, 231711_at	0.147689	2.54e-12, 2.41e-05, 0.369	7.152126, 4.256896, -0.898569	17.206926, 1.659941, -6.831164	0.388194	acid phosphatase, prostate	ACPP	Not sig.
232179_at	0.0053	0.00267	3.015713	-2.736237	0.388072	uncharacterized LOC158863	LOC158863	UP `adj.P.Val`
214590_s_at, 211764_s_at, 215957_at	0.0563581	2.8e-12, 2.74e-05, 0.122	7.137331, 4.227231, -1.547571	17.110002, 1.538257, -6.042258	0.387984	ubiquitin conjugating enzyme E2 D1	UBE2D1	Not sig.
227127_at	1.17e-07	2.96e-08	5.618793	8.090213	0.387764	TMEM110-MUSTN1 readthrough///transmembrane protein 110	TMEM110-MUSTN1///TMEM110	UP `adj.P.Val`
201048_x_at, 201047_x_at, 201045_s_at	0.29967	1.41e-17, 2.94e-06, 0.872	8.807762, 4.720194, -0.160735	29.075398, 3.663508, -7.220344	0.387712	RAB6C-like///RAB6A, member RAS oncogene family	WTH3DI///RAB6A	Not sig.
231792_at	1.73e-12	2.47e-13	7.492662	19.484071	0.387475	myosin light chain kinase 2	MYLK2	UP `adj.P.Val`
206243_at	5.09e-06	1.59e-06	4.848816	4.2538	0.387336	TIMP metallopeptidase inhibitor 4	TIMP4	UP `adj.P.Val`
204672_s_at, 204671_s_at	0.378	1.32e-11, 0.702	6.902912, -0.382378	15.596898, -7.160371	0.387178	ankyrin repeat domain 6	ANKRD6	Not sig.
226781_at	0.00297	0.00143	3.203271	-2.164436	0.387041	C7orf55-LUC7L2 readthrough///formation of mitochondrial complex V assembly factor 1 homolog///LUC7 like 2, pre-mRNA splicing factor	C7orf55-LUC7L2///FMC1///LUC7L2	UP `adj.P.Val`
212156_at	0.00131	0.000591	3.454307	-1.347082	0.386882	VPS39, HOPS complex subunit	VPS39	UP `adj.P.Val`
217320_at, 217384_x_at	0.00138	0.000519, 0.000732	3.490144, 3.394968	-1.225565, -1.545637	0.386877	uncharacterized LOC100293211	LOC100293211	UP `adj.P.Val`
221273_s_at	7.21e-08	1.77e-08	5.711545	8.586759	0.386752	ring finger protein 208	RNF208	UP `adj.P.Val`
230171_at	2.56e-11	4.18e-12	7.077248	16.71812	0.386728	uncharacterized LOC105377348	LOC105377348	UP `adj.P.Val`
206004_at	0.00165	0.000757	3.385637	-1.57656	0.386727	transglutaminase 3	TGM3	UP `adj.P.Val`
218261_at, 65517_at	5.65118e-10	3.08e-14, 2.22e-10	7.787618, 6.458048	21.526884, 12.844389	0.386644	adaptor related protein complex 1 mu 2 subunit	AP1M2	UP `adj.P.Val`
204575_s_at, 204574_s_at	6.65e-07	8.59e-20, 3.85e-07	9.438543, 5.134415	34.098168, 5.616705	0.386476	matrix metallopeptidase 19	MMP19	UP `adj.P.Val`
217861_s_at	0.000134	5.16e-05	4.078192	0.939047	0.386285	prolactin regulatory element binding	PREB	UP `adj.P.Val`
223260_s_at, 223261_at	0.0925	7.4e-11, 0.136	6.63382, 1.494285	13.913113, -6.122708	0.386212	DNA polymerase kappa	POLK	Not sig.
228622_s_at, 206782_s_at, 223371_s_at, 206781_at, 213919_at	0.227005	1.09e-06, 1.2e-06, 6.22e-06, 0.289, 0.725	4.9267, 4.90591, 4.559991, 1.060725, -0.351817	4.618359, 4.520523, 2.948881, -6.673113, -7.171548	0.385991	DnaJ heat shock protein family (Hsp40) member C4	DNAJC4	Not sig.
242521_at	9.59e-07	2.72e-07	5.20212	5.950267	0.385911	CARD8 antisense RNA 1	CARD8-AS1	UP `adj.P.Val`
235397_at	4.42e-14	5.33e-15	8.02909	23.246899	0.385772	long intergenic non-protein coding RNA 174	LINC00174	UP `adj.P.Val`
220189_s_at, 224598_at	0.0306005	2.84e-07, 0.0391	5.193882, -2.067666	5.909466, -5.110631	0.385592	mannosyl (alpha-1,3-)-glycoprotein beta-1,4-N-acetylglucosaminyltransferase, isozyme B	MGAT4B	UP `adj.P.Val`
243355_at	7.86e-13	1.08e-13	7.610961	20.295628	0.385489	DARS antisense RNA 1	DARS-AS1	UP `adj.P.Val`
216267_s_at	0.000108	4.09e-05	4.133312	1.15829	0.385488	transmembrane protein 115	TMEM115	UP `adj.P.Val`
201710_at	2.82e-05	9.77e-06	4.460978	2.518704	0.385186	MYB proto-oncogene like 2	MYBL2	UP `adj.P.Val`
35179_at, 203452_at	0.000237255	2.06e-06, 0.000196	4.794665, 3.747923	4.003493, -0.31614	0.384319	beta-1,3-glucuronyltransferase 3	B3GAT3	UP `adj.P.Val`
208585_at	1.49e-14	1.7e-15	8.183491	24.36877	0.384116	butyrophilin subfamily 2 member A3, pseudogene	BTN2A3P	UP `adj.P.Val`
211914_x_at, 204323_x_at, 211094_s_at, 210631_at, 204325_s_at, 216115_at, 212676_at, 212678_at, 243476_at	0.0423454	5.56e-35, 4.69e-34, 3.64e-10, 1.19e-07, 2.51e-05, 0.000607, 0.0576, 0.0725, 0.137	13.184586, 12.975681, 6.377193, 5.361319, 4.247845, 3.447034, 1.902443, 1.799065, -1.489829	68.643186, 66.534544, 12.361137, 6.750256, 1.622728, -1.371597, -5.435304, -5.62487, -6.12931	0.384068	neurofibromin 1 pseudogene 9///neurofibromin 1	NF1P9///NF1	UP `adj.P.Val`
209629_s_at, 209628_at	0.1275	2.86e-11, 0.195	6.783328, 1.296882	14.841559, -6.396345	0.383807	nuclear transport factor 2 like export factor 2	NXT2	Not sig.
220421_at	0.0447	0.0276	2.208236	-4.813444	0.383374	butyrophilin like 8	BTNL8	UP `adj.P.Val`
209132_s_at, 209133_s_at, 206441_s_at	0.000170989	3.22e-10, 2.74e-07, 0.000216	6.397297, 5.200661, 3.722861	12.480799, 5.943036, -0.407272	0.383305	COMM domain containing 4	COMMD4	UP `adj.P.Val`
209026_x_at, 211714_x_at, 212320_at	0.00832943	7.61e-06, 6.47e-05, 0.0144	4.515867, 4.023672, -2.453813	2.756088, 0.724921, -4.248197	0.38294	tubulin beta class I	TUBB	UP `adj.P.Val`
219577_s_at	0.0797	0.0525	1.943155	-5.357779	0.382844	ATP binding cassette subfamily A member 7	ABCA7	Not sig.
227759_at	3.39e-07	9.07e-08	5.411918	7.009103	0.382472	proprotein convertase subtilisin/kexin type 9	PCSK9	UP `adj.P.Val`
215497_s_at, 216036_x_at, 40829_at	1.53642e-05	5.58e-10, 4.63e-07, 1.59e-05	6.306816, 5.097877, 4.352551	11.944823, 5.438351, 2.057756	0.382446	WD and tetratricopeptide repeats 1	WDTC1	UP `adj.P.Val`
214146_s_at	0.044	0.0271	2.214993	-4.798674	0.382439	pro-platelet basic protein	PPBP	UP `adj.P.Val`
215509_s_at, 216275_at, 209642_at, 216277_at, 215508_at	0.0590001	3.01e-16, 8.14e-14, 1.01e-07, 0.0158, 0.206	8.413154, 7.651027, 5.39142, 2.41971, 1.266487	26.068803, 20.57285, 6.903973, -4.330185, -6.43506	0.382182	BUB1 mitotic checkpoint serine/threonine kinase	BUB1	Not sig.
216302_at	5.43e-15	5.94e-16	8.323417	25.40012	0.382072	heterogeneous nuclear ribonucleoprotein C-like 4///heterogeneous nuclear ribonucleoprotein C-like 3///heterogeneous nuclear ribonucleoprotein C-like 2///heterogeneous nuclear ribonucleoprotein C-like 1	HNRNPCL4///HNRNPCL3///HNRNPCL2///HNRNPCL1	UP `adj.P.Val`
237739_at	3.28e-14	3.9e-15	8.07161	23.554141	0.382056	beta globin locus transcript 3 (non-protein coding)	BGLT3	UP `adj.P.Val`
210527_x_at, 216323_x_at	7.305e-08	4.26e-10, 3.69e-08	6.351261, 5.578921	12.207266, 7.879004	0.381772	tubulin alpha 3d///tubulin alpha 3c	TUBA3D///TUBA3C	UP `adj.P.Val`
209311_at	8.09e-07	2.27e-07	5.236868	6.123004	0.381386	BCL2 like 2	BCL2L2	UP `adj.P.Val`
231768_at	0.00173	0.000797	3.371426	-1.623497	0.381362	upstream transcription factor 1	USF1	UP `adj.P.Val`
221851_at, 91952_at, 221849_s_at, 222012_at	0.132926	4.82e-05, 5.69e-05, 0.0033, 0.451	4.094403, 4.05488, 2.949872, -0.754203	1.003239, 0.847158, -2.929034, -6.949918	0.381278	DDB1 and CUL4 associated factor 15	DCAF15	Not sig.
205200_at	0.000723	0.000313	3.625859	-0.754495	0.381266	exosome component 7///C-type lectin domain family 3 member B	EXOSC7///CLEC3B	UP `adj.P.Val`
215485_s_at, 202637_s_at, 202638_s_at	0.00482006	4.24e-08, 0.000762, 0.00702	5.55341, 3.383872, 2.705446	7.744577, -1.5824, -3.60856	0.381259	intercellular adhesion molecule 1	ICAM1	UP `adj.P.Val`
209734_at, 217549_at, 238668_at	0.1356	1.17e-12, 0.0183, 0.305	7.267312, 2.365497, -1.026226	17.967286, -4.458206, -6.708922	0.381137	NCK associated protein 1 like	NCKAP1L	Not sig.
243035_at	5.13e-14	6.24e-15	8.007639	23.092391	0.380771	uncharacterized LOC101927038	LOC101927038	UP `adj.P.Val`
200756_x_at, 214845_s_at, 200755_s_at, 200757_s_at, 229549_at	0.125092	4.66e-21, 2.7e-15, 1.27e-05, 0.000176, 0.556	9.785366, 8.121089, 4.403183, 3.774993, -0.589028	36.968845, 23.913305, 2.271682, -0.217048, -7.060386	0.380729	calumenin	CALU	Not sig.
216804_s_at, 203242_s_at, 203243_s_at, 211681_s_at, 221994_at, 216803_at, 241208_at, 211680_at, 212412_at, 213684_s_at	0.0549139	2.03e-34, 1.11e-27, 1.58e-10, 1.33e-06, 1.04e-05, 9.83e-05, 0.00127, 0.00668, 0.152, 0.262	13.057696, 11.481162, 6.51236, 4.885762, 4.447769, 3.921457, 3.239019, -2.722208, 1.433283, -1.123495	67.36018, 52.026137, 13.17197, 4.426068, 2.461983, 0.330838, -2.051673, -3.563787, -6.211373, -6.604934	0.380608	PDZ and LIM domain 5	PDLIM5	Not sig.
201233_at, 201232_s_at	0.0112252	1.81e-05, 0.0129	4.32214, 2.49477	1.930384, -4.148246	0.380425	proteasome 26S subunit, non-ATPase 13	PSMD13	UP `adj.P.Val`
220336_s_at	0.0314	0.0187	2.358904	-4.473581	0.380319	glycoprotein VI platelet	GP6	UP `adj.P.Val`
222105_s_at, 218240_at	1.165e-05	2.71e-12, 7.97e-06	7.142156, 4.505849	17.141596, 2.71256	0.380276	NFKB inhibitor interacting Ras like 2	NKIRAS2	UP `adj.P.Val`
206314_at, 234292_s_at	0.285036	2.67e-05, 0.498	4.232898, 0.677798	1.561443, -7.004389	0.380229	zinc finger with KRAB and SCAN domains 7	ZKSCAN7	Not sig.
202543_s_at, 202544_at	0.2185	1.19e-08, 0.363	5.783439, 0.910206	8.976642, -6.82069	0.379954	glia maturation factor beta	GMFB	Not sig.
222464_s_at, 233028_at, 217905_at	0.00289773	6.83e-14, 9.66e-07, 0.00458	7.675768, 4.950761, 2.845839	20.744635, 4.732062, -3.22524	0.379829	minichromosome maintenance complex binding protein	MCMBP	UP `adj.P.Val`
206621_s_at	7.04e-06	2.25e-06	4.777059	3.922672	0.379451	eukaryotic translation initiation factor 4H	EIF4H	UP `adj.P.Val`
243052_at, 227066_at	0.000222	2.56e-15, 0.000185	8.128399, 3.762034	23.966518, -0.26457	0.379401	MOB kinase activator 3C	MOB3C	UP `adj.P.Val`
222436_s_at	9.97e-09	2.2e-09	6.07631	10.609633	0.379236	RNF103-CHMP3 readthrough///charged multivesicular body protein 3///ring finger protein 103	RNF103-CHMP3///CHMP3///RNF103	UP `adj.P.Val`
231922_at, 213778_x_at	0.0144739	1.71e-05, 0.017	4.334917, 2.392921	1.983797, -4.393802	0.379136	zinc finger protein 276	ZNF276	UP `adj.P.Val`
211934_x_at, 214626_s_at	0.130116	9.25e-05, 0.199	3.936615, 1.285608	0.388671, -6.410811	0.378953	glucosidase II alpha subunit	GANAB	Not sig.
223700_at	1.01e-05	3.27e-06	4.697873	3.562566	0.378862	meiotic nuclear divisions 1	MND1	UP `adj.P.Val`
221998_s_at, 221999_at, 239190_at, 218022_at	0.104751	1.1e-20, 2.62e-07, 1.11e-06, 0.346	9.683778, 5.209788, 4.92282, 0.942408	36.120203, 5.988295, 4.600072, -6.791007	0.378798	vaccinia related kinase 3	VRK3	Not sig.
220956_s_at	0.000512	0.000216	3.722909	-0.407098	0.378752	RAB4B-EGLN2 readthrough (NMD candidate)///egl-9 family hypoxia inducible factor 2	RAB4B-EGLN2///EGLN2	UP `adj.P.Val`
205730_s_at	0.00111	0.000497	3.501933	-1.185329	0.378709	actin binding LIM protein family member 3	ABLIM3	UP `adj.P.Val`
228409_at	0.000948	0.000418	3.548405	-1.02545	0.378561	perilipin 4	PLIN4	UP `adj.P.Val`
236033_at	0.00144	0.000654	3.426562	-1.44033	0.378532	ankyrin repeat and SOCS box containing 12	ASB12	UP `adj.P.Val`
202764_at	3.49e-07	9.35e-08	5.406249	6.979988	0.378527	stromal interaction molecule 1	STIM1	UP `adj.P.Val`
233959_at, 236832_at	0.00575	7.08e-10, 0.00622	6.267359, 2.745755	11.713184, -3.500438	0.378512	adenylate cyclase 10, soluble pseudogene 1	ADCY10P1	UP `adj.P.Val`
235461_at, 227624_at	0.361805	0.0034, 0.658	2.940607, 0.443501	-2.955834, -7.135224	0.378411	tet methylcytosine dioxygenase 2	TET2	Not sig.
202286_s_at, 202287_s_at, 227128_s_at, 202285_s_at	0.172018	2.88e-06, 2.38e-05, 0.112, 0.458	4.724972, 4.259918, -1.591318, 0.743028	3.685175, 1.672385, -5.97412, -6.958247	0.37837	tumor-associated calcium signal transducer 2	TACSTD2	Not sig.
225183_at, 228373_at, 238011_at, 220743_at, 225199_at, 225197_at	0.163833	3.97e-13, 1.43e-11, 4.37e-09, 1.31e-07, 0.281, 0.565	7.424463, 6.890587, 5.958595, 5.343134, -1.079639, -0.576177	19.020985, 15.518532, 9.944679, 6.657764, -6.65298, -7.067843	0.378342	chromosome 16 open reading frame 72	C16orf72	Not sig.
214506_at	2.24e-13	2.91e-14	7.79536	21.581372	0.378312	G protein-coupled receptor 182	GPR182	UP `adj.P.Val`
221638_s_at, 221499_s_at, 221500_s_at	0.266466	3.7e-08, 0.000165, 0.752	5.578217, 3.792354, 0.316695	7.87529, -0.153144, -7.183245	0.378203	syntaxin 16	STX16	Not sig.
201200_at	4.19e-06	1.29e-06	4.891303	4.45201	0.37819	cellular repressor of E1A stimulated genes 1	CREG1	UP `adj.P.Val`
213710_s_at	0.00456	0.00227	3.065164	-2.588718	0.378162	calmodulin 1	CALM1	UP `adj.P.Val`
210149_s_at	0.000392	0.000162	3.796338	-0.138438	0.378118	ATP synthase, H+ transporting, mitochondrial Fo complex subunit D	ATP5H	UP `adj.P.Val`
218117_at	0.000138	5.33e-05	4.070485	0.90861	0.378097	ring-box 1	RBX1	UP `adj.P.Val`
210971_s_at, 209824_s_at	0.058	1.3e-13, 0.0802	7.584209, -1.752546	20.111186, -5.706757	0.378093	aryl hydrocarbon receptor nuclear translocator like	ARNTL	Not sig.
219931_s_at, 225068_at	0.421	1.5e-13, 0.803	7.56387, 0.250208	19.97132, -7.202024	0.377843	kelch like family member 12	KLHL12	Not sig.
225671_at	6.21e-08	1.52e-08	5.739792	8.739423	0.377807	sphingolipid transporter 2	SPNS2	UP `adj.P.Val`
210762_s_at, 224822_at, 242631_x_at, 220512_at, 220511_s_at	0.271249	2.05e-15, 1.46e-11, 9.71e-05, 0.465, 0.773	8.158196, 6.887376, -3.924481, 0.730788, 0.28805	24.18381, 15.49813, 0.342362, -6.967228, -7.191876	0.37775	DLC1 Rho GTPase activating protein	DLC1	Not sig.
217492_s_at	2.33e-05	7.99e-06	4.505372	2.710491	0.377746	phosphatase and tensin homolog pseudogene 1///phosphatase and tensin homolog	PTENP1///PTEN	UP `adj.P.Val`
222483_at, 217992_s_at	0.0124577	5.14e-06, 0.0145	4.601495, 2.453054	3.131818, -4.250035	0.37706	EF-hand domain family member D2	EFHD2	UP `adj.P.Val`
210182_at	4.69e-10	8.8e-11	6.606223	13.743679	0.377031	cortistatin	CORT	UP `adj.P.Val`
223041_at, 233825_s_at, 233844_at	0.21	2.36e-09, 3.07e-09, 0.562	6.064774, 6.019666, -0.580924	10.543957, 10.288228, -7.065108	0.376976	CD99 molecule like 2	CD99L2	Not sig.
210235_s_at, 210236_at, 202065_s_at, 202066_at	0.10375	6.47e-14, 3.8e-10, 2.11e-07, 0.342	7.683518, 6.370062, 5.25105, -0.951239	20.79854, 12.318769, 6.193808, -6.782687	0.376881	PTPRF interacting protein alpha 1	PPFIA1	Not sig.
217349_s_at	2.21e-06	6.57e-07	5.028292	5.101917	0.376865	prickle planar cell polarity protein 3	PRICKLE3	UP `adj.P.Val`
204565_at	3.37e-06	1.03e-06	4.938532	4.674211	0.376843	acyl-CoA thioesterase 13	ACOT13	UP `adj.P.Val`
214628_at	1.29e-08	2.89e-09	6.029712	10.345031	0.376747	nescient helix-loop-helix 1	NHLH1	UP `adj.P.Val`
205479_s_at, 211668_s_at	5.3295e-05	1.42e-06, 3.83e-05	4.871683, 4.149081	4.360282, 1.221524	0.376385	plasminogen activator, urokinase	PLAU	UP `adj.P.Val`
219844_at, 229399_at, 227701_at	0.188768	1.32e-06, 0.0588, 0.404	4.886758, 1.892991, 0.835162	4.43073, -5.453071, -6.885871	0.376207	coiled-coil domain containing 186	CCDC186	Not sig.
211527_x_at, 210513_s_at, 212171_x_at, 210512_s_at	0.08875	4.14e-11, 1.87e-10, 1.18e-09, 0.285	6.725518, 6.485333, 6.181599, 1.069661	14.480458, 13.008658, 11.214101, -6.663645	0.376197	vascular endothelial growth factor A	VEGFA	Not sig.
203475_at, 240705_at, 240863_at, 239460_at, 239459_s_at	0.0232588	2.34e-11, 2.34e-05, 0.00247, 0.00996, 0.0627	6.814099, 4.263523, 3.039534, 2.585607, 1.864562	15.034847, 1.687235, -2.665464, -3.920792, -5.505983	0.376168	cytochrome P450 family 19 subfamily A member 1	CYP19A1	UP `adj.P.Val`
210272_at	3.93e-19	2.62e-20	9.580783	35.266363	0.376078	cytochrome P450 family 2 subfamily B member 7, pseudogene	CYP2B7P	UP `adj.P.Val`
201758_at	1.53e-08	3.47e-09	5.998718	10.170038	0.375528	tumor susceptibility 101	TSG101	UP `adj.P.Val`
242020_s_at, 208087_s_at	0.303179	0.000147, 0.536	3.820649, 0.618636	-0.04839, -7.04258	0.375443	Z-DNA binding protein 1	ZBP1	Not sig.
221534_at	2.12e-07	5.53e-08	5.504334	7.487539	0.375344	chromosome 11 open reading frame 68	C11orf68	UP `adj.P.Val`
210082_at	1.62e-13	2.07e-14	7.842891	21.916851	0.375223	ATP binding cassette subfamily A member 4	ABCA4	UP `adj.P.Val`
223442_at	4.1e-11	6.86e-12	7.002452	16.234183	0.375186	nicolin 1	NICN1	UP `adj.P.Val`
221253_s_at	0.0746	0.0487	1.975166	-5.295685	0.37514	BLOC1S5-TXNDC5 readthrough (NMD candidate)///thioredoxin domain containing 5	BLOC1S5-TXNDC5///TXNDC5	Not sig.
238416_x_at, 226108_at	0.00420516	8.78e-08, 0.00442	5.418097, 2.857344	7.040862, -3.192992	0.374687	zinc finger CCCH-type containing 18	ZC3H18	UP `adj.P.Val`
210455_at, 228374_at	0.00404	4.03e-19, 0.00423	9.250734, 2.871348	32.575493, -3.153568	0.374643	R3H domain and coiled-coil containing 1 like	R3HCC1L	UP `adj.P.Val`
217309_s_at, 203635_at	0.000100559	2.98e-08, 7.93e-05	5.617935, 3.974244	8.085657, 0.533158	0.374601	DSCR3 arrestin fold containing	DSCR3	UP `adj.P.Val`
212008_at, 212006_at, 212007_at	0.314233	8.19e-20, 0.0423, 0.844	9.444367, 2.034686, 0.196417	34.145747, -5.177569, -7.213994	0.374562	UBX domain protein 4	UBXN4	Not sig.
201463_s_at	2.98e-08	7.01e-09	5.876307	9.486697	0.373944	transaldolase 1	TALDO1	UP `adj.P.Val`
208620_at	1.68e-05	5.64e-06	4.581408	3.043087	0.373827	poly(rC) binding protein 1	PCBP1	UP `adj.P.Val`
218864_at, 221747_at, 218863_s_at, 221748_s_at, 221246_x_at	0.1683	2.01e-07, 2.13e-07, 0.00565, 0.0313, 0.731	5.260396, 5.249097, 2.777686, 2.158057, 0.343899	6.24056, 6.184048, -3.413679, -4.921737, -7.174293	0.373401	tensin 1	TNS1	Not sig.
214545_s_at, 209385_s_at, 216519_s_at, 227315_x_at, 209384_at	0.043015	5.19e-15, 6.51e-05, 0.000306, 0.000541, 0.159	8.03267, 4.022446, 3.631889, 3.478705, 1.410207	23.272721, 0.720137, -0.733165, -1.264482, -6.243956	0.373323	proline synthetase cotranscribed homolog (bacterial)	PROSC	UP `adj.P.Val`
207868_at	1.47e-09	2.92e-10	6.412936	12.574114	0.373308	cholinergic receptor nicotinic alpha 2 subunit	CHRNA2	UP `adj.P.Val`
227006_at	0.00047	0.000197	3.74637	-0.321802	0.373154	protein phosphatase 1 regulatory inhibitor subunit 14A	PPP1R14A	UP `adj.P.Val`
226479_at	0.0695	0.0451	2.008203	-5.23055	0.373043	kelch repeat and BTB domain containing 6	KBTBD6	Not sig.
221057_at	2.34e-06	6.97e-07	5.016632	5.045959	0.373012	spermatogenesis associated 1	SPATA1	UP `adj.P.Val`
221336_at	3.57e-09	7.49e-10	6.258185	11.659504	0.372511	atonal bHLH transcription factor 1	ATOH1	UP `adj.P.Val`
212612_at, 237041_x_at	0.01715	2.86e-16, 0.0206	8.419873, 2.320704	26.119098, -4.561832	0.372289	REST corepressor 1	RCOR1	UP `adj.P.Val`
224746_at	2.81e-12	4.14e-13	7.418622	18.981489	0.372226	KIAA1522	KIAA1522	UP `adj.P.Val`
215631_s_at	0.000542	0.00023	3.706864	-0.465137	0.372223	breast cancer metastasis suppressor 1	BRMS1	UP `adj.P.Val`
225869_s_at, 220998_s_at, 227483_s_at	0.0649352	1.8e-06, 0.015, 0.123	4.822614, 2.439354, -1.54645	4.132359, -4.283097, -6.04398	0.372179	unc-93 homolog B1 (C. elegans)	UNC93B1	Not sig.
215449_at	3.92e-09	8.26e-10	6.241721	11.563347	0.372156	translocator protein 2	TSPO2	UP `adj.P.Val`
207654_x_at, 209188_x_at, 216652_s_at, 216653_at, 235585_at, 209187_at	0.167833	2.61e-18, 5.14e-14, 9.66e-13, 0.0939, 0.217, 0.521	9.020048, 7.715797, 7.294966, 1.677989, 1.234664, 0.642195	30.736546, 21.023527, 18.151348, -5.83357, -6.474615, -7.027789	0.372085	down-regulator of transcription 1	DR1	Not sig.
50314_i_at, 218081_at	0.123505	3.18e-06, 0.188	4.703812, 1.318105	3.58938, -6.368771	0.372059	chromosome 20 open reading frame 27	C20orf27	Not sig.
202753_at	2.21e-08	5.12e-09	5.931353	9.792436	0.371805	proteasome 26S subunit, non-ATPase 6	PSMD6	UP `adj.P.Val`
201276_at	0.000731	0.000316	3.622872	-0.765046	0.371805	RAB5B, member RAS oncogene family	RAB5B	UP `adj.P.Val`
207247_s_at	8.97e-05	3.35e-05	4.180739	1.34916	0.371585	zinc finger protein, Y-linked///zinc finger protein, X-linked	ZFY///ZFX	UP `adj.P.Val`
229148_at, 229149_at	0.00193	9.09e-24, 0.0019	10.501019, 3.119858	43.123935, -2.422853	0.371304	HOXA transcript antisense RNA, myeloid-specific 1///homeobox A2	HOTAIRM1///HOXA2	UP `adj.P.Val`
212458_at, 212466_at, 214026_s_at	0.539333	1.16e-16, 0.656, 0.875	8.53764, 0.446194, -0.157212	27.005718, -7.134031, -7.220902	0.371225	sprouty related EVH1 domain containing 2	SPRED2	Not sig.
213541_s_at, 241926_s_at, 211626_x_at, 222079_at	0.201996	1.24e-06, 3.35e-05, 0.00191, 0.758	4.900189, 4.180655, 3.117654, -0.308381	4.493667, 1.348821, -2.429592, -7.185834	0.370717	ERG, ETS transcription factor	ERG	Not sig.
216951_at	0.000211	8.34e-05	3.961936	0.485755	0.369925	Fc fragment of IgG receptor Ia	FCGR1A	UP `adj.P.Val`
202119_s_at, 202118_s_at	0.2115	7.62e-08, 0.35	5.44463, 0.935876	7.177617, -6.797112	0.369885	copine 3	CPNE3	Not sig.
219704_at	2.43e-14	2.85e-15	8.11398	23.861595	0.369882	Y-box binding protein 2	YBX2	UP `adj.P.Val`
222139_at	0.0339	0.0204	2.325768	-4.550215	0.369499	endogenous retrovirus group 3 member 2	ERV3-2	UP `adj.P.Val`
207300_s_at, 237414_at	0.4705	3.93e-21, 0.923	9.805517, -0.096479	37.137934, -7.228579	0.36939	coagulation factor VII	F7	Not sig.
222212_s_at	1.73e-06	5.07e-07	5.079836	5.35072	0.369294	ceramide synthase 2	CERS2	UP `adj.P.Val`
229404_at	0.00399	0.00197	3.108702	-2.456916	0.368949	twist family bHLH transcription factor 2	TWIST2	UP `adj.P.Val`
225195_at, 225200_at	0.0004088	5.9e-06, 0.000349	4.571501, 3.597263	2.999458, -0.855184	0.368842	diphthamide biosynthesis 3	DPH3	UP `adj.P.Val`
225451_at	0.000354	0.000145	3.823964	-0.036069	0.368621	GRIP1 associated protein 1	GRIPAP1	UP `adj.P.Val`
201193_at, 242956_at	0.0555	3.05e-11, 0.0761	6.773058, 1.776886	14.777221, -5.664176	0.368591	isocitrate dehydrogenase (NADP(+)) 1, cytosolic	IDH1	Not sig.
202290_at, 217624_at	0.386	5.07e-12, 0.721	7.048378, 0.357593	16.530814, -7.169507	0.368254	PDGFA associated protein 1	PDAP1	Not sig.
211434_s_at	0.000152	5.9e-05	4.045884	0.81183	0.368203	C-C motif chemokine receptor like 2	CCRL2	UP `adj.P.Val`
203557_s_at	6.24e-06	1.97e-06	4.804006	4.046485	0.367928	pterin-4 alpha-carbinolamine dehydratase 1	PCBD1	UP `adj.P.Val`
210638_s_at, 212987_at, 238472_at, 212991_at	0.08925	2.91e-21, 6.56e-13, 0.0341, 0.237	9.840913, 7.351499, -2.124168, 1.182493	37.43556, 18.52943, -4.993489, -6.537296	0.367889	F-box protein 9	FBXO9	Not sig.
213284_at, 211965_at, 211962_s_at, 213277_at	0.30325	8.12e-09, 1.2e-07, 0.377, 0.709	5.850523, 5.35878, 0.884153, -0.373611	9.34436, 6.737325, -6.843953, -7.163672	0.367726	ZFP36 ring finger protein like 1	ZFP36L1	Not sig.
209463_s_at	0.000293	0.000119	3.874553	0.153223	0.367674	TATA-box binding protein associated factor 12	TAF12	UP `adj.P.Val`
206203_at	2.23e-09	4.56e-10	6.340324	12.142539	0.367567	recoverin	RCVRN	UP `adj.P.Val`
232084_at, 228745_at	0.128	5.22e-13, 0.196	7.384757, 1.29434	18.752988, -6.399618	0.367524	small glutamine rich tetratricopeptide repeat containing beta	SGTB	Not sig.
202603_at, 214895_s_at, 202604_x_at	1.00757e-10	4.84e-13, 2.54e-11, 2.79e-11	-7.39587, 6.801878, 6.786982	18.827876, 14.957995, 14.864474	0.367469	ADAM metallopeptidase domain 10	ADAM10	UP `adj.P.Val`
227297_at, 206009_at	0.448501	4.5e-07, 0.87	5.103469, 0.16385	5.465573, -7.21984	0.367375	integrin subunit alpha 9	ITGA9	Not sig.
201376_s_at	2.62e-05	9.03e-06	4.47843	2.593885	0.367296	heterogeneous nuclear ribonucleoprotein F	HNRNPF	UP `adj.P.Val`
201186_at, 242705_x_at, 235505_s_at	0.17538	7.66e-17, 0.00152, 0.45	8.591376, 3.185913, 0.756582	27.413462, -2.218756, -6.948129	0.366869	LDL receptor related protein associated protein 1	LRPAP1	Not sig.
216026_s_at	2.62e-05	9.04e-06	4.478243	2.593078	0.366863	DNA polymerase epsilon, catalytic subunit	POLE	UP `adj.P.Val`
218795_at, 242270_at	0.211	4.78e-15, 0.349	8.043837, -0.937649	23.35331, -6.795459	0.366697	acid phosphatase 6, lysophosphatidic	ACP6	Not sig.
209004_s_at, 209005_at	0.000294504	1.59e-09, 0.000251	6.131714, 3.684012	10.926568, -0.547385	0.366671	F-box and leucine rich repeat protein 5	FBXL5	UP `adj.P.Val`
210775_x_at, 203984_s_at, 240437_at	0.000693339	3.94e-16, 3.89e-09, 0.000976	8.377852, 5.979039, 3.314009	25.805077, 10.059338, -1.811198	0.366638	caspase 9	CASP9	UP `adj.P.Val`
219860_at	6.91e-05	2.54e-05	4.24527	1.612157	0.366529	lymphocyte antigen 6 complex, locus G5C	LY6G5C	UP `adj.P.Val`
200919_at, 238131_at	0.087	4.82e-19, 0.127	9.228834, -1.529527	32.399427, -6.069813	0.366189	polyhomeotic homolog 2	PHC2	Not sig.
214953_s_at, 211277_x_at, 200602_at	0.145547	1.29e-13, 0.00178, 0.359	7.585569, 3.138841, 0.917138	20.120554, -2.364622, -6.814388	0.365849	amyloid beta precursor protein	APP	Not sig.
201238_s_at, 201237_at	1.156e-06	7.77e-08, 5.96e-07	5.441081, 5.047686	7.15929, 5.195258	0.365781	capping actin protein of muscle Z-line alpha subunit 2	CAPZA2	UP `adj.P.Val`
206862_at, 236133_x_at, 242602_x_at	0.257247	4.48e-13, 0.00519, 0.709	7.406872, 2.805687, -0.373651	18.90211, -3.336798, -7.163657	0.365522	zinc finger protein 254	ZNF254	Not sig.
206674_at	0.00855	0.0045	2.851405	-3.209654	0.365419	fms related tyrosine kinase 3	FLT3	UP `adj.P.Val`
226080_at	4.67e-06	1.45e-06	4.86749	4.340722	0.36517	slingshot protein phosphatase 2	SSH2	UP `adj.P.Val`
219929_s_at, 224445_s_at	0.3905	8.58e-13, 0.731	7.312389, 0.344445	18.267612, -7.174105	0.365161	zinc finger FYVE-type containing 21	ZFYVE21	Not sig.
203776_at	1.02e-05	3.33e-06	4.694024	3.545204	0.365131	G-patch domain and KOW motifs	GPKOW	UP `adj.P.Val`
215684_s_at	0.00402	0.00198	3.106845	-2.462573	0.365065	activating signal cointegrator 1 complex subunit 2	ASCC2	UP `adj.P.Val`
213596_at, 209310_s_at	0.0067565	0.000216, 0.00713	3.722198, 2.699971	-0.409675, -3.623126	0.364816	caspase 4	CASP4	UP `adj.P.Val`
226175_at	1.99e-06	5.88e-07	5.050625	5.209434	0.364671	tetratricopeptide repeat domain 9C	TTC9C	UP `adj.P.Val`
221201_s_at	8.13e-08	2.02e-08	5.688704	8.463803	0.364261	zinc finger protein 155	ZNF155	UP `adj.P.Val`
208824_x_at, 207239_s_at, 208823_s_at	0.277334	1.06e-11, 1.59e-07, 0.791	6.936419, 5.305895, 0.265685	15.810556, 6.469256, -7.198046	0.363966	cyclin dependent kinase 16	CDK16	Not sig.
218178_s_at, 218177_at	0.0288	8.89e-12, 0.0366	6.963134, 2.095033	15.981532, -5.054282	0.363853	charged multivesicular body protein 1B	CHMP1B	UP `adj.P.Val`
210367_s_at, 207388_s_at	0.00545	3.09e-10, 0.00585	6.403737, 2.766193	12.5192, -3.44502	0.3637	prostaglandin E synthase	PTGES	UP `adj.P.Val`
229756_at, 236719_at	0.00171525	1.35e-07, 0.00167	5.337211, 3.157566	6.627703, -2.30685	0.363696	ID2 antisense RNA 1 (head to head)	ID2-AS1	UP `adj.P.Val`
208067_x_at, 210322_x_at, 211149_at	0.135667	1.76e-11, 0.0164, 0.308	6.858054, 2.40586, 1.020453	15.312238, -4.363161, -6.714799	0.363342	ubiquitously transcribed tetratricopeptide repeat containing, Y-linked	UTY	Not sig.
233362_at, 240449_at	0.000415189	1.02e-07, 0.000363	5.390139, 3.586497	6.897415, -0.892893	0.363212	zinc finger protein 341	ZNF341	UP `adj.P.Val`
222387_s_at, 222388_s_at, 233864_s_at, 217727_x_at	0.30776	1.5e-10, 1.39e-05, 0.452, 0.643	6.520965, 4.3816, 0.751804, 0.46319	13.224088, 2.180209, -6.951717, -7.126332	0.363007	VPS35 retromer complex component	VPS35	Not sig.
217949_s_at	0.00208	0.000973	3.314847	-1.808483	0.362947	vitamin K epoxide reductase complex subunit 1	VKORC1	UP `adj.P.Val`
204169_at	4.57e-09	9.71e-10	6.214713	11.40609	0.36283	inosine monophosphate dehydrogenase 1	IMPDH1	UP `adj.P.Val`
208729_x_at, 211911_x_at, 209140_x_at	0.155953	0.00127, 0.00606, 0.38	3.238618, 2.754312, 0.879128	-2.052943, -3.477283, -6.848362	0.362819	major histocompatibility complex, class I, B	HLA-B	Not sig.
222590_s_at, 218318_s_at, 222589_at	0.0187117	4.04e-20, 1.23e-05, 0.0355	9.52935, 4.409321, -2.107	34.842477, 2.297775, -5.029413	0.362599	nemo like kinase	NLK	UP `adj.P.Val`
212663_at, 242574_at, 76897_s_at, 31826_at, 231099_at	0.0466003	2.33e-09, 6.82e-09, 7.38e-08, 2.85e-07, 0.176	6.066967, 5.881114, 5.450515, 5.192874, -1.354594	10.556433, 9.513297, 7.208029, 5.904476, -6.320324	0.362584	FK506 binding protein 15	FKBP15	UP `adj.P.Val`
210988_s_at, 232490_s_at, 209599_s_at, 209586_s_at	0.0333015	2.55e-10, 4.17e-09, 8.13e-05, 0.0938	6.435184, 5.966959, 3.968225, 1.678557	12.707198, 9.991549, 0.509959, -5.832624	0.362492	prune exopolyphosphatase	PRUNE1	UP `adj.P.Val`
227672_at	0.000653	0.00028	3.654779	-0.65189	0.362355	maestro heat like repeat family member 6	MROH6	UP `adj.P.Val`
224962_at	0.000237	9.48e-05	3.930539	0.365466	0.362311	chromosome 9 open reading frame 69	C9orf69	UP `adj.P.Val`
202148_s_at	1.21e-10	2.12e-11	6.829387	15.131156	0.362296	pyrroline-5-carboxylate reductase 1	PYCR1	UP `adj.P.Val`
223508_at, 218902_at	0.0264605	7.18e-06, 0.0333	4.528687, 2.132839	2.811924, -4.975238	0.362044	notch 1	NOTCH1	UP `adj.P.Val`
206636_at, 226392_at, 230669_at	0.0627	4.82e-11, 0.0328, 0.0959	6.701357, 2.139612, 1.667479	14.330322, -4.96093, -5.851006	0.36183	RAS p21 protein activator 2	RASA2	Not sig.
211402_x_at, 210392_x_at, 207742_s_at, 210391_at, 227496_at, 227494_at, 228894_at	0.02805	1.76e-24, 4.77e-22, 1.8e-13, 3.31e-09, 6.25e-09, 0.000144, 0.144	10.683892, 10.050976, 7.538267, 6.006688, 5.896406, 3.826729, 1.461178	44.744758, 39.21759, 19.79569, 10.214962, 9.598041, -0.025784, -6.171283	0.361724	nuclear receptor subfamily 6 group A member 1	NR6A1	UP `adj.P.Val`
209398_at	0.00721	0.00374	2.910998	-3.040926	0.361704	histone cluster 1, H1c	HIST1H1C	UP `adj.P.Val`
232019_at	2.2e-11	3.57e-12	7.100943	16.872332	0.36156	zinc finger with KRAB and SCAN domains 2	ZKSCAN2	UP `adj.P.Val`
237853_x_at	1.18e-11	1.86e-12	7.198445	17.51146	0.361483	keratin associated protein 10-12///keratin associated protein 10-7	KRTAP10-12///KRTAP10-7	UP `adj.P.Val`
218970_s_at	0.000202	7.96e-05	3.973485	0.530227	0.361237	cutC copper transporter	CUTC	UP `adj.P.Val`
217022_s_at, 216318_at	0.44805	0.0159, 0.835	2.418849, 0.208933	-4.33224, -7.211466	0.361194	immunoglobulin heavy constant alpha 2 (A2m marker)///immunoglobulin heavy constant alpha 1///immunoglobulin heavy locus	IGHA2///IGHA1///IGH	Not sig.
209882_at, 243463_s_at, 239843_at, 236223_s_at, 236224_at	0.0805	1.05e-28, 0.00246, 0.00535, 0.0137, 0.294	11.728004, -3.041592, 2.79558, 2.473099, 1.049613	54.348305, -2.659325, -3.364636, -4.201335, -6.684776	0.361062	Ras like without CAAX 1	RIT1	Not sig.
203138_at	4.52e-05	1.61e-05	4.348438	2.040481	0.36104	histone acetyltransferase 1	HAT1	UP `adj.P.Val`
220694_at	0.0109	0.00588	2.76457	-3.449433	0.361018	ASAP1 intronic transcript 1	ASAP1-IT1	UP `adj.P.Val`
203342_at	0.00026	0.000104	3.906521	0.27406	0.360951	translocase of inner mitochondrial membrane 17 homolog B (yeast)	TIMM17B	UP `adj.P.Val`
231531_at	1.88e-11	3.03e-12	7.125752	17.03426	0.36068	FANCD2 opposite strand	FANCD2OS	UP `adj.P.Val`
238136_at	2.06e-09	4.18e-10	6.35464	12.227285	0.360679	shisa family member 7	SHISA7	UP `adj.P.Val`
231219_at	4.64e-05	1.66e-05	4.342565	2.015838	0.360657	CKLF like MARVEL transmembrane domain containing 1	CMTM1	UP `adj.P.Val`
201851_at	7.14e-09	1.55e-09	6.135802	10.950055	0.360559	SH3 domain containing GRB2 like 1, endophilin A2	SH3GL1	UP `adj.P.Val`
209691_s_at, 207747_s_at, 209690_s_at	0.00097002	1.43e-08, 0.000592, 0.000731	5.750743, 3.453942, 3.39555	8.798789, -1.348314, -1.543708	0.360402	docking protein 4	DOK4	UP `adj.P.Val`
209150_s_at	2.12e-06	6.28e-07	5.037243	5.144958	0.360402	importin 4///transmembrane 9 superfamily member 1	IPO4///TM9SF1	UP `adj.P.Val`
211152_s_at, 203089_s_at	0.00495001	5.27e-09, 0.00528	5.926348, 2.799927	9.764532, -3.352674	0.360164	HtrA serine peptidase 2	HTRA2	UP `adj.P.Val`
219807_x_at, 233385_x_at, 228521_s_at	0.249014	2.06e-06, 1.24e-05, 0.691	4.794964, 4.407652, 0.3974	4.004867, 2.290676, -7.154535	0.360088	MIA-RAB4B readthrough (NMD candidate)///RAB4B, member RAS oncogene family	MIA-RAB4B///RAB4B	Not sig.
209110_s_at	5.19e-05	1.87e-05	4.315303	1.901864	0.359719	ral guanine nucleotide dissociation stimulator like 2	RGL2	UP `adj.P.Val`
219886_at, 241836_x_at, 235918_x_at	0.00962578	7.01e-07, 0.000199, 0.0167	5.015278, 3.743893, 2.399643	5.039465, -0.330832, -4.377905	0.359531	centrosomal protein 97	CEP97	UP `adj.P.Val`
241143_at	3.94e-06	1.21e-06	4.904988	4.516192	0.359403	uncharacterized LOC105378349	LOC105378349	UP `adj.P.Val`
202140_s_at, 238072_at	9.205e-05	7.91e-06, 6.28e-05	4.507592, 4.031038	2.720127, 0.753693	0.359287	CDC like kinase 3	CLK3	UP `adj.P.Val`
216107_at	3.18e-09	6.62e-10	6.278526	11.778613	0.359094	uncharacterized LOC100129503	LOC100129503	UP `adj.P.Val`
227324_at, 220434_at	0.000535	1.54e-11, 0.000478	6.879227, 3.512112	15.446406, -1.150483	0.358987	coenzyme Q8B	COQ8B	UP `adj.P.Val`
221840_at, 233978_at	0.00058	4.52e-12, 0.000519	7.065456, 3.490077	16.641533, -1.225793	0.358969	protein tyrosine phosphatase, receptor type E	PTPRE	UP `adj.P.Val`
204268_at	4.27e-13	5.73e-14	7.700633	20.917734	0.358931	S100 calcium binding protein A2	S100A2	UP `adj.P.Val`
227257_s_at, 227258_at, 225192_at, 227136_s_at, 227137_at	0.284	2.12e-15, 9.32e-11, 0.14, 0.252, 0.885	8.153576, 6.597229, 1.476873, 1.146574, -0.144368	24.150074, 13.688595, -6.14839, -6.578886, -7.222832	0.358661	CDK2 associated cullin domain 1	CACUL1	Not sig.
203597_s_at, 203598_s_at, 203599_s_at	0.245359	2.1e-10, 2.87e-05, 0.679	6.466633, 4.216295, 0.414337	12.896014, 1.493599, -7.147686	0.358571	WW domain binding protein 4	WBP4	Not sig.
237178_at	3.25e-12	4.8e-13	7.396928	18.835009	0.358372	uncharacterized LOC102723932	LOC102723932	UP `adj.P.Val`
218391_at	6.77e-06	2.15e-06	4.785919	3.963311	0.358369	SNF8, ESCRT-II complex subunit	SNF8	UP `adj.P.Val`
220073_s_at	1.93e-09	3.9e-10	6.36568	12.292754	0.358303	pleckstrin homology and RhoGEF domain containing G6	PLEKHG6	UP `adj.P.Val`
219510_at, 207746_at	5.65112e-05	5.18e-09, 4.29e-05	5.929185, 4.122309	9.780346, 1.114304	0.358204	DNA polymerase theta	POLQ	UP `adj.P.Val`
242510_at	9.51e-11	1.66e-11	6.86746	15.371797	0.358002	uncharacterized LOC101928324	LOC101928324	UP `adj.P.Val`
224789_at	1.5e-05	5.01e-06	4.607054	3.156438	0.35786	DDB1 and CUL4 associated factor 12	DCAF12	UP `adj.P.Val`
223560_s_at, 220943_s_at, 230379_x_at	0.217407	5.52e-11, 8.84e-05, 0.585	6.680181, 3.947726, 0.545815	14.199117, 0.4312, -7.084809	0.357793	NADH:ubiquinone oxidoreductase complex assembly factor 7	NDUFAF7	Not sig.
202295_s_at	0.00189	0.00088	3.343386	-1.715549	0.357616	cathepsin H	CTSH	UP `adj.P.Val`
213256_at, 230385_at	0.100504	2.26e-06, 0.149	4.775451, 1.445825	3.915306, -6.193443	0.356992	membrane associated ring-CH-type finger 3	MARCH3	Not sig.
224992_s_at, 224991_at, 231643_s_at	0.0536754	1.26e-06, 7.48e-06, 0.116	4.896222, 4.519703, 1.574877	4.475062, 2.772779, -5.999949	0.356941	c-Maf inducing protein	CMIP	Not sig.
213052_at, 204843_s_at, 225000_at, 225011_at, 204842_x_at	0.193769	2.36e-12, 1.69e-07, 5.92e-06, 0.000362, 0.958	7.162753, 5.294083, 4.570616, 3.587368, 0.052478	17.276648, 6.409713, 2.995564, -0.889844, -7.231845	0.356218	protein kinase cAMP-dependent type II regulatory subunit alpha	PRKAR2A	Not sig.
216365_x_at	0.00246	0.00117	3.263124	-1.974953	0.356113	immunoglobulin lambda joining 3///cytoskeleton associated protein 2	IGLJ3///CKAP2	UP `adj.P.Val`
223398_at	0.00543	0.00275	3.007344	-2.760972	0.355953	caspase recruitment domain family member 19	CARD19	UP `adj.P.Val`
226537_at, 228697_at, 226533_at	0.00983366	8.34e-24, 2.77e-07, 0.0174	10.510614, -5.198913, 2.384398	43.208505, 5.934373, -4.413894	0.3555	histidine triad nucleotide binding protein 3	HINT3	UP `adj.P.Val`
223656_s_at, 223676_at, 234006_s_at, 234930_at	0.00081245	4.01e-19, 5.28e-07, 0.000156, 0.00138	9.25151, 5.072048, 3.805911, 3.214366	32.581745, 5.312979, -0.103044, -2.129566	0.355412	transmembrane protein 234	TMEM234	UP `adj.P.Val`
216909_at, 216913_s_at, 216360_x_at	4.0416e-05	1.49e-08, 4.85e-08, 4.62e-05	5.743453, 5.528507, 4.104805	8.759258, 7.613893, 1.044553	0.355315	ribosomal RNA processing 12 homolog	RRP12	UP `adj.P.Val`
200727_s_at, 200729_s_at, 200728_at, 234212_at, 234210_x_at	0.163244	4.46e-12, 6.83e-08, 0.00426, 0.0535, 0.668	7.067551, 5.46518, 2.869625, 1.934582, 0.428626	16.655132, 7.283946, -3.158427, -5.37424, -7.141686	0.355229	ARP2 actin related protein 2 homolog	ACTR2	Not sig.
216548_x_at	4.07e-09	8.59e-10	6.235279	11.525784	0.355146	high mobility group box 3 pseudogene 1	HMGB3P1	UP `adj.P.Val`
36004_at, 209929_s_at	0.001615	9.97e-11, 0.00156	6.586382, 3.177208	13.62224, -2.245888	0.355125	inhibitor of kappa light polypeptide gene enhancer in B-cells, kinase gamma	IKBKG	UP `adj.P.Val`
236769_at	0.00991	0.00528	2.799763	-3.353124	0.355106	uncharacterized LOC158402	LOC158402	UP `adj.P.Val`
217803_at	2.23e-07	5.83e-08	5.494374	7.435626	0.354824	golgi phosphoprotein 3	GOLPH3	UP `adj.P.Val`
203835_at	8.9e-09	1.96e-09	6.096707	10.726017	0.354554	leucine rich repeat containing 32	LRRC32	UP `adj.P.Val`
202537_s_at, 202538_s_at, 202536_at	0.191358	1.74e-11, 2.73e-05, 0.502	6.860054, 4.228407, 0.671981	15.324897, 1.543067, -7.008299	0.354428	charged multivesicular body protein 2B	CHMP2B	Not sig.
220924_s_at, 218041_x_at, 222982_x_at	0.168	2.53e-12, 5.24e-10, 0.43	7.152663, 6.317139, 0.790489	17.210448, 12.005637, -6.922017	0.354335	solute carrier family 38 member 2	SLC38A2	Not sig.
219933_at	1.05e-07	2.63e-08	5.640218	8.204266	0.354277	glutaredoxin 2	GLRX2	UP `adj.P.Val`
57163_at, 218028_at	0.0014355	4.61e-05, 0.00131	4.105115, 3.228474	1.045788, -2.085061	0.354153	microRNA 6734///ELOVL fatty acid elongase 1	MIR6734///ELOVL1	UP `adj.P.Val`
213038_at, 36564_at	0.008575	0.00315, 0.00592	2.965388, 2.762079	-2.883972, -3.456207	0.354121	ring finger protein 19B	RNF19B	UP `adj.P.Val`
207642_at	1.16e-12	1.63e-13	7.552285	19.891788	0.354086	hypocretin neuropeptide precursor	HCRT	UP `adj.P.Val`
204095_s_at, 204096_s_at	4.97368e-05	1.82e-08, 3.74e-05	5.707316, 4.154776	8.563957, 1.244418	0.353273	elongation factor for RNA polymerase II	ELL	UP `adj.P.Val`
202417_at	5.78e-07	1.59e-07	5.305069	6.465088	0.353206	kelch like ECH associated protein 1	KEAP1	UP `adj.P.Val`
228149_at	0.00105	0.000469	3.517779	-1.131042	0.353108	base methyltransferase of 25S rRNA 2 homolog	BMT2	UP `adj.P.Val`
201907_x_at, 201908_at	0.00137578	4.5e-07, 0.00132	5.10356, 3.227517	5.466014, -2.088085	0.352726	dishevelled segment polarity protein 3	DVL3	UP `adj.P.Val`
205067_at, 39402_at	0.06165	0.0183, 0.0619	2.365113, 1.870603	-4.4591, -5.494805	0.352674	interleukin 1 beta	IL1B	Not sig.
217198_x_at	0.000139	5.35e-05	4.069392	0.9043	0.352538	immunoglobulin heavy constant gamma 1 (G1m marker)///immunoglobulin heavy constant delta///immunoglobulin heavy constant alpha 2 (A2m marker)///immunoglobulin heavy locus	IGHG1///IGHD///IGHA2///IGH	UP `adj.P.Val`
203686_at	3.69e-05	1.3e-05	4.397329	2.246833	0.35251	N-methylpurine DNA glycosylase	MPG	UP `adj.P.Val`
206917_at, 224761_at, 227539_at	0.0457667	3.67e-21, 0.00109, 0.0948	9.813686, -3.283578, 1.673321	37.20656, -1.909423, -5.841327	0.35246	G protein subunit alpha 13	GNA13	UP `adj.P.Val`
202946_s_at	0.0121	0.00661	2.725494	-3.55498	0.352381	BTB domain containing 3	BTBD3	UP `adj.P.Val`
216361_s_at, 202423_at, 226547_at	0.0751672	4.55e-07, 0.0129, 0.151	5.101227, 2.492992, -1.439511	5.454658, -4.152619, -6.202489	0.35228	lysine acetyltransferase 6A	KAT6A	Not sig.
223832_s_at	1.79e-08	4.11e-09	5.969542	10.006035	0.352231	calpain small subunit 2	CAPNS2	UP `adj.P.Val`
229972_at	1.92e-05	6.5e-06	4.550575	2.907593	0.351836	uncharacterized LOC101926963	LOC101926963	UP `adj.P.Val`
221328_at	1.33e-13	1.69e-14	7.870845	22.11492	0.351816	claudin 17	CLDN17	UP `adj.P.Val`
222327_x_at	3.13e-09	6.5e-10	6.281587	11.796562	0.351761	olfactory receptor family 7 subfamily E member 156 pseudogene	OR7E156P	UP `adj.P.Val`
226403_at	9.76e-06	3.17e-06	4.704393	3.592006	0.351594	transmembrane channel like 4	TMC4	UP `adj.P.Val`
205285_s_at, 211795_s_at, 211794_at, 227266_s_at, 224148_at	0.23942	4.41e-16, 0.00598, 0.0723, 0.211, 0.761	8.362952, 2.75906, 1.800486, 1.253085, 0.303948	25.694023, -3.464406, -5.622336, -6.451841, -7.187187	0.351542	FYN binding protein	FYB	Not sig.
215461_at	2.58e-13	3.37e-14	7.774795	21.436739	0.351216	zinc and ring finger 4	ZNRF4	UP `adj.P.Val`
236666_s_at	5.46e-07	1.5e-07	5.316612	6.523385	0.351165	leucine rich repeat containing 10B	LRRC10B	UP `adj.P.Val`
210443_x_at, 202841_x_at, 211513_s_at, 211512_s_at	0.016214	6.05e-06, 5.32e-05, 0.00942, 0.0298	4.566008, 4.070709, 2.604851, 2.177806	2.975305, 0.909497, -3.871585, -4.879408	0.351148	opioid growth factor receptor	OGFR	UP `adj.P.Val`
206675_s_at, 225227_at, 215889_at, 232379_at, 217591_at	0.0104177	1.89e-15, 1.36e-05, 0.000707, 0.00767, 0.0222	8.16941, 4.386448, 3.40488, 2.675634, 2.293591	24.265753, 2.200718, -1.512702, -3.687523, -4.623613	0.351016	SKI-like proto-oncogene	SKIL	UP `adj.P.Val`
232087_at	0.0202	0.0115	2.534865	-4.048829	0.350623	chromosome X open reading frame 23	CXorf23	UP `adj.P.Val`
241725_at, 228033_at	0.003095	3.05e-20, 0.00317	9.562971, 2.963324	35.119376, -2.889979	0.350597	E2F transcription factor 7	E2F7	UP `adj.P.Val`
216317_x_at, 215819_s_at	0.000213822	1.79e-07, 0.000178	5.283305, 3.772746	6.355486, -0.225302	0.350388	Rh blood group D antigen///Rh blood group CcEe antigens	RHD///RHCE	UP `adj.P.Val`
221342_at	0.00168	0.000772	3.380079	-1.594939	0.350385	chromosome 6 open reading frame 25	C6orf25	UP `adj.P.Val`
207911_s_at	1.09e-09	2.14e-10	6.464049	12.880468	0.350228	transglutaminase 5	TGM5	UP `adj.P.Val`
221041_s_at, 223441_at	0.323	3.99e-25, 0.579	10.847456, -0.555451	46.210404, -7.079524	0.350104	solute carrier family 17 member 5	SLC17A5	Not sig.
200618_at	7.13e-08	1.75e-08	5.713676	8.598251	0.349959	LIM and SH3 protein 1	LASP1	UP `adj.P.Val`
219788_at, 222218_s_at	0.284374	0.000325, 0.496	3.615752, 0.681533	-0.79017, -7.001861	0.349798	paired immunoglobin like type 2 receptor alpha	PILRA	Not sig.
235812_at	2.99e-05	1.04e-05	4.447201	2.459545	0.34971	CTD nuclear envelope phosphatase 1 regulatory subunit 1	CNEP1R1	UP `adj.P.Val`
201500_s_at	9.11e-08	2.27e-08	5.667122	8.348029	0.349166	protein phosphatase 1 regulatory inhibitor subunit 11	PPP1R11	UP `adj.P.Val`
214620_x_at, 212958_x_at, 202336_s_at	0.0518366	3.22e-06, 0.0344, 0.0681	4.701083, 2.120078, 1.827698	3.577058, -5.002073, -5.573414	0.348972	peptidylglycine alpha-amidating monooxygenase	PAM	Not sig.
202204_s_at, 202203_s_at	0.0326605	4.62e-05, 0.042	4.104621, 2.038113	1.043821, -5.170664	0.34883	autocrine motility factor receptor	AMFR	UP `adj.P.Val`
218056_at	8.43e-06	2.72e-06	4.737159	3.740527	0.348363	bifunctional apoptosis regulator	BFAR	UP `adj.P.Val`
224993_at, 214477_at	0.169	1.71e-09, 0.27	6.119204, 1.104952	10.854781, -6.625481	0.348215	MLLT1, super elongation complex subunit	MLLT1	Not sig.
208377_s_at	1.71e-07	4.42e-08	5.545695	7.704035	0.348023	calcium voltage-gated channel subunit alpha1 F	CACNA1F	UP `adj.P.Val`
202718_at	0.00116	0.000519	3.490044	-1.225908	0.347933	insulin like growth factor binding protein 2	IGFBP2	UP `adj.P.Val`
217486_s_at, 216871_at, 212982_at	0.0700467	6.66e-16, 0.00205, 0.153	8.308292, 3.097048, 1.431869	25.287973, -2.492372, -6.213384	0.347859	zinc finger DHHC-type containing 17	ZDHHC17	Not sig.
230652_at, 201895_at	0.0005357	2.24e-05, 0.000449	4.274145, 3.529379	1.731063, -1.09115	0.347812	A-Raf proto-oncogene, serine/threonine kinase	ARAF	UP `adj.P.Val`
230492_s_at, 224826_at, 224835_at	0.199423	1.81e-12, 0.000571, 0.526	7.201937, 3.464002, -0.633763	17.534485, -1.314326, -7.033146	0.347716	glycerophosphocholine phosphodiesterase 1	GPCPD1	Not sig.
202452_at, 202456_s_at, 202448_s_at, 230358_at	0.162112	2.99e-10, 2.92e-05, 0.00217, 0.577	6.40933, 4.212554, 3.079627, -0.558279	12.552578, 1.478349, -2.545133, -7.077955	0.347421	zyg-11 related cell cycle regulator	ZER1	Not sig.
205900_at	0.00554	0.00281	3.000679	-2.780622	0.347287	keratin 1	KRT1	UP `adj.P.Val`
206777_s_at	0.00239	0.00113	3.272053	-1.946394	0.34723	crystallin beta B2 pseudogene 1///crystallin beta B2	CRYBB2P1///CRYBB2	UP `adj.P.Val`
214357_at	1.34e-06	3.87e-07	5.133334	5.611412	0.347199	chromosome 1 open reading frame 105	C1orf105	UP `adj.P.Val`
209680_s_at	3.98e-05	1.41e-05	4.379209	2.170101	0.347076	kinesin family member C1	KIFC1	UP `adj.P.Val`
200696_s_at, 214040_s_at, 234431_at, 234240_at, 227958_s_at, 227957_at	0.225115	1.01e-21, 9.87e-06, 0.00203, 0.00393, 0.516, 0.697	9.964402, 4.458658, 3.099366, -2.894841, -0.650144, -0.389064	38.47991, 2.50873, -2.485332, -3.087008, -7.022674, -7.157801	0.346861	gelsolin	GSN	Not sig.
207001_x_at, 235364_at, 208763_s_at	0.304937	3.33e-06, 0.0652, 0.774	4.693958, 1.84706, -0.287729	3.544907, -5.538163, -7.191968	0.346728	TSC22 domain family member 3	TSC22D3	Not sig.
214588_s_at, 213123_at	0.00259	8.23e-22, 0.00261	9.987804, 3.023104	38.678868, -2.714336	0.346647	microfibrillar associated protein 3	MFAP3	UP `adj.P.Val`
201484_at, 201483_s_at	0.2975	1.09e-16, 0.524	8.545998, 0.637623	27.069009, -7.030703	0.346563	SPT4 homolog, DSIF elongation factor subunit	SUPT4H1	Not sig.
201898_s_at, 201899_s_at	0.0018	6.2e-12, 0.00176	7.017755, 3.142669	16.332837, -2.352839	0.346558	ubiquitin conjugating enzyme E2 A	UBE2A	UP `adj.P.Val`
202765_s_at, 202766_s_at, 235318_at	0.0124351	2.19e-10, 1.7e-06, 0.0226	6.460165, 4.835239, 2.285282	12.857112, 4.190798, -4.642403	0.346529	fibrillin 1	FBN1	UP `adj.P.Val`
219916_s_at	1.44e-12	2.05e-13	7.519809	19.669384	0.346318	ring finger protein 39	RNF39	UP `adj.P.Val`
204227_s_at, 204276_at, 204277_s_at, 240300_at	0.00766501	7.99e-10, 5.75e-09, 0.00127, 0.0164	6.247265, 5.911031, 3.238465, 2.405705	11.595703, 9.679268, -2.053427, -4.36353	0.346163	thymidine kinase 2, mitochondrial	TK2	UP `adj.P.Val`
221554_at, 52169_at	2.86515e-06	5.5e-11, 1.8e-06	6.680822, 4.822724	14.203086, 4.13287	0.345928	STE20-related kinase adaptor alpha	STRADA	UP `adj.P.Val`
220209_at	0.000377	0.000156	3.806729	-0.100017	0.345386	peptide YY, 2 (pseudogene)	PYY2	UP `adj.P.Val`
207551_s_at, 214009_at, 236165_at	0.000644603	3.92e-24, 1.17e-06, 9e-04	10.594853, 4.912109, -3.337076	43.953226, 4.549652, -1.736165	0.34506	male-specific lethal 3 homolog (Drosophila)	MSL3	UP `adj.P.Val`
206546_at, 237920_at	0.0520003	1.37e-07, 0.0711	5.333618, -1.80791	6.60948, -5.609061	0.344658	synaptonemal complex protein 2	SYCP2	Not sig.
202081_at	0.00711	0.00369	2.915453	-3.028178	0.344559	immediate early response 2	IER2	UP `adj.P.Val`
221082_s_at, 217286_s_at, 224368_s_at	0.000155668	5.72e-29, 7.89e-10, 0.000195	11.791692, -6.249422, 3.748579	54.952445, 11.608298, -0.313744	0.344511	NDRG family member 3	NDRG3	UP `adj.P.Val`
212849_at	6.93e-07	1.93e-07	5.268323	6.280275	0.344463	axin 1	AXIN1	UP `adj.P.Val`
201281_at	0.000628	0.000269	3.665619	-0.613229	0.344323	adhesion regulating molecule 1	ADRM1	UP `adj.P.Val`
226304_at, 214767_s_at	0.0167	1.34e-13, 0.02	7.580299, 2.331929	20.084273, -4.536045	0.344168	heat shock protein family B (small) member 6	HSPB6	UP `adj.P.Val`
211840_s_at, 210837_s_at, 210836_x_at, 204491_at, 228962_at	0.0324482	5.39e-10, 1.8e-05, 3.39e-05, 0.0127, 0.0992	6.312599, 4.323903, 4.177972, 2.499924, 1.651243	11.97888, 1.937742, 1.337966, -4.135553, -5.877731	0.344152	phosphodiesterase 4D	PDE4D	UP `adj.P.Val`
244126_at	1.37e-08	3.08e-09	6.018946	10.284157	0.344	peroxisomal biogenesis factor 11 gamma	PEX11G	UP `adj.P.Val`
218030_at	2.87e-06	8.65e-07	4.972946	4.837355	0.343628	GIT ArfGAP 1	GIT1	UP `adj.P.Val`
225537_at	0.000177	6.94e-05	4.006958	0.659825	0.343275	trafficking protein particle complex 6B	TRAPPC6B	UP `adj.P.Val`
230294_at	3.83e-09	8.07e-10	6.245685	11.586478	0.343075	RALY antisense RNA 1	RALY-AS1	UP `adj.P.Val`
219473_at	4.46e-05	1.59e-05	4.352096	2.055845	0.343056	ganglioside induced differentiation associated protein 2	GDAP2	UP `adj.P.Val`
201574_at, 201573_s_at	0.00785	6.64e-13, 0.00875	7.349809, 2.630534	18.518093, -3.805356	0.342995	eukaryotic translation termination factor 1	ETF1	UP `adj.P.Val`
203145_at	0.000747	0.000324	3.616935	-0.785998	0.34297	sperm associated antigen 5	SPAG5	UP `adj.P.Val`
217730_at	5.39e-05	1.94e-05	4.306279	1.864282	0.342944	microRNA 6513///transmembrane BAX inhibitor motif containing 1	MIR6513///TMBIM1	UP `adj.P.Val`
208952_s_at, 240005_at, 214216_s_at, 228196_s_at, 214215_s_at, 208953_at, 208954_s_at	0.0326577	6.17e-14, 4.85e-13, 2.23e-09, 1.16e-06, 0.0112, 0.0526, 0.0903	7.690258, 7.395401, 6.074392, 4.914357, 2.544564, 1.941942, -1.696528	20.845454, 18.824716, 10.598704, 4.560226, -4.024548, -5.360113, -5.802546	0.342833	La ribonucleoprotein domain family member 4B	LARP4B	UP `adj.P.Val`
65133_i_at, 221251_x_at	0.0115875	6.83e-05, 0.0133	4.010772, 2.483209	0.674656, -4.176625	0.342611	INO80B-WBP1 readthrough (NMD candidate)///INO80 complex subunit B	INO80B-WBP1///INO80B	UP `adj.P.Val`
241388_at	0.00682	0.00352	2.929734	-2.987177	0.3426	uncharacterized LOC101927451	LOC101927451	UP `adj.P.Val`
206724_at, 227558_at	0.137001	4.48e-07, 0.211	5.104334, -1.251975	5.469787, -6.453223	0.342584	chromobox 4	CBX4	Not sig.
209616_s_at	0.156	0.112	1.591487	-5.973855	0.34254	liver carboxylesterase 1-like///carboxylesterase 1	LOC100653057///CES1	Not sig.
209931_s_at	5.38e-09	1.15e-09	6.186036	11.239774	0.342286	major facilitator superfamily domain containing 2B///FK506 binding protein 1B	MFSD2B///FKBP1B	UP `adj.P.Val`
234926_s_at, 233842_x_at, 217737_x_at, 224128_at, 236702_at	0.02464	3.99e-11, 1.58e-10, 2.9e-08, 0.00606, 0.0769	6.731327, 6.513101, 5.622743, 2.754544, 1.771881	14.516623, 13.176456, 8.11121, -3.476654, -5.672979	0.342244	replication termination factor 2 domain containing 1	RTFDC1	UP `adj.P.Val`
213661_at	5.51e-07	1.52e-07	5.314806	6.514256	0.342121	peptidase domain containing associated with muscle regeneration 1	PAMR1	UP `adj.P.Val`
219040_at	0.0102	0.00548	2.787635	-3.386449	0.342049	coronin 7	CORO7	UP `adj.P.Val`
224348_s_at	1.45e-14	1.65e-15	8.187267	24.396419	0.342045	H19 opposite tumor suppressor	HOTS	UP `adj.P.Val`
217735_s_at, 217736_s_at	0.0115619	8.1e-06, 0.0134	4.502285, 2.481599	2.697095, -4.180566	0.341703	eukaryotic translation initiation factor 2 alpha kinase 1	EIF2AK1	UP `adj.P.Val`
208709_s_at, 229422_at	0.33	9.89e-28, 0.595	11.492944, -0.532218	52.136266, -7.092108	0.341615	nardilysin convertase	NRDC	Not sig.
220262_s_at	3.61e-10	6.69e-11	6.649873	14.011955	0.341481	delta like non-canonical Notch ligand 2	DLK2	UP `adj.P.Val`
241046_at	1.95e-08	4.49e-09	5.954157	9.919839	0.341114	uncharacterized LOC102724511	LOC102724511	UP `adj.P.Val`
222789_at, 222788_s_at, 222791_at, 213694_at, 222790_s_at	0.0733456	1.5e-13, 1.35e-05, 0.00339, 0.00837, 0.276	7.564751, 4.388804, 2.941682, 2.64586, 1.090233	19.977369, 2.210696, -2.952728, -3.765532, -6.641549	0.34109	round spermatid basic protein 1	RSBN1	Not sig.
201642_at	5.18e-08	1.25e-08	5.773765	8.923924	0.340731	interferon gamma receptor 2 (interferon gamma transducer 1)	IFNGR2	UP `adj.P.Val`
221567_at, 59625_at, 221566_s_at	0.000456678	1.68e-14, 7.69e-09, 0.00062	7.871884, 5.860009, 3.44135	22.122297, 9.396662, -1.390719	0.340714	nucleolar protein 3	NOL3	UP `adj.P.Val`
210357_s_at, 217074_at	0.2295	1.34e-11, 0.385	6.900543, -0.870002	15.581827, -6.856306	0.340539	spermine oxidase	SMOX	Not sig.
218099_at	0.000213	8.46e-05	3.95864	0.473082	0.340356	testis expressed 2	TEX2	UP `adj.P.Val`
205036_at	8.47e-05	3.15e-05	4.194771	1.406025	0.340181	LSM6 homolog, U6 small nuclear RNA and mRNA degradation associated	LSM6	UP `adj.P.Val`
207286_at, 206003_at	0.00392	0.000454, 0.00352	3.526456, 2.92982	-1.101214, -2.986929	0.340033	centrosomal protein 135	CEP135	UP `adj.P.Val`
227094_at, 209916_at	0.000565175	9.4e-08, 0.000506	5.405347, 3.496908	6.97536, -1.202496	0.339985	dehydrogenase E1 and transketolase domain containing 1	DHTKD1	UP `adj.P.Val`
237266_at	4.92e-05	1.77e-05	4.328146	1.95547	0.339627	KCNIP2 antisense RNA 1	KCNIP2-AS1	UP `adj.P.Val`
227998_at	3.65e-10	6.78e-11	6.647635	13.998159	0.339617	S100 calcium binding protein A16	S100A16	UP `adj.P.Val`
208072_s_at	1.95e-05	6.59e-06	4.547542	2.894309	0.339463	diacylglycerol kinase delta	DGKD	UP `adj.P.Val`
217626_at, 204151_x_at, 216594_x_at	0.000861782	9.3e-08, 0.00015, 0.00105	5.407269, 3.816114, 3.293795	6.985226, -0.065228, -1.876544	0.339292	aldo-keto reductase family 1 member C1	AKR1C1	UP `adj.P.Val`
217806_s_at, 222425_s_at	0.000211006	2.92e-09, 0.000175	6.02838, 3.776491	10.337496, -0.211547	0.339241	DNA polymerase delta interacting protein 2	POLDIP2	UP `adj.P.Val`
234943_at	3.98e-08	9.49e-09	5.822996	9.193013	0.339141	LOC400927-CSNK1E readthrough///TPTE and PTEN homologous inositol lipid phosphatase pseudogene///casein kinase 1 epsilon	LOC400927-CSNK1E///LOC400927///CSNK1E	UP `adj.P.Val`
201439_at	0.0023	0.00109	3.283122	-1.910889	0.339087	golgi brefeldin A resistant guanine nucleotide exchange factor 1	GBF1	UP `adj.P.Val`
206295_at	0.0078	0.00407	2.883578	-3.118983	0.338832	interleukin 18	IL18	UP `adj.P.Val`
212161_at, 215764_x_at, 211779_x_at, 212159_x_at	0.00288925	2.78e-15, 0.000214, 0.002, 0.00363	8.117137, 3.725521, 3.104693, 2.920489	23.884551, -0.397627, -2.469129, -3.01374	0.338819	adaptor related protein complex 2 alpha 2 subunit	AP2A2	UP `adj.P.Val`
207113_s_at	0.00302	0.00145	3.198758	-2.178588	0.338083	tumor necrosis factor	TNF	UP `adj.P.Val`
221650_s_at, 219730_at	0.0004905	0.000146, 0.000268	3.822775, 3.666948	-0.040487, -0.608483	0.337886	mediator of RNA polymerase II transcription subunit 18-like///mediator complex subunit 18	LOC100996782///MED18	UP `adj.P.Val`
212860_at, 231908_at, 231900_at	0.1505	3.32e-08, 0.0331, 0.327	5.598057, 2.136066, 0.980922	7.980205, -4.968426, -6.754154	0.337724	zinc finger DHHC-type containing 18	ZDHHC18	Not sig.
241495_at, 220046_s_at	0.141001	7.76e-07, 0.218	4.994907, -1.232328	4.942011, -6.47748	0.337615	cyclin L1	CCNL1	Not sig.
217382_at	3.2e-09	6.66e-10	6.277596	11.77316	0.33727	chloride intracellular channel 1 pseudogene 1	CLIC1P1	UP `adj.P.Val`
221180_at	2.09e-08	4.83e-09	5.941488	9.849005	0.337196	mitogen-activated protein kinase kinase kinase 19	MAP3K19	UP `adj.P.Val`
208468_at	1.04e-05	3.41e-06	4.689181	3.523377	0.337143	SRY-box 21	SOX21	UP `adj.P.Val`
207717_s_at, 214154_s_at	0.0006166	1.16e-05, 0.000538	4.422482, 3.480265	2.353834, -1.259183	0.337134	plakophilin 2	PKP2	UP `adj.P.Val`
231497_at	1.39e-09	2.76e-10	6.422298	12.630067	0.337122	ZBTB20 antisense RNA 1	ZBTB20-AS1	UP `adj.P.Val`
208671_at	7.09e-07	1.98e-07	5.263567	6.256443	0.337029	serine incorporator 1	SERINC1	UP `adj.P.Val`
227096_at	0.00167	0.000769	3.381149	-1.591403	0.337	Josephin domain containing 2	JOSD2	UP `adj.P.Val`
227488_at	6.49e-07	1.8e-07	5.281685	6.347348	0.336908	microRNA 503///microRNA 424///MIR503 host gene	MIR503///MIR424///MIR503HG	UP `adj.P.Val`
202211_at	5.43e-05	1.96e-05	4.304346	1.856244	0.336811	ADP ribosylation factor GTPase activating protein 3	ARFGAP3	UP `adj.P.Val`
216400_at	1.9e-09	3.84e-10	6.368507	12.309536	0.33673	glucosylceramidase-like///glucosylceramidase beta pseudogene 1	LOC100510710///GBAP1	UP `adj.P.Val`
208996_s_at, 216282_x_at, 214263_x_at	0.000234	1.23e-12, 4.64e-06, 0.000297	7.258822, 4.623551, 3.639737	17.910896, 3.229662, -0.705353	0.336691	RNA polymerase II subunit C	POLR2C	UP `adj.P.Val`
214929_s_at, 216294_s_at, 212779_at, 233096_at, 233227_at	0.3806	8.07e-14, 1.68e-13, 0.339, 0.595, 0.789	7.652268, 7.547823, 0.956789, 0.53161, 0.268131	20.581458, 19.861188, -6.777419, -7.092431, -7.197396	0.336671	KIAA1109	KIAA1109	Not sig.
205919_at, 217683_at	0.215001	6.86e-07, 0.356	5.019644, 0.923381	5.060399, -6.80867	0.33657	hemoglobin subunit epsilon 1	HBE1	Not sig.
214921_at, 228414_at, 221584_s_at, 221583_s_at	0.000735805	1.51e-07, 1.12e-06, 0.000414, 0.000935	5.315268, 4.920348, 3.551375, 3.326305	6.516593, 4.588424, -1.015163, -1.771265	0.336421	potassium calcium-activated channel subfamily M alpha 1	KCNMA1	UP `adj.P.Val`
228258_at	0.057	0.0362	2.099644	-5.044717	0.336023	TBC1 domain family member 10C	TBC1D10C	Not sig.
239168_at	2.34e-12	3.41e-13	7.44639	19.169492	0.335929	uncharacterized LOC400940	LOC400940	UP `adj.P.Val`
209418_s_at, 209419_at	0.00124	1.01e-09, 0.00118	6.207746, 3.260772	11.365622, -1.982463	0.335884	THO complex 5	THOC5	UP `adj.P.Val`
216817_s_at	3.57e-14	4.26e-15	8.059553	23.466892	0.335815	olfactory receptor family 2 subfamily H member 1	OR2H1	UP `adj.P.Val`
206155_at	3.44e-07	9.21e-08	5.409103	6.994641	0.335801	ATP binding cassette subfamily C member 2	ABCC2	UP `adj.P.Val`
221540_x_at	0.00306	0.00147	3.19461	-2.191576	0.335433	GTF2H2 family member C, copy 2///GTF2H2 family member C///general transcription factor IIH subunit 2B (pseudogene)///general transcription factor IIH subunit 2	GTF2H2C_2///GTF2H2C///GTF2H2B///GTF2H2	UP `adj.P.Val`
204267_x_at	1.8e-06	5.28e-07	5.071821	5.31188	0.335345	protein kinase, membrane associated tyrosine/threonine 1	PKMYT1	UP `adj.P.Val`
213294_at, 242898_at, 204211_x_at	0.0244342	8.16e-07, 0.0171, 0.0274	4.984879, 2.390714, 2.21152	4.894171, -4.399012, -4.80627	0.335133	eukaryotic translation initiation factor 2 alpha kinase 2	EIF2AK2	UP `adj.P.Val`
227743_at, 219173_at, 59375_at	0.00715667	0.00173, 0.00275, 0.00685	3.148195, 3.007603, 2.713737	-2.335804, -2.760205, -3.586447	0.335041	myosin XVB	MYO15B	UP `adj.P.Val`
220010_at	6.96e-09	1.51e-09	6.140355	10.976226	0.334871	potassium voltage-gated channel subfamily E regulatory subunit 5	KCNE5	UP `adj.P.Val`
234226_at	9.87e-15	1.11e-15	8.240618	24.788164	0.334865	opsin 4	OPN4	UP `adj.P.Val`
231443_at	7.74e-09	1.69e-09	6.121459	10.867715	0.334412	ELFN1 antisense RNA 1	ELFN1-AS1	UP `adj.P.Val`
207629_s_at, 209435_s_at, 235595_at	0.00386667	4.94e-12, 0.00294, 0.00296	7.052156, 2.986183, -2.983897	16.555285, -2.823216, -2.829917	0.334184	Rho/Rac guanine nucleotide exchange factor 2	ARHGEF2	UP `adj.P.Val`
216537_s_at, 217159_x_at, 207224_s_at	0.126688	6.7e-06, 1.53e-05, 0.309	4.54379, 4.361244, 1.018071	2.877889, 2.094322, -6.717214	0.334175	sialic acid binding Ig like lectin 7	SIGLEC7	Not sig.
214508_x_at, 207630_s_at, 228092_at, 210171_s_at, 209967_s_at, 230511_at	0.113411	7.92e-09, 7.24e-06, 2.87e-05, 6.53e-05, 0.0398, 0.549	5.854996, 4.526813, 4.216175, 4.021428, 2.060144, -0.598903	9.369015, 2.803751, 1.493112, 0.716169, -5.125992, -7.054544	0.334112	cAMP responsive element modulator	CREM	Not sig.
215267_s_at	5.98e-08	1.46e-08	5.746739	8.77707	0.334006	solute carrier family 8 member A2	SLC8A2	UP `adj.P.Val`
211254_x_at, 206145_at, 206146_s_at	0.191216	7.21e-05, 0.000195, 0.501	3.9977, 3.749395, 0.67334	0.623877, -0.310769, -7.007388	0.33398	Rh-associated glycoprotein	RHAG	Not sig.
223416_at	2.4e-10	4.36e-11	6.71712	14.428218	0.333832	splicing factor 3b subunit 6	SF3B6	UP `adj.P.Val`
210378_s_at	0.000996	0.000441	3.534181	-1.074597	0.333514	SS nuclear autoantigen 1	SSNA1	UP `adj.P.Val`
226850_at	0.000119	4.55e-05	4.1084	1.058855	0.333311	sulfatase modifying factor 1	SUMF1	UP `adj.P.Val`
233546_at, 234110_at	0.472	1.89e-11, 0.928	6.847181, 0.090547	15.243481, -7.229132	0.333262	uncharacterized LOC283075	LOC283075	Not sig.
203363_s_at, 209021_x_at, 203364_s_at	0.269667	3.27e-10, 7.77e-10, 0.764	6.394744, 6.252061, 0.300555	12.465583, 11.623715, -7.188209	0.333107	autophagy related 13	ATG13	Not sig.
217796_s_at	0.000176	6.88e-05	4.008939	0.66753	0.332943	NPL4 homolog, ubiquitin recognition factor	NPLOC4	UP `adj.P.Val`
217778_at	5.39e-06	1.69e-06	4.836467	4.196491	0.332561	solute carrier family 39 member 1	SLC39A1	UP `adj.P.Val`
221695_s_at, 235011_at, 226979_at, 226441_at, 227073_at	0.22072	9.29e-22, 1.94e-07, 0.0069, 0.2, 0.788	9.973822, 5.267174, -2.711018, -1.282948, 0.268883	38.559955, 6.274515, -3.593706, -6.414207, -7.197194	0.332553	mitogen-activated protein kinase kinase kinase 2	MAP3K2	Not sig.
231263_at	6.38e-09	1.38e-09	6.155896	11.065693	0.332402	armadillo repeat containing 12	ARMC12	UP `adj.P.Val`
208759_at, 237076_at	0.03925	6.46e-11, 0.0516	6.655197, 1.950375	14.044775, -5.343861	0.332078	nicastrin	NCSTN	UP `adj.P.Val`
221807_s_at, 232706_s_at, 225360_at	0.000304336	1.48e-09, 5.72e-05, 0.000332	6.144034, -4.053441, 3.609813	10.997388, 0.841499, -0.811088	0.331924	TraB domain containing	TRABD	UP `adj.P.Val`
217239_x_at	0.0032	0.00155	3.180151	-2.236723	0.331837	uncharacterized LOC101930405	LOC101930405	UP `adj.P.Val`
212856_at	9.49e-06	3.08e-06	4.710825	3.621084	0.331757	GRAM domain containing 4	GRAMD4	UP `adj.P.Val`
202839_s_at, 211407_at	0.243034	2.49e-05, 0.412	4.249403, 0.821202	1.62913, -6.897379	0.331719	NADH:ubiquinone oxidoreductase subunit B7	NDUFB7	Not sig.
213096_at	0.00997	0.00532	2.797569	-3.359165	0.33138	transmembrane and coiled-coil domain family 2	TMCC2	UP `adj.P.Val`
226078_at	3.96e-09	8.34e-10	6.240086	11.553811	0.331194	RNA pseudouridylate synthase domain containing 1	RPUSD1	UP `adj.P.Val`
242159_at	9.91e-12	1.55e-12	7.225543	17.690386	0.331174	uncharacterized LOC105369739	LOC105369739	UP `adj.P.Val`
200974_at, 215787_at, 243140_at	0.0786789	2.57e-14, 1.3e-05, 0.179	7.812852, 4.39811, 1.346385	21.704641, 2.250144, -6.331338	0.331069	actin, alpha 2, smooth muscle, aorta	ACTA2	Not sig.
219101_x_at	0.000651	0.00028	3.655447	-0.64951	0.330846	abhydrolase domain containing 8	ABHD8	UP `adj.P.Val`
230107_at, 224615_x_at, 232209_x_at	0.00554	6.43e-10, 0.000265, 0.00892	6.283508, 3.669666, 2.623837	11.807834, -0.59877, -3.822686	0.330702	histocompatibility minor 13	HM13	UP `adj.P.Val`
212509_s_at, 227326_at, 235836_at	0.06565	0.000471, 0.000879, 0.143	3.516627, 3.343547, -1.467778	-1.134994, -1.715025, -6.161686	0.330353	matrix remodeling associated 7	MXRA7	Not sig.
209373_at	2.37e-07	6.22e-08	5.48262	7.374469	0.330334	mal, T-cell differentiation protein like	MALL	UP `adj.P.Val`
207404_s_at	3.93e-11	6.58e-12	7.008915	16.275824	0.330176	5-hydroxytryptamine receptor 1E	HTR1E	UP `adj.P.Val`
215821_x_at, 203399_x_at	1.035e-05	3.53e-18, 7e-06	8.982272, 4.534215	30.438748, 2.836043	0.330079	pregnancy specific beta-1-glycoprotein 11///pregnancy specific beta-1-glycoprotein 3	PSG11///PSG3	UP `adj.P.Val`
231118_at	1.27e-05	4.2e-06	4.644897	3.324771	0.329704	ankyrin repeat domain 35	ANKRD35	UP `adj.P.Val`
210571_s_at, 205518_s_at, 229604_at	0.263067	2.24e-09, 0.0301, 0.684	6.073871, 2.174637, 0.406842	10.59574, -4.886227, -7.150752	0.329387	cytidine monophospho-N-acetylneuraminic acid hydroxylase, pseudogene	CMAHP	Not sig.
243272_at	2.35e-07	6.18e-08	5.483588	7.379501	0.329381	uncharacterized LOC101593348	LOC101593348	UP `adj.P.Val`
200982_s_at, 244250_at	0.0022095	0.000409, 0.0017	3.554393, 3.152504	-1.004701, -2.322501	0.329353	annexin A6	ANXA6	UP `adj.P.Val`
203951_at	6.45e-09	1.39e-09	6.154041	11.055006	0.329129	calponin 1	CNN1	UP `adj.P.Val`
200744_s_at, 200746_s_at, 200745_s_at	0.0796333	3.67e-20, 0.0312, 0.139	9.540738, 2.15918, 1.483064	34.936187, -4.91934, -6.139293	0.329051	G protein subunit beta 1	GNB1	Not sig.
233557_s_at, 203644_s_at, 227116_at	0.00249017	1.3e-16, 3.42e-06, 0.00388	8.522534, 4.688712, -2.899087	26.891456, 3.521268, -3.074924	0.328994	MON1 homolog B, secretory trafficking associated	MON1B	UP `adj.P.Val`
206733_at	4.21e-06	1.3e-06	4.890081	4.446285	0.328837	tubby like protein 2	TULP2	UP `adj.P.Val`
218959_at	1.54e-14	1.76e-15	8.178672	24.333496	0.328604	homeobox C10	HOXC10	UP `adj.P.Val`
202888_s_at, 234576_at, 234458_at	0.359667	2.4e-13, 0.303, 0.643	7.496875, -1.029942, 0.463084	19.512793, -6.705121, -7.126381	0.328548	alanyl aminopeptidase, membrane	ANPEP	Not sig.
205124_at	0.000168	6.57e-05	4.020048	0.710786	0.328481	myocyte enhancer factor 2B///BLOC-1 related complex subunit 8///BORCS8-MEF2B readthrough	MEF2B///BORCS8///BORCS8-MEF2B	UP `adj.P.Val`
215820_x_at, 213292_s_at, 215366_at, 227031_at	0.144376	3.03e-15, 1.15e-06, 0.0359, 0.448	8.105454, 4.914586, 2.103142, -0.759748	23.799621, 4.561305, -5.037445, -6.945739	0.328437	sorting nexin 13	SNX13	Not sig.
232494_at	2.19e-13	2.84e-14	7.798572	21.603994	0.328433	cytochrome P450 family 8 subfamily B member 1	CYP8B1	UP `adj.P.Val`
222979_s_at, 222978_at, 222977_at	0.252873	3.77e-14, 0.00397, 0.695	7.759413, 2.891931, 0.391664	21.328757, -3.09528, -7.15679	0.328197	surfeit 4	SURF4	Not sig.
242683_at	4.43e-09	9.39e-10	6.220332	11.43876	0.328136	long intergenic non-protein coding RNA 668	LINC00668	UP `adj.P.Val`
225414_at	1.37e-06	3.97e-07	5.12812	5.585893	0.328089	ring finger protein 149	RNF149	UP `adj.P.Val`
202688_at, 214329_x_at, 202687_s_at	0.00140402	6.06e-07, 0.000897, 0.00108	5.04444, 3.33798, 3.285599	5.179611, -1.733213, -1.902926	0.327883	tumor necrosis factor superfamily member 10	TNFSF10	UP `adj.P.Val`
230936_at	5.05e-10	9.51e-11	6.594016	13.668927	0.327645	DnaJ heat shock protein family (Hsp40) member B13	DNAJB13	UP `adj.P.Val`
207824_s_at, 212064_x_at	0.449502	9.72e-07, 0.872	4.949369, -0.160762	4.725472, -7.220339	0.327151	MYC associated zinc finger protein	MAZ	Not sig.
204800_s_at, 231345_s_at, 204801_s_at	0.201333	7.18e-11, 0.205, 0.268	6.63855, -1.268566, 1.107794	13.942218, -6.432441, -6.622355	0.327034	dehydrogenase/reductase 12	DHRS12	Not sig.
207364_at	4.96e-11	8.37e-12	6.972188	16.039607	0.326954	testis expressed 28	TEX28	UP `adj.P.Val`
213260_at	1.21e-05	3.97e-06	4.656664	3.377374	0.326946	forkhead box C1	FOXC1	UP `adj.P.Val`
201419_at	0.00175	0.000806	3.368116	-1.634403	0.326876	BRCA1 associated protein 1	BAP1	UP `adj.P.Val`
216881_x_at	1.51e-07	3.87e-08	5.570202	7.833	0.326645	proline rich protein BstNI subfamily 4	PRB4	UP `adj.P.Val`
222514_at, 218088_s_at, 242531_at	0.0413537	2.59e-18, 2.23e-05, 0.0862	9.020896, 4.275315, 1.718492	30.743241, 1.735899, -5.765355	0.326574	Ras related GTP binding C	RRAGC	UP `adj.P.Val`
235593_at, 203603_s_at, 233031_at, 233033_at, 228333_at	0.0312782	7.49e-09, 1.61e-06, 5.79e-05, 9.45e-05, 0.112	5.864741, 4.846565, 4.050484, 3.9314, -1.593266	9.422782, 4.243345, 0.829882, 0.368753, -5.971043	0.32657	zinc finger E-box binding homeobox 2	ZEB2	UP `adj.P.Val`
230691_at	4.51e-09	9.59e-10	6.216898	11.418791	0.32651	syntaxin 1B	STX1B	UP `adj.P.Val`
201120_s_at, 201121_s_at	0.1775	2.89e-10, 0.286	6.414637, -1.068497	12.584274, -6.664883	0.326245	progesterone receptor membrane component 1	PGRMC1	Not sig.
225713_at	0.00064	0.000275	3.660229	-0.632469	0.325982	serine/threonine kinase 11 interacting protein	STK11IP	UP `adj.P.Val`
238143_at	3.14e-11	5.19e-12	7.044695	16.506965	0.325933	LY6/PLAUR domain containing 8	LYPD8	UP `adj.P.Val`
220790_s_at	3.59e-09	7.53e-10	6.25719	11.653691	0.325802	membrane spanning 4-domains A5	MS4A5	UP `adj.P.Val`
213611_at	6.22e-06	1.97e-06	4.804493	4.04873	0.325794	aquaporin 5	AQP5	UP `adj.P.Val`
220757_s_at, 223012_at	0.111185	0.000152, 0.167	3.812151, 1.385207	-0.079929, -6.278664	0.325656	microRNA 4746///UBX domain protein 6	MIR4746///UBXN6	Not sig.
219690_at	0.00175	0.000809	3.367043	-1.637935	0.325577	IGF like family receptor 1	IGFLR1	UP `adj.P.Val`
221547_at, 221546_at	0.01325	1.15e-09, 0.0155	6.186349, 2.427896	11.241581, -4.310608	0.325467	pre-mRNA processing factor 18	PRPF18	UP `adj.P.Val`
223765_s_at, 218569_s_at	0.02195	2.52e-10, 0.0271	6.436884, 2.215753	12.717389, -4.79701	0.325302	kelch repeat and BTB domain containing 4	KBTBD4	UP `adj.P.Val`
217330_at, 233207_at	0.000774	0.000284, 0.000389	3.651418, 3.56776	-0.663855, -0.958265	0.325248	disrupted in schizophrenia 1	DISC1	UP `adj.P.Val`
202121_s_at	8.21e-05	3.05e-05	4.20251	1.437466	0.325226	charged multivesicular body protein 2A	CHMP2A	UP `adj.P.Val`
243534_at	0.00133	0.000603	3.449074	-1.364725	0.325185	coiled-coil and C2 domain containing 2B	CC2D2B	UP `adj.P.Val`
204729_s_at	1.72e-08	3.94e-09	5.976473	10.044928	0.325159	syntaxin 1A	STX1A	UP `adj.P.Val`
219769_at	3.18e-09	6.61e-10	6.278846	11.780488	0.324958	inner centromere protein	INCENP	UP `adj.P.Val`
229424_s_at, 227057_at, 225618_at, 243536_x_at	0.249253	1.27e-09, 4.62e-06, 0.335, 0.517	6.16968, 4.62444, -0.964399, 0.647763	11.145211, 3.233613, -6.770145, -7.024213	0.324897	Rho GTPase activating protein 27	ARHGAP27	Not sig.
211385_x_at, 207122_x_at	0.005595	0.00163, 0.00409	3.164995, 2.882054	-2.283835, -3.123301	0.324891	sulfotransferase family 1A member 2	SULT1A2	UP `adj.P.Val`
201583_s_at, 210293_s_at, 201582_at	0.268669	4.33e-12, 2.42e-06, 0.76	7.071878, 4.761586, 0.305276	16.683228, 3.851869, -7.186784	0.324841	Sec23 homolog B, coat complex II component	SEC23B	Not sig.
230574_at	0.00825	0.00433	2.864151	-3.173851	0.324613	uncharacterized LOC100130938	LOC100130938	UP `adj.P.Val`
233750_s_at, 223404_s_at, 220992_s_at	0.0414	1.22e-18, 0.00663, 0.0772	9.114413, 2.724532, -1.770297	31.484575, -3.557558, -5.675761	0.324602	tRNA methyltransferase 1 like	TRMT1L	UP `adj.P.Val`
203843_at, 226335_at	0.4435	4.13e-13, 0.857	7.4188, 0.180536	18.982691, -7.216977	0.324581	ribosomal protein S6 kinase A3	RPS6KA3	Not sig.
234355_s_at, 230019_s_at	4.98515e-08	1.81e-11, 2.49e-08	6.853865, 5.650159	15.285736, 8.257313	0.3243	dispatched RND transporter family member 3	DISP3	UP `adj.P.Val`
214502_at	0.000388	0.00016	3.79952	-0.126681	0.32429	histone cluster 1, H2bj	HIST1H2BJ	UP `adj.P.Val`
209449_at	0.0202	0.0115	2.535236	-4.047904	0.324036	LSM2 homolog, U6 small nuclear RNA and mRNA degradation associated	LSM2	UP `adj.P.Val`
220291_at	9.72e-09	2.15e-09	6.080904	10.635814	0.323804	glycerophosphodiester phosphodiesterase domain containing 2	GDPD2	UP `adj.P.Val`
225258_at	3.73e-09	7.84e-10	6.250486	11.61451	0.32349	filamin binding LIM protein 1	FBLIM1	UP `adj.P.Val`
227270_at, 227466_at, 236321_at	0.00622467	0.000106, 0.0042, 0.00554	3.90186, 2.874291, 2.783969	0.256382, -3.145259, -3.396495	0.32347	family with sequence similarity 200 member B	FAM200B	UP `adj.P.Val`
212801_at, 242872_at	0.0545	1.37e-13, 0.0748	7.577406, 1.785001	20.06437, -5.649851	0.323439	microRNA 1178///citron rho-interacting serine/threonine kinase	MIR1178///CIT	Not sig.
206430_at	4.04e-08	9.66e-09	5.819986	9.176503	0.3234	caudal type homeobox 1	CDX1	UP `adj.P.Val`
226906_s_at, 232543_x_at, 224451_x_at	0.304334	8.89e-07, 0.0713, 0.762	4.967444, 1.806512, 0.303226	4.811201, -5.611564, -7.187405	0.323397	Rho GTPase activating protein 9	ARHGAP9	Not sig.
228386_s_at, 223662_x_at, 228385_at	0.00241	1.87e-20, 0.000832, 0.00275	9.621377, -3.35931, 3.007573	35.602097, -1.663364, -2.760294	0.323376	DEAD-box helicase 59	DDX59	UP `adj.P.Val`
214671_s_at, 212895_s_at	0.00910013	6.94e-08, 0.0103	5.462217, -2.574788	7.268592, -3.9483	0.323372	active BCR-related	ABR	UP `adj.P.Val`
210284_s_at, 212184_s_at	0.0003865	4.22e-16, 0.000336	8.368736, -3.606697	25.737117, -0.822049	0.323043	TGF-beta activated kinase 1/MAP3K7 binding protein 2	TAB2	UP `adj.P.Val`
208649_s_at, 208648_at	0.02665	1.43e-10, 0.0336	6.528414, -2.129912	13.269252, -4.981408	0.323012	valosin containing protein	VCP	UP `adj.P.Val`
210640_s_at, 211829_s_at	0.413	1.17e-10, 0.783	6.56109, -0.274971	13.467897, -7.195545	0.322887	G protein-coupled estrogen receptor 1	GPER1	Not sig.
232183_at	0.00632	0.00324	2.956211	-2.910651	0.322741	serine active site containing 1	SERAC1	UP `adj.P.Val`
204054_at, 228006_at, 211711_s_at, 233254_x_at, 204053_x_at, 225363_at, 242622_x_at	0.0929877	3.47e-13, 1.44e-07, 1.86e-07, 0.000132, 0.000727, 0.197, 0.32	7.444181, 5.32432, 5.275321, 3.848224, 3.397145, 1.290741, -0.996149	19.154514, 6.562378, 6.315385, 0.054414, -1.538414, -6.40424, -6.739179	0.322647	phosphatase and tensin homolog	PTEN	Not sig.
222645_s_at, 218474_s_at, 229837_s_at	0.0883562	7.8e-09, 2.52e-05, 0.204	5.85756, 4.247073, -1.272727	9.383151, 1.61956, -6.427187	0.322483	potassium channel tetramerization domain containing 5	KCTD5	Not sig.
215616_s_at, 212492_s_at, 212495_at, 230126_s_at, 212496_s_at, 216023_at	0.145167	1.17e-11, 2.67e-09, 1.81e-07, 1.13e-06, 0.0766, 0.706	6.921631, 6.043758, 5.280721, -4.918249, 1.77384, 0.378	15.716153, 10.424603, 6.342503, 4.578541, -5.669537, -7.162029	0.321955	lysine demethylase 4B	KDM4B	Not sig.
209432_s_at	2.67e-05	9.23e-06	4.473562	2.572885	0.321526	cAMP responsive element binding protein 3	CREB3	UP `adj.P.Val`
208360_s_at	3.85e-07	1.04e-07	5.386437	6.878476	0.321506	endogenous retrovirus group H member 4	ERVH-4	UP `adj.P.Val`
210184_at	0.0238	0.0138	2.470527	-4.207604	0.321491	integrin subunit alpha X	ITGAX	UP `adj.P.Val`
238621_at	6.8e-07	1.89e-07	5.272206	6.299751	0.321316	formin 1	FMN1	UP `adj.P.Val`
229059_at	2.02e-08	4.64e-09	5.948147	9.88622	0.321207	family with sequence similarity 225 member B (non-protein coding)///family with sequence similarity 225 member A (non-protein coding)	FAM225B///FAM225A	UP `adj.P.Val`
218961_s_at	0.0105	0.00561	2.780152	-3.40694	0.321188	polynucleotide kinase 3'-phosphatase	PNKP	UP `adj.P.Val`
231196_x_at	3.42e-07	9.15e-08	5.410272	7.000644	0.321094	long intergenic non-protein coding RNA 202-1	LINC00202-1	UP `adj.P.Val`
202411_at	0.196	0.145	1.459208	-6.174139	0.321077	interferon alpha inducible protein 27	IFI27	Not sig.
214578_s_at, 213044_at, 230239_at, 235854_x_at	0.123835	6.93e-20, 0.000139, 0.113, 0.269	9.464415, 3.835591, 1.585297, 1.106586	34.309698, 0.007229, -5.983611, -6.623684	0.320864	Rho associated coiled-coil containing protein kinase 1	ROCK1	Not sig.
221701_s_at	1.06e-10	1.86e-11	6.84953	15.258326	0.320828	stimulated by retinoic acid 6	STRA6	UP `adj.P.Val`
233077_at	3.64e-10	6.76e-11	6.648153	14.00135	0.320669	NAV2 antisense RNA 4	NAV2-AS4	UP `adj.P.Val`
218843_at	5.96e-07	1.65e-07	5.298881	6.433886	0.32062	fibronectin type III domain containing 4	FNDC4	UP `adj.P.Val`
205132_at	2.02e-07	5.26e-08	5.513672	7.536293	0.320603	actin, alpha, cardiac muscle 1	ACTC1	UP `adj.P.Val`
204682_at, 223690_at	2.14004e-05	1.54e-10, 1.52e-05	6.516348, 4.361879	13.196116, 2.096996	0.320573	latent transforming growth factor beta binding protein 2	LTBP2	UP `adj.P.Val`
226079_at	3.57e-06	1.09e-06	4.926008	4.615095	0.320546	FLYWCH family member 2	FLYWCH2	UP `adj.P.Val`
217609_at, 210822_at	0.1605	8.53e-13, 0.254	7.313172, 1.141631	18.272841, -6.584509	0.320529	ribosomal protein L13 pseudogene 5///leucine rich repeat containing 23	RPL13P5///LRRC23	Not sig.
209428_s_at, 214310_s_at, 214311_at	0.259323	4.64e-10, 0.00305, 0.72	6.337164, 2.97518, -0.358175	12.123852, -2.855414, -7.169299	0.320431	zinc finger protein like 1	ZFPL1	Not sig.
200958_s_at	1.74e-08	3.98e-09	5.974986	10.036582	0.320402	syndecan binding protein	SDCBP	UP `adj.P.Val`
223242_s_at, 221192_x_at	0.1725	6.46e-16, 0.276	8.312436, -1.090164	25.318684, -6.641623	0.320357	major facilitator superfamily domain containing 11	MFSD11	Not sig.
217918_at, 217917_s_at	0.00765555	3.63e-06, 0.00849	4.675652, 2.640895	3.462516, -3.77846	0.320271	dynein light chain roadblock-type 1	DYNLRB1	UP `adj.P.Val`
203658_at	0.000127	4.86e-05	4.092496	0.995674	0.320253	solute carrier family 25 member 20	SLC25A20	UP `adj.P.Val`
233820_at, 216252_x_at, 215719_x_at, 204781_s_at, 204780_s_at	0.261049	1.31e-07, 8.64e-07, 9.71e-05, 0.514, 0.661	5.343141, 4.973274, 3.924548, -0.653563, 0.438789	6.657799, 4.838915, 0.342617, -7.020454, -7.137295	0.320227	Fas cell surface death receptor	FAS	Not sig.
201288_at	2.09e-06	6.19e-07	5.040166	5.159029	0.320061	Rho GDP dissociation inhibitor beta	ARHGDIB	UP `adj.P.Val`
229929_at	1.07e-06	3.04e-07	5.180529	5.843457	0.319968	splA/ryanodine receptor domain and SOCS box containing 4	SPSB4	UP `adj.P.Val`
220927_s_at	2.16e-09	4.39e-10	6.346511	12.179141	0.319921	heparanase 2 (inactive)	HPSE2	UP `adj.P.Val`
218644_at	6.83e-06	2.18e-06	4.783773	3.953463	0.319769	pleckstrin 2	PLEK2	UP `adj.P.Val`
224129_s_at	5.3e-06	1.66e-06	4.840048	4.213099	0.319745	dpy-30, histone methyltransferase complex regulatory subunit	DPY30	UP `adj.P.Val`
202257_s_at, 202256_at	0.01795	5.49e-11, 0.0217	6.680997, 2.301964	14.204167, -4.604608	0.31948	CD2 cytoplasmic tail binding protein 2	CD2BP2	UP `adj.P.Val`
204971_at	5.58e-06	1.75e-06	4.828563	4.159882	0.319389	cystatin A	CSTA	UP `adj.P.Val`
210300_at	3.95e-06	1.21e-06	4.904059	4.51183	0.319328	RRAD and GEM like GTPase 1	REM1	UP `adj.P.Val`
206869_at	1.48e-10	2.64e-11	6.795511	14.918002	0.319301	chondroadherin	CHAD	UP `adj.P.Val`
219440_at	0.00089	0.000391	3.566706	-0.961932	0.319099	retinoic acid induced 2	RAI2	UP `adj.P.Val`
233221_at	9.17e-09	2.02e-09	6.0913	10.695131	0.318965	defensin beta 118	DEFB118	UP `adj.P.Val`
218405_at	0.000349	0.000143	3.827792	-0.021828	0.318933	activator of basal transcription 1	ABT1	UP `adj.P.Val`
223921_s_at, 224627_at	0.2095	2.58e-10, 0.346	6.43319, -0.943369	12.695256, -6.790106	0.318871	glucosylceramidase beta 2	GBA2	Not sig.
206324_s_at, 215184_at	0.4175	2.41e-13, 0.795	7.496283, -0.260366	19.508757, -7.19944	0.31881	death associated protein kinase 2	DAPK2	Not sig.
234026_at	1.22e-05	4.01e-06	4.654675	3.368475	0.318786	EML2 antisense RNA 1	EML2-AS1	UP `adj.P.Val`
214534_at	1.22e-05	4.02e-06	4.654251	3.366578	0.318761	histone cluster 1, H1b	HIST1H1B	UP `adj.P.Val`
208093_s_at, 243096_at	0.104	9.28e-16, 0.155	8.26428, 1.424691	24.962548, -6.223567	0.318736	nudE neurodevelopment protein 1 like 1	NDEL1	Not sig.
206998_x_at	5.13e-10	9.67e-11	6.591278	13.652178	0.318497	proline rich protein BstNI subfamily 3	PRB3	UP `adj.P.Val`
218424_s_at	0.00029	0.000117	3.877455	0.164154	0.318344	STEAP3 metalloreductase	STEAP3	UP `adj.P.Val`
208109_s_at	0.0213	0.0122	2.513638	-4.101656	0.318332	long intergenic non-protein coding RNA 597	LINC00597	UP `adj.P.Val`
211356_x_at, 211355_x_at, 211354_s_at, 207255_at, 209894_at	0.180888	1.84e-11, 2.74e-11, 9.88e-08, 0.00115, 0.875	6.851455, 6.789692, 5.395826, 3.265778, 0.157466	15.2705, 14.881476, 6.926543, -1.966471, -7.220862	0.318216	leptin receptor overlapping transcript///leptin receptor	LEPROT///LEPR	Not sig.
203055_s_at	0.0271	0.0159	2.418092	-4.334047	0.31816	uncharacterized LOC100505585///Rho guanine nucleotide exchange factor 1	LOC100505585///ARHGEF1	UP `adj.P.Val`
221134_at	2.48e-12	3.63e-13	7.437564	19.109675	0.318089	angiopoietin 4	ANGPT4	UP `adj.P.Val`
223289_s_at, 223288_at, 241375_at	0.407333	3.72e-19, 0.523, 0.559	9.260615, 0.638867, 0.583921	32.655038, -7.029912, -7.063369	0.318028	ubiquitin specific peptidase 38	USP38	Not sig.
224872_at, 242970_at	0.0011325	1.56e-06, 0.00106	4.853151, 3.289133	4.273951, -1.891558	0.317947	disco interacting protein 2 homolog B	DIP2B	UP `adj.P.Val`
203722_at, 211552_s_at	0.000372002	8.07e-10, 0.000323	6.24559, 3.617786	11.585924, -0.782996	0.317703	aldehyde dehydrogenase 4 family member A1	ALDH4A1	UP `adj.P.Val`
243115_at, 236842_at	0.016735	0.00164, 0.0178	3.163243, 2.375877	-2.289266, -4.433914	0.317651	thyroid cancer-associated transcript 158	THCAT158	UP `adj.P.Val`
208625_s_at, 208624_s_at	0.27062	9.64e-05, 0.468	3.926376, 0.726789	0.349583, -6.97013	0.317528	eukaryotic translation initiation factor 4 gamma 1	EIF4G1	Not sig.
230448_at, 212890_at, 238347_at, 242942_at, 238345_at	0.0702854	3.68e-20, 0.000103, 0.00153, 0.00831, 0.265	9.540413, 3.909384, 3.182868, 2.648039, -1.116562	34.933507, 0.284926, -2.228255, -3.759854, -6.612656	0.317477	solute carrier family 38 member 10	SLC38A10	Not sig.
208316_s_at, 203446_s_at	5.905e-06	7.32e-07, 3.04e-06	5.006747, 4.713728	4.998611, 3.63422	0.317447	OCRL, inositol polyphosphate-5-phosphatase	OCRL	UP `adj.P.Val`
223164_at	0.00998	0.00532	2.797311	-3.359873	0.317318	CCM2 scaffolding protein	CCM2	UP `adj.P.Val`
231378_at	3.99e-08	9.53e-09	5.822369	9.189573	0.317288	uncharacterized LOC101929897	LOC101929897	UP `adj.P.Val`
212359_s_at, 216345_at	0.425	1.03e-07, 0.812	5.387953, -0.237752	6.88623, -7.205052	0.317182	zinc finger SWIM-type containing 8	ZSWIM8	Not sig.
223819_x_at, 223198_x_at	0.00196185	1.13e-06, 0.00193	4.91853, 3.114995	4.579867, -2.437718	0.317085	COMM domain-containing protein 5-like///zinc finger protein 250///COMM domain containing 5	LOC101928879///ZNF250///COMMD5	UP `adj.P.Val`
203192_at, 203191_at	0.00315001	4.87e-09, 0.00323	5.939774, 2.957283	9.839433, -2.907539	0.316985	ATP binding cassette subfamily B member 6 (Langereis blood group)	ABCB6	UP `adj.P.Val`
218327_s_at, 239084_at, 222597_at	0.0185686	4.59e-07, 1.29e-06, 0.0353	5.099556, 4.892025, 2.110324	5.446523, 4.45539, -5.02248	0.316915	synaptosome associated protein 29	SNAP29	UP `adj.P.Val`
202879_s_at, 202880_s_at	0.004885	1.08e-09, 0.0052	6.197501, -2.804739	11.306187, -3.339413	0.316896	cytohesin 1	CYTH1	UP `adj.P.Val`
235857_at	1.34e-07	3.42e-08	5.592474	7.950645	0.316733	potassium channel tetramerization domain containing 11	KCTD11	UP `adj.P.Val`
203946_s_at, 203945_at	0.093071	5.46e-05, 0.136	4.064798, 1.493402	0.886188, -6.124018	0.316642	arginase 2	ARG2	Not sig.
207535_s_at, 209636_at, 211524_at	0.0997333	0.00636, 0.0117, 0.206	2.738381, 2.529002, 1.267302	-3.520332, -4.063464, -6.434033	0.316576	nuclear factor kappa B subunit 2	NFKB2	Not sig.
214975_s_at, 216303_s_at, 213511_s_at, 216095_x_at	0.197297	1.8e-09, 7.41e-05, 0.185, 0.472	6.110712, 3.9908, -1.326699, -0.72008	10.806132, 0.597137, -6.35748, -6.974962	0.316516	myotubularin related protein 1	MTMR1	Not sig.
209876_at, 225558_at, 204982_at	0.11548	9.37e-19, 0.00168, 0.274	9.147186, 3.156936, -1.095516	31.745734, -2.308799, -6.635807	0.316424	GIT ArfGAP 2	GIT2	Not sig.
59999_at, 218525_s_at, 226648_at	0.00706764	3.42e-10, 8.85e-07, 0.0121	6.387422, 4.968546, 2.516702	12.421983, 4.816438, -4.094059	0.31638	hypoxia inducible factor 1 alpha subunit inhibitor	HIF1AN	UP `adj.P.Val`
234475_x_at, 210381_s_at	7.45655e-09	2.08e-12, 3.38e-09	7.181427, 6.002944	17.399383, 10.193853	0.316136	cholecystokinin B receptor	CCKBR	UP `adj.P.Val`
216208_s_at, 203168_at	8.6667e-05	8.93e-08, 6.77e-05	5.414945, 4.012742	7.024654, 0.682324	0.315899	activating transcription factor 6 beta	ATF6B	UP `adj.P.Val`
203185_at	2.06e-05	6.98e-06	4.534966	2.839323	0.315781	Ras association domain family member 2	RASSF2	UP `adj.P.Val`
214187_x_at, 201905_s_at, 213597_s_at, 201906_s_at, 201904_s_at	0.00454344	2.1e-07, 2.05e-06, 0.000155, 0.000411, 0.0123	5.252663, 4.796305, 3.807225, 3.553258, 2.512257	6.201869, 4.011035, -0.098179, -1.008634, -4.105078	0.315519	CTD small phosphatase like	CTDSPL	UP `adj.P.Val`
234267_at	4.47e-08	1.07e-08	5.801252	9.073912	0.315464	long intergenic non-protein coding RNA 1016	LINC01016	UP `adj.P.Val`
202862_at, 236481_at	0.0132505	2.67e-07, 0.0155	5.205665, 2.427249	5.967841, -4.312159	0.315423	fumarylacetoacetate hydrolase	FAH	UP `adj.P.Val`
210460_s_at, 211609_x_at, 200882_s_at, 210459_at	0.21425	4.79e-12, 4.98e-10, 0.134, 0.608	7.056675, 6.325668, -1.499126, -0.513469	16.584578, 12.055948, -6.115515, -7.101873	0.315158	proteasome 26S subunit, non-ATPase 4	PSMD4	Not sig.
33579_i_at	1.6e-08	3.65e-09	5.990026	10.121105	0.315053	galanin receptor 3	GALR3	UP `adj.P.Val`
226253_at	0.000307	0.000125	3.86203	0.106147	0.31471	leucine rich repeat containing 45	LRRC45	UP `adj.P.Val`
220230_s_at	1.08e-05	3.53e-06	4.682034	3.491207	0.31452	cytochrome b5 reductase 2	CYB5R2	UP `adj.P.Val`
219965_s_at, 222944_s_at, 234927_s_at	3.53413e-05	2.72e-13, 5.54e-09, 3.99e-05	7.479075, 5.917476, 4.139135	19.391533, 9.715122, 1.181615	0.314485	MAGI family member, X-linked	MAGIX	UP `adj.P.Val`
38037_at, 203821_at, 222076_at, 244857_at	0.0224774	4.68e-08, 1.4e-05, 0.00174, 0.0573	5.535153, 4.38013, 3.145291, 1.904737	7.648718, 2.173996, -2.34476, -5.43098	0.31437	heparin binding EGF like growth factor	HBEGF	UP `adj.P.Val`
228703_at	2.76e-07	7.31e-08	5.452509	7.218341	0.314009	prolyl 4-hydroxylase subunit alpha 3	P4HA3	UP `adj.P.Val`
228757_at	3.1e-08	7.3e-09	5.869207	9.44745	0.313762	hydroxysteroid 11-beta dehydrogenase 1 like	HSD11B1L	UP `adj.P.Val`
200989_at	2.32e-07	6.08e-08	5.48679	7.396152	0.313672	hypoxia inducible factor 1 alpha subunit	HIF1A	UP `adj.P.Val`
221521_s_at, 243136_at	0.0032427	8.73e-06, 0.00332	4.485871, 2.948113	2.626025, -2.934127	0.31343	GINS complex subunit 2	GINS2	UP `adj.P.Val`
223710_at	8.74e-08	2.17e-08	5.675122	8.3909	0.313023	C-C motif chemokine ligand 26	CCL26	UP `adj.P.Val`
206184_at, 212180_at	0.49	3.05e-11, 0.973	6.773103, 0.03339	14.777502, -7.232662	0.312919	CRK like proto-oncogene, adaptor protein	CRKL	Not sig.
219464_at	3.07e-07	8.16e-08	5.431819	7.11151	0.312909	carbonic anhydrase 14	CA14	UP `adj.P.Val`
224040_at	1.62e-10	2.9e-11	6.780723	14.825233	0.312841	testis-specific transcript, Y-linked 5 (non-protein coding)	TTTY5	UP `adj.P.Val`
218748_s_at, 222726_s_at, 228418_at, 224253_at, 225084_at	0.224452	9.86e-15, 6.31e-05, 0.0293, 0.299, 0.644	7.944951, 4.029728, 2.184873, 1.039799, 0.461743	22.642767, 0.748571, -4.86417, -6.694974, -7.126998	0.312821	exocyst complex component 5	EXOC5	Not sig.
208864_s_at, 216609_at	3.7e-06	2.68e-49, 2.37e-06	16.237767, -4.765964	101.284877, 3.871882	0.312784	thioredoxin	TXN	UP `adj.P.Val`
205423_at	0.00176	0.000814	3.365306	-1.643651	0.312639	adaptor related protein complex 1 beta 1 subunit	AP1B1	UP `adj.P.Val`
200730_s_at, 200731_s_at, 240329_at, 200732_s_at, 200733_s_at	0.167001	7.66e-16, 1.39e-06, 0.0719, 0.289, 0.301	8.289777, 4.876566, 1.803153, -1.061363, 1.035989	25.150911, 4.383078, -5.617573, -6.67244, -6.698908	0.312632	protein tyrosine phosphatase type IVA, member 1	PTP4A1	Not sig.
227043_at	0.00158	0.000722	3.399034	-1.53214	0.312547	coiled-coil domain containing 159	CCDC159	UP `adj.P.Val`
202325_s_at	3.4e-05	1.19e-05	4.416719	2.329267	0.312493	ATP synthase, H+ transporting, mitochondrial Fo complex subunit F6	ATP5J	UP `adj.P.Val`
201198_s_at, 201199_s_at	0.0305	3.55e-09, 0.039	5.994783, 2.06914	10.147877, -5.107615	0.312479	proteasome 26S subunit, non-ATPase 1	PSMD1	UP `adj.P.Val`
213014_at	2.01e-07	5.23e-08	5.514532	7.540785	0.312478	mitogen-activated protein kinase 8 interacting protein 1	MAPK8IP1	UP `adj.P.Val`
227747_at	0.00566	0.00288	2.993206	-2.802605	0.312358	myelin protein zero like 3	MPZL3	UP `adj.P.Val`
215884_s_at, 239888_at	0.0675001	6.69e-08, 0.0948	5.468836, 1.673255	7.302901, -5.841437	0.312312	ubiquilin 2	UBQLN2	Not sig.
214726_x_at, 214736_s_at, 208030_s_at, 238939_at	0.025551	4.19e-07, 7.68e-07, 0.0199, 0.0447	5.11751, 4.997134, 2.334851, 2.011461	5.534043, 4.952649, -4.529313, -5.22407	0.312219	adducin 1	ADD1	UP `adj.P.Val`
209221_s_at, 209222_s_at	0.2235	1.85e-14, 0.373	7.85854, 0.891002	22.027663, -6.837903	0.312188	oxysterol binding protein like 2	OSBPL2	Not sig.
242817_at	7.52e-07	2.11e-07	5.251593	6.196521	0.311884	peptidoglycan recognition protein 2	PGLYRP2	UP `adj.P.Val`
212529_at, 212532_s_at	0.3495	6.28e-16, 0.637	8.316041, -0.471758	25.345407, -7.122342	0.311862	LSM12 homolog	LSM12	Not sig.
222223_s_at	3.41e-11	5.65e-12	7.031885	16.424099	0.311818	interleukin 36 receptor antagonist	IL36RN	UP `adj.P.Val`
202468_s_at	0.0561	0.0355	2.106886	-5.029651	0.311794	catenin alpha like 1	CTNNAL1	Not sig.
202705_at, 232768_at, 232764_at	0.32535	2.3e-12, 1.77e-05, 0.968	7.166409, -4.327416, -0.03997	17.300659, 1.952419, -7.232421	0.311738	cyclin B2	CCNB2	Not sig.
219889_at	0.00104	0.00046	3.522898	-1.11345	0.311518	frequently rearranged in advanced T-cell lymphomas 1	FRAT1	UP `adj.P.Val`
237425_at	2.3e-10	4.18e-11	6.723881	14.470272	0.311471	SORCS3 antisense RNA 1	SORCS3-AS1	UP `adj.P.Val`
240284_x_at	7.79e-10	1.5e-10	6.521056	13.22464	0.311435	uncharacterized LOC105369635	LOC105369635	UP `adj.P.Val`
202608_s_at, 202607_at	0.00037295	3e-05, 0.000286	4.206094, 3.649672	1.452042, -0.670066	0.311318	N-deacetylase and N-sulfotransferase 1	NDST1	UP `adj.P.Val`
201598_s_at	0.00262	0.00125	3.243241	-2.038274	0.311219	inositol polyphosphate phosphatase like 1	INPPL1	UP `adj.P.Val`
218656_s_at, 231411_at	0.017338	0.000291, 0.0205	3.644843, 2.324232	-0.68723, -4.55374	0.311197	lipoma HMGIC fusion partner	LHFP	UP `adj.P.Val`
242987_x_at	0.00513	0.00258	3.026528	-2.704172	0.311042	LAMA5 antisense RNA 1	LAMA5-AS1	UP `adj.P.Val`
214469_at	0.0265	0.0155	2.427488	-4.311585	0.31104	histone cluster 1, H2ae	HIST1H2AE	UP `adj.P.Val`
223726_at	0.000116	4.42e-05	4.115339	1.086496	0.310792	potassium voltage-gated channel subfamily H member 3	KCNH3	UP `adj.P.Val`
202161_at	0.0729	0.0475	1.98569	-5.275053	0.31077	protein kinase N1	PKN1	Not sig.
218290_at	0.000138	5.29e-05	4.072166	0.915245	0.310615	microRNA 6789///pleckstrin homology domain containing J1	MIR6789///PLEKHJ1	UP `adj.P.Val`
208495_at	1.58e-08	3.6e-09	5.99232	10.134012	0.310492	T-cell leukemia homeobox 3	TLX3	UP `adj.P.Val`
240810_at	3.6e-11	5.98e-12	7.023249	16.368304	0.310361	MKNK1 antisense RNA 1	MKNK1-AS1	UP `adj.P.Val`
206016_at, 214037_s_at	0.217779	0.000237, 0.362	3.698655, 0.912886	-0.494737, -6.818259	0.310185	coiled-coil domain containing 22	CCDC22	Not sig.
225848_at	0.00704	0.00364	2.919088	-3.017761	0.309573	zinc finger protein 746	ZNF746	UP `adj.P.Val`
203524_s_at	0.00633	0.00325	2.955161	-2.913699	0.309451	mercaptopyruvate sulfurtransferase	MPST	UP `adj.P.Val`
223610_at	3.06e-08	7.19e-09	5.871791	9.46173	0.309385	semaphorin 5B	SEMA5B	UP `adj.P.Val`
212574_x_at, 213986_s_at, 212575_at, 230089_s_at, 213985_s_at, 225247_at	0.165274	0.000213, 0.00116, 0.0229, 0.15, 0.183, 0.432	3.726635, 3.264962, 2.281247, -1.44074, -1.332815, 0.787003	-0.393584, -1.969079, -4.651503, -6.20073, -6.349399, -6.924754	0.30931	transmembrane protein 259	TMEM259	Not sig.
214383_x_at, 208784_s_at	0.008205	0.00257, 0.00609	3.027886, 2.75289	-2.700138, -3.481135	0.309109	kelch domain containing 3	KLHDC3	UP `adj.P.Val`
208979_at	1.01e-08	2.22e-09	6.074788	10.600959	0.308971	nuclear receptor coactivator 6	NCOA6	UP `adj.P.Val`
233854_x_at, 224062_x_at, 231782_s_at	0.0360019	3.67e-13, 1.8e-06, 0.0735	7.435828, 4.822851, 1.792619	19.097916, 4.133456, -5.636343	0.308893	kallikrein related peptidase 4	KLK4	UP `adj.P.Val`
201780_s_at, 201779_s_at	0.002298	1.89e-06, 0.00229	4.813051, 3.062792	4.088188, -2.595846	0.308799	ring finger protein 13	RNF13	UP `adj.P.Val`
226236_at	0.00188	0.000875	3.345048	-1.710115	0.308797	long intergenic non-protein coding RNA 493	LINC00493	UP `adj.P.Val`
212564_at, 34858_at	9.538e-05	2.83e-06, 7.14e-05	4.728611, 3.999936	3.701686, 0.632552	0.308702	potassium channel tetramerization domain containing 2	KCTD2	UP `adj.P.Val`
204765_at, 228596_at	0.000605	9.31e-12, 0.000543	6.956006, 3.477513	15.93586, -1.268534	0.308692	Rho guanine nucleotide exchange factor 5	ARHGEF5	UP `adj.P.Val`
219761_at	0.000578	0.000246	3.689212	-0.528711	0.30863	C-type lectin domain family 1 member A	CLEC1A	UP `adj.P.Val`
207576_x_at	6.29e-06	1.99e-06	4.801912	4.036841	0.308501	oxytocin/neurophysin I prepropeptide	OXT	UP `adj.P.Val`
203709_at	0.0169	0.00948	2.60289	-3.876614	0.308459	phosphorylase kinase catalytic subunit gamma 2	PHKG2	UP `adj.P.Val`
203054_s_at	4.36e-05	1.55e-05	4.357694	2.079381	0.308458	T-cell leukemia translocation altered	TCTA	UP `adj.P.Val`
235420_at	3.85e-11	6.41e-12	7.01269	16.300167	0.308298	hyaluronan and proteoglycan link protein 4	HAPLN4	UP `adj.P.Val`
201494_at, 231588_at, 242636_at	6.0173e-05	1.83e-12, 1.42e-07, 7.05e-05	7.201054, 5.32682, 4.002984	17.528667, 6.575035, 0.644385	0.308154	prolylcarboxypeptidase	PRCP	UP `adj.P.Val`
224715_at	2.61e-05	9e-06	4.479155	2.597014	0.307877	WD repeat domain 34	WDR34	UP `adj.P.Val`
223655_at	3.39e-06	1.03e-06	4.937547	4.669556	0.30782	CD163 molecule like 1	CD163L1	UP `adj.P.Val`
225524_at, 238050_at, 228573_at	0.125681	3.9e-12, 1.48e-05, 0.306	7.087746, 4.368355, 1.024003	16.786392, 2.124281, -6.711189	0.307751	anthrax toxin receptor 2	ANTXR2	Not sig.
221409_at	3.96e-11	6.63e-12	7.007703	16.268014	0.307632	olfactory receptor family 2 subfamily S member 2 (gene/pseudogene)	OR2S2	UP `adj.P.Val`
226967_at, 228663_x_at	0.0184	9.12e-11, 0.0223	6.60067, 2.291243	13.709663, -4.628929	0.307455	FLT3 interacting zinc finger 1	FIZ1	UP `adj.P.Val`
212772_s_at, 210100_s_at, 210099_at	0.0349208	6.93e-07, 0.000811, 0.0702	5.017737, 3.366452, -1.813664	5.051256, -1.639881, -5.598734	0.307421	ATP binding cassette subfamily A member 2	ABCA2	UP `adj.P.Val`
214786_at, 225927_at	0.000112502	1.02e-09, 8.98e-05	6.20575, -3.943836	11.354037, 0.416298	0.307399	mitogen-activated protein kinase kinase kinase 1	MAP3K1	UP `adj.P.Val`
218075_at	2.79e-07	7.39e-08	5.450254	7.206679	0.30721	aladin WD repeat nucleoporin	AAAS	UP `adj.P.Val`
234980_at, 237515_at	0.0402551	3.32e-06, 0.053	4.694614, 1.938722	3.547864, -5.366299	0.307176	transmembrane protein 56	TMEM56	UP `adj.P.Val`
226564_at	2.09e-07	5.44e-08	5.507231	7.502658	0.307169	zinc finger and AT-hook domain containing	ZFAT	UP `adj.P.Val`
207701_at	1.77e-12	2.54e-13	7.488907	19.458486	0.30712	chromosome 22 open reading frame 24	C22orf24	UP `adj.P.Val`
211043_s_at, 206284_x_at, 205172_x_at, 221996_s_at	0.0100887	8.03e-06, 2.62e-05, 0.000914, 0.0233	4.504143, 4.237745, 3.332749, 2.274442	2.705155, 1.581292, -1.750277, -4.666814	0.306969	clathrin light chain B	CLTB	UP `adj.P.Val`
240784_at	1.84e-08	4.22e-09	5.964914	9.980085	0.306952	N-acetyltransferase 16 (putative)	NAT16	UP `adj.P.Val`
234695_x_at	2.97e-06	8.98e-07	4.965445	4.801706	0.306872	NUT family member 2B	NUTM2B	UP `adj.P.Val`
244192_x_at	1.36e-07	3.48e-08	5.589711	7.936031	0.30685	Sjoegren syndrome nuclear autoantigen 1 homolog///ubiquitin specific peptidase 4	LOC102724426///USP4	UP `adj.P.Val`
208487_at	1.55e-08	3.52e-09	5.996145	10.155543	0.306847	LIM homeobox transcription factor 1 beta	LMX1B	UP `adj.P.Val`
52078_at, 221512_at	0.00463	0.000467, 0.00431	3.518491, 2.865521	-1.128596, -3.169994	0.306741	transmembrane protein 222	TMEM222	UP `adj.P.Val`
204220_at	0.00104	0.000463	3.520983	-1.120033	0.306734	glia maturation factor gamma	GMFG	UP `adj.P.Val`
202064_s_at, 202062_s_at, 202061_s_at, 202063_s_at	0.137075	1.61e-23, 7.21e-09, 0.00849, 0.46	10.436641, 5.871534, -2.640759, -0.739864	42.55789, 9.460307, -3.778812, -6.960583	0.306595	SEL1L ERAD E3 ligase adaptor subunit	SEL1L	Not sig.
202242_at	3.99e-08	9.53e-09	5.822355	9.189496	0.306545	tetraspanin 7	TSPAN7	UP `adj.P.Val`
204532_x_at, 207126_x_at	7.65076e-09	2.18e-13, 3.46e-09	7.510911, 5.999037	19.608583, 10.171835	0.306395	UDP glucuronosyltransferase family 1 member A1///UDP glucuronosyltransferase family 1 member A4///UDP glucuronosyltransferase family 1 member A9///UDP glucuronosyltransferase family 1 member A6///UDP glucuronosyltransferase family 1 member A8///UDP glucuronosyltransferase family 1 member A10	UGT1A1///UGT1A4///UGT1A9///UGT1A6///UGT1A8///UGT1A10	UP `adj.P.Val`
90265_at, 219150_s_at	0.0100155	0.00018, 0.0111	3.77012, 2.546388	-0.234938, -4.019973	0.306268	ArfGAP with dual PH domains 1	ADAP1	UP `adj.P.Val`
220651_s_at, 223570_at, 222962_s_at	0.0197101	1.05e-05, 0.00766, 0.028	4.444827, 2.676049, 2.203192	2.44937, -3.68643, -4.824439	0.306168	minichromosome maintenance 10 replication initiation factor	MCM10	UP `adj.P.Val`
237730_at	8.22e-09	1.8e-09	6.110862	10.806989	0.30609	TP53 target 3 family member H, pseudogene	TP53TG3HP	UP `adj.P.Val`
202949_s_at	0.00347	0.00169	3.154663	-2.315828	0.306073	four and a half LIM domains 2	FHL2	UP `adj.P.Val`
232946_s_at, 218840_s_at	0.32511	8.73e-05, 0.583	3.950766, 0.548832	0.442855, -7.083164	0.305903	NAD synthetase 1	NADSYN1	Not sig.
233993_at, 233891_at	0.000595	2.5e-12, 0.000535	7.154395, 3.481771	17.221805, -1.254064	0.305875	intestinal mucin-like	MUC3	UP `adj.P.Val`
213378_s_at	0.000229	9.11e-05	3.940221	0.402464	0.305729	DEAD/H (Asp-Glu-Ala-Asp/His) box polypeptide 11-like///DEAD/H-box helicase 12, pseudogene///DEAD/H-box helicase 11	LOC642846///DDX12P///DDX11	UP `adj.P.Val`
233917_s_at, 223849_s_at	0.03116	0.00209, 0.0369	3.090624, 2.091285	-2.511863, -5.062042	0.305614	Mov10 RISC complex RNA helicase	MOV10	UP `adj.P.Val`
239814_at, 238874_at	3.27e-07	8.41e-18, 1.82e-07	8.873364, 5.280189	29.585516, 6.339827	0.305599	uncharacterized LOC100506860	LOC100506860	UP `adj.P.Val`
233140_s_at, 218431_at	0.002965	4.77e-22, 0.00302	10.050819, -2.977649	39.21625, -2.8482	0.305515	VPS33B interacting protein, apical-basolateral polarity regulator, spe-39 homolog	VIPAS39	UP `adj.P.Val`
218996_at	0.000114	4.32e-05	4.120551	1.107285	0.305498	TCF3 fusion partner	TFPT	UP `adj.P.Val`
206988_at	9.01e-08	2.24e-08	5.669354	8.359989	0.305305	C-C motif chemokine ligand 25	CCL25	UP `adj.P.Val`
213075_at	4.85e-07	1.32e-07	5.340528	6.644535	0.305267	olfactomedin like 2A	OLFML2A	UP `adj.P.Val`
216552_x_at	1.02e-06	2.9e-07	5.190001	5.890264	0.30513	killer cell immunoglobulin like receptor, two Ig domains and short cytoplasmic tail 4	KIR2DS4	UP `adj.P.Val`
221463_at	1.09e-05	3.57e-06	4.679551	3.480042	0.305063	C-C motif chemokine ligand 24	CCL24	UP `adj.P.Val`
205985_x_at	3.31e-06	1.01e-06	4.942255	4.691808	0.304993	chloride voltage-gated channel Kb	CLCNKB	UP `adj.P.Val`
229645_at	5.77e-09	1.24e-09	6.173645	11.168118	0.304973	family with sequence similarity 69 member C	FAM69C	UP `adj.P.Val`
208310_s_at, 201973_s_at	0.0535	1.48e-09, 0.0733	6.144154, -1.794406	10.998081, -5.633168	0.304945	CCZ1 homolog B, vacuolar protein trafficking and biogenesis associated///CCZ1 homolog, vacuolar protein trafficking and biogenesis associated	CCZ1B///CCZ1	Not sig.
231036_at	7.61e-08	1.88e-08	5.701085	8.530398	0.304732	uncharacterized LOC100505774	LOC100505774	UP `adj.P.Val`
224088_at	2.14e-08	4.95e-09	5.937187	9.82499	0.304694	neuromedin U receptor 2	NMUR2	UP `adj.P.Val`
217903_at	0.0272	0.0159	2.417795	-4.334756	0.304685	striatin 4	STRN4	UP `adj.P.Val`
210060_at	2.11e-05	7.17e-06	4.529073	2.813608	0.304517	phosphodiesterase 6G	PDE6G	UP `adj.P.Val`
210565_at	2.55e-06	7.64e-07	4.998109	4.957307	0.304432	glucagon receptor	GCGR	UP `adj.P.Val`
218211_s_at	3.81e-07	1.03e-07	5.388863	6.890888	0.304345	melanophilin	MLPH	UP `adj.P.Val`
212912_at, 204906_at	0.0241	0.0124, 0.0156	2.508423, 2.425884	-4.114567, -4.315426	0.304314	ribosomal protein S6 kinase A2	RPS6KA2	UP `adj.P.Val`
213147_at, 213150_at	0.00970007	3.65e-08, 0.011	5.580776, 2.54997	7.888804, -4.010975	0.303917	homeobox A10	HOXA10	UP `adj.P.Val`
202147_s_at, 230048_at, 202146_at	0.188567	7.79e-08, 0.0452, 0.422	5.440608, 2.006719, 0.80351	7.156845, -5.233501, -6.911686	0.303765	interferon related developmental regulator 1	IFRD1	Not sig.
200930_s_at, 200931_s_at	7.05e-06	2.21e-06, 2.29e-06	4.780361, 4.773358	3.937809, 3.905719	0.303715	vinculin	VCL	UP `adj.P.Val`
230223_at, 218267_at, 217598_at	0.0235	2.89e-11, 1.52e-09, 0.0458	6.781281, 6.139696, 2.001323	14.828733, 10.972439, -5.244204	0.303636	cyclin dependent kinase 2 interacting protein	CINP	UP `adj.P.Val`
207980_s_at, 209357_at, 227287_at	0.341333	1.74e-14, 0.115, 0.829	7.867093, -1.579651, -0.216637	22.088304, -5.992476, -7.209833	0.303588	Cbp/p300 interacting transactivator with Glu/Asp rich carboxy-terminal domain 2	CITED2	Not sig.
237344_at	5.55e-10	1.05e-10	6.5783	13.572866	0.303567	long intergenic non-protein coding RNA 1539	LINC01539	UP `adj.P.Val`
41858_at, 215293_s_at	1.5135e-05	5.2e-07, 9.88e-06	5.074821, 4.458477	5.326411, 2.50795	0.303484	post-GPI attachment to proteins 2	PGAP2	UP `adj.P.Val`
209660_at	2.08e-09	4.22e-10	6.352915	12.217065	0.303444	transthyretin	TTR	UP `adj.P.Val`
203897_at	0.000439	0.000183	3.765482	-0.251942	0.303415	LYR motif containing 1	LYRM1	UP `adj.P.Val`
204022_at, 210200_at	1.97e-06	3.96e-07, 7.7e-07	5.128619, 4.996527	5.588335, 4.949745	0.30338	WW domain containing E3 ubiquitin protein ligase 2	WWP2	UP `adj.P.Val`
210042_s_at, 212562_s_at	0.217531	2.28e-05, 0.362	4.269407, -0.912577	1.711503, -6.81854	0.30335	cathepsin Z	CTSZ	Not sig.
230807_at	7.4e-06	2.37e-06	4.766164	3.872795	0.303342	coiled-coil domain containing 151	CCDC151	UP `adj.P.Val`
201472_at	4.45e-06	1.38e-06	4.878167	4.390559	0.303208	VHL binding protein 1	VBP1	UP `adj.P.Val`
223828_s_at	0.0221	0.0127	2.499895	-4.135626	0.302972	galectin 12	LGALS12	UP `adj.P.Val`
205024_s_at, 205023_at	0.133	3.22e-09, 0.204	6.011246, -1.27176	10.240674, -6.428409	0.302553	RAD51 recombinase	RAD51	Not sig.
240837_at	4.58e-07	1.25e-07	5.35196	6.702619	0.302532	fibronectin type III domain containing 7	FNDC7	UP `adj.P.Val`
236013_at, 238747_at, 242410_s_at, 240650_at, 244256_at, 208432_s_at	0.0289101	1.65e-15, 6.07e-10, 3.36e-06, 0.00268, 0.00427, 0.115	8.187414, 6.292967, 4.692399, 3.014516, 2.868731, -1.577807	24.397499, 11.863375, 3.537878, -2.739778, -3.16095, -5.995366	0.302482	calcium voltage-gated channel subunit alpha1 E	CACNA1E	UP `adj.P.Val`
216063_at	1.33e-05	4.41e-06	4.634272	3.277381	0.302471	hemoglobin subunit beta pseudogene 1	HBBP1	UP `adj.P.Val`
219680_at	8.78e-06	2.84e-06	4.728193	3.699788	0.302405	NLR family member X1	NLRX1	UP `adj.P.Val`
202777_at	1.51e-05	5.05e-06	4.605259	3.148486	0.302111	SHOC2, leucine rich repeat scaffold protein	SHOC2	UP `adj.P.Val`
216311_at	1.63e-09	3.27e-10	6.39458	12.464606	0.302004	ovo like zinc finger 3	OVOL3	UP `adj.P.Val`
238187_at	1.44e-08	3.25e-09	6.009603	10.231403	0.301852	chromosome 2 open reading frame 57	C2orf57	UP `adj.P.Val`
214867_at	0.000267	0.000107	3.899717	0.248261	0.301672	ZSWIM8 antisense RNA 1///N-deacetylase and N-sulfotransferase 2	ZSWIM8-AS1///NDST2	UP `adj.P.Val`
207669_at	7.3e-10	1.4e-10	6.532063	13.291391	0.301628	keratin 83	KRT83	UP `adj.P.Val`
204212_at, 236514_at	0.185	1.14e-09, 0.299	6.187501, 1.038953	11.248254, -6.695849	0.301521	acyl-CoA thioesterase 8	ACOT8	Not sig.
223445_at, 223446_s_at, 223763_at	0.0447104	2.19e-05, 2.61e-05, 0.0945	4.279475, 4.238166, 1.674574	1.753095, 1.58302, -5.839247	0.301439	dystrobrevin binding protein 1	DTNBP1	UP `adj.P.Val`
233486_at	1.56e-07	4.01e-08	5.56363	7.798368	0.301095	uncharacterized LOC101928881	LOC101928881	UP `adj.P.Val`
224859_at	1.75e-07	4.52e-08	5.541633	7.68271	0.300902	CD276 molecule	CD276	UP `adj.P.Val`
224096_at	9.99e-08	2.5e-08	5.649567	8.254155	0.300777	microRNA 4755	MIR4755	UP `adj.P.Val`
217876_at, 233173_x_at	0.389	6.99e-15, 0.727	7.992047, 0.349041	22.980295, -7.172517	0.300751	general transcription factor IIIC subunit 5	GTF3C5	Not sig.
225198_at, 208780_x_at, 239750_x_at, 242780_at, 228480_at	0.032732	9.78e-18, 2.75e-13, 0.00156, 0.00331, 0.11	8.854409, 7.477292, -3.178467, 2.949406, 1.599517	29.43782, 19.379401, -2.241969, -2.930384, -5.961141	0.300749	VAMP associated protein A	VAPA	UP `adj.P.Val`
201619_at, 209766_at	0.153	4.7e-11, 0.24	6.705587, 1.176194	14.356573, -6.544682	0.300712	peroxiredoxin 3	PRDX3	Not sig.
213265_at	0.000236	9.43e-05	3.931694	0.369874	0.300453	pepsinogen 4, group I (pepsinogen A)///pepsinogen 3, group I (pepsinogen A)///pepsinogen 5, group I (pepsinogen A)	PGA4///PGA3///PGA5	UP `adj.P.Val`
210850_s_at, 210376_x_at, 203617_x_at	0.00026923	2.84e-06, 7.45e-06, 0.000338	4.727949, 4.520677, 3.605216	3.698683, 2.77702, -0.827257	0.300371	ELK1, ETS transcription factor	ELK1	UP `adj.P.Val`
229781_at	4.8e-09	1.02e-09	6.205748	11.354022	0.300284	uncharacterized LOC100506725	LOC100506725	UP `adj.P.Val`
205632_s_at, 217477_at	0.024225	1.8e-05, 0.0302	4.324342, 2.173242	1.93958, -4.889225	0.300275	phosphatidylinositol-4-phosphate 5-kinase type 1 beta	PIP5K1B	UP `adj.P.Val`
224393_s_at	0.0413	0.0253	2.242064	-4.739055	0.300228	cat eye syndrome chromosome region, candidate 6	CECR6	UP `adj.P.Val`
229038_at, 218787_x_at, 233568_x_at	0.207683	5.59e-10, 1.8e-05, 0.554	6.306657, 4.323969, 0.592236	11.943885, 1.938019, -7.058499	0.300108	CWF19-like 1, cell cycle control (S. pombe)	CWF19L1	Not sig.
209789_at	8.94e-05	3.33e-05	4.181515	1.352301	0.300069	coronin 2B	CORO2B	UP `adj.P.Val`
224269_at	5.96e-06	1.88e-06	4.814196	4.093474	0.299928	keratin associated protein 4-12	KRTAP4-12	UP `adj.P.Val`
205774_at, 215961_at	0.2605	3.4e-12, 0.447	7.108497, 0.760292	16.921586, -6.945328	0.29987	coagulation factor XII	F12	Not sig.
205248_at, 215219_at	0.0001778	2.28e-05, 0.000118	4.269584, 3.87529	1.712233, 0.155998	0.299667	dopey family member 2	DOPEY2	UP `adj.P.Val`
221489_s_at	1.1e-09	2.16e-10	6.461892	12.867498	0.29958	sprouty RTK signaling antagonist 4	SPRY4	UP `adj.P.Val`
230978_at	2.25e-05	7.67e-06	4.514402	2.749718	0.299567	long intergenic non-protein coding RNA 967	LINC00967	UP `adj.P.Val`
234513_at	2.41e-05	8.26e-06	4.498116	2.679024	0.29945	ELOVL fatty acid elongase 3	ELOVL3	UP `adj.P.Val`
230720_at	0.0557	0.0353	2.109928	-5.023306	0.299386	ring finger protein 182	RNF182	Not sig.
231018_at	2.83e-08	6.64e-09	5.885846	9.5395	0.299254	paralemmin 3	PALM3	UP `adj.P.Val`
213010_at	5.94e-05	2.16e-05	4.282178	1.764279	0.299136	protein kinase C delta binding protein	PRKCDBP	UP `adj.P.Val`
223751_x_at, 223750_s_at	0.2055	1.05e-09, 0.338	6.202037, -0.958529	11.33249, -6.77576	0.298729	toll like receptor 10	TLR10	Not sig.
201828_x_at	2.55e-05	8.77e-06	4.484704	2.620979	0.298623	family with sequence similarity 127 member A	FAM127A	UP `adj.P.Val`
206105_at, 216364_s_at, 210957_s_at	0.00102693	5.5e-28, 2.2e-07, 0.00149	11.554832, 5.243294, 3.192238	52.715938, 6.155066, -2.198996	0.298543	AF4/FMR2 family member 2	AFF2	UP `adj.P.Val`
217874_at, 244638_at	3.0875e-06	4.24e-08, 1.9e-06	5.553374, 4.812068	7.744389, 4.083656	0.298237	succinate-CoA ligase alpha subunit	SUCLG1	UP `adj.P.Val`
217909_s_at, 217910_x_at, 231401_s_at, 210752_s_at, 213708_s_at	0.0240976	7.08e-14, 3.75e-06, 2.84e-05, 0.0265, 0.0508	7.670714, 4.668829, 4.219238, 2.224843, 1.957379	20.709506, 3.431883, 1.505609, -4.777064, -5.330312	0.298132	MLX, MAX dimerization protein	MLX	UP `adj.P.Val`
221711_s_at	0.00967	0.00515	2.808154	-3.329988	0.298062	BRISC and BRCA1 A complex member 1	BABAM1	UP `adj.P.Val`
226437_at, 231211_s_at, 220207_at	0.210334	4.87e-07, 0.213, 0.286	5.088072, 1.247484, 1.067046	5.390688, -6.458801, -6.666424	0.298056	Yip1 interacting factor homolog B, membrane trafficking protein	YIF1B	Not sig.
208575_at	3.84e-10	7.15e-11	6.639235	13.946429	0.298034	histone cluster 1, H3a	HIST1H3A	UP `adj.P.Val`
238434_at, 227305_s_at, 227304_at	0.0114724	4.17e-21, 5.76e-06, 0.0207	9.798451, -4.576554, 2.320117	37.078614, 3.021702, -4.563176	0.29774	Smith-Magenis syndrome chromosome region, candidate 8	SMCR8	UP `adj.P.Val`
233933_s_at, 224745_x_at	0.0700372	2.75e-05, 0.0991	4.226441, 1.65193	1.535028, -5.876605	0.297645	OTU deubiquitinase 5	OTUD5	Not sig.
230348_at, 227013_at, 223379_s_at, 223380_s_at	0.007581	9.42e-12, 0.000426, 0.00399, 0.0124	6.954183, 3.543629, 2.890166, 2.507054	15.924182, -1.041971, -3.100295, -4.117954	0.297561	large tumor suppressor kinase 2	LATS2	UP `adj.P.Val`
205194_at, 244819_x_at, 205048_s_at	0.0548067	0.00472, 0.0187, 0.0865	2.836648, 2.357642, 1.717062	-3.250913, -4.476518, -5.767791	0.297393	phosphoserine phosphatase	PSPH	Not sig.
218068_s_at, 222509_s_at, 227011_at	0.00715893	5.63e-06, 0.000667, 0.0114	4.58156, 3.421168, 2.538349	3.043756, -1.458377, -4.040118	0.297375	zinc finger protein 672	ZNF672	UP `adj.P.Val`
203027_s_at	0.000342	0.00014	3.832881	-0.002874	0.29727	mevalonate diphosphate decarboxylase	MVD	UP `adj.P.Val`
219615_s_at	7.46e-07	2.09e-07	5.253368	6.205396	0.297245	potassium two pore domain channel subfamily K member 5	KCNK5	UP `adj.P.Val`
201760_s_at	0.00198	0.000925	3.329275	-1.761596	0.297181	WD repeat and SOCS box containing 2	WSB2	UP `adj.P.Val`
223032_x_at, 224232_s_at	0.01093	0.000665, 0.0117	3.421857, 2.530135	-1.456072, -4.060639	0.297063	PRELI domain containing 1	PRELID1	UP `adj.P.Val`
209543_s_at	1.48e-08	3.36e-09	6.0043	10.201494	0.296874	CD34 molecule	CD34	UP `adj.P.Val`
206857_s_at	0.0741	0.0484	1.978318	-5.289516	0.296805	FK506 binding protein 1B	FKBP1B	Not sig.
208332_at	1.66e-07	4.27e-08	5.552239	7.738423	0.296758	PTPN13-like protein, Y-linked-like///PTPN13-like, Y-linked 2///PTPN13-like, Y-linked	LOC100509646///PRY2///PRY	UP `adj.P.Val`
203836_s_at, 203837_at	0.41	6.53e-13, 0.776	7.352207, 0.284733	18.534183, -7.192822	0.296636	mitogen-activated protein kinase kinase kinase 5	MAP3K5	Not sig.
201319_at	1.18e-07	2.99e-08	5.617527	8.083487	0.296548	myosin light chain 12A	MYL12A	UP `adj.P.Val`
205334_at	4.89e-08	1.18e-08	5.784369	8.981711	0.296509	S100 calcium binding protein A1	S100A1	UP `adj.P.Val`
207462_at	6.04e-06	1.91e-06	4.811209	4.079692	0.296418	glycine receptor alpha 2	GLRA2	UP `adj.P.Val`
234956_at	2.1e-06	6.24e-07	5.038763	5.152272	0.296294	uncharacterized LOC93444	LOC93444	UP `adj.P.Val`
232545_at	4.98e-06	1.55e-06	4.85362	4.276131	0.296233	leucine rich repeat containing 29	LRRC29	UP `adj.P.Val`
230832_at, 212302_at, 212301_at	3.84484e-05	1.09e-08, 2.05e-05, 2.13e-05	5.799258, 4.293558, 4.285419	9.063013, 1.811433, 1.777696	0.296201	RTF1 homolog, Paf1/RNA polymerase II complex component	RTF1	UP `adj.P.Val`
219879_s_at	1.75e-06	5.14e-07	5.077392	5.338869	0.296001	chromosome 17 open reading frame 53	C17orf53	UP `adj.P.Val`
220653_at	1.61e-09	3.22e-10	6.397052	12.479341	0.295938	zinc finger imprinted 2///paternally expressed 3	ZIM2///PEG3	UP `adj.P.Val`
215084_s_at	0.000124	4.74e-05	4.09858	1.019817	0.295876	leucine rich repeat containing 42	LRRC42	UP `adj.P.Val`
219588_s_at	0.0417	0.0256	2.238113	-4.747802	0.295806	non-SMC condensin II complex subunit G2	NCAPG2	UP `adj.P.Val`
213244_at, 235073_at	0.108504	2.82e-06, 0.162	4.729058, 1.399599	3.703717, -6.258759	0.295689	secretory carrier membrane protein 4	SCAMP4	Not sig.
212741_at, 204389_at, 204388_s_at	0.0375002	1.47e-07, 0.0136, 0.0594	5.319988, 2.476351, 1.888616	6.540454, -4.193396, -5.461265	0.295676	monoamine oxidase A	MAOA	UP `adj.P.Val`
208060_at	1.52e-08	3.44e-09	6.00021	10.178442	0.295625	paired box 7	PAX7	UP `adj.P.Val`
234876_at	4.29e-07	1.16e-07	5.364946	6.768738	0.295603	cytochrome c oxidase subunit 6A1 pseudogene 1	COX6A1P1	UP `adj.P.Val`
211702_s_at, 226505_x_at, 244871_s_at	0.229809	1.04e-14, 0.000177, 0.626	7.937552, 3.773104, -0.487839	22.589883, -0.223986, -7.114656	0.295567	ubiquitin specific peptidase 32	USP32	Not sig.
208899_x_at, 208898_at, 235864_at, 214923_at	0.269502	1.62e-17, 2.24e-06, 0.125, 0.88	8.790749, 4.777559, 1.534965, -0.151092	28.943574, 3.924964, -6.061543, -7.221842	0.29522	ATPase H+ transporting V1 subunit D	ATP6V1D	Not sig.
223884_at	1.9e-06	5.59e-07	5.060499	5.257108	0.295212	opticin	OPTC	UP `adj.P.Val`
202238_s_at, 202237_at	0.01094	0.00515, 0.00665	2.80777, 2.723385	-3.331049, -3.560634	0.295195	uncharacterized LOC101928916///nicotinamide N-methyltransferase	LOC101928916///NNMT	UP `adj.P.Val`
204438_at	0.121	0.0842	1.729922	-5.745814	0.295173	mannose receptor, C type 1	MRC1	Not sig.
243066_at, 221210_s_at, 223405_at, 240440_at	0.0497658	3.08e-14, 4.29e-06, 0.000468, 0.146	7.787633, 4.640345, 3.51808, -1.455837	21.526991, 3.304452, -1.130008, -6.179018	0.295108	N-acetylneuraminate pyruvate lyase	NPL	UP `adj.P.Val`
203679_at	1.02e-05	3.34e-06	4.693474	3.542723	0.295102	transmembrane p24 trafficking protein 1	TMED1	UP `adj.P.Val`
223388_s_at, 223387_at	0.2805	9.27e-15, 0.489	7.953444, -0.693037	22.703514, -6.993988	0.294934	zinc finger FYVE-type containing 1	ZFYVE1	Not sig.
221504_s_at	2.27e-05	7.73e-06	4.512593	2.741851	0.294887	ATPase H+ transporting V1 subunit H	ATP6V1H	UP `adj.P.Val`
213756_s_at, 202344_at	0.0360529	1.8e-06, 0.0469	4.823198, 1.991079	4.13506, -5.264445	0.294642	heat shock transcription factor 1	HSF1	UP `adj.P.Val`
206509_at	1.8e-11	2.89e-12	7.132681	17.079571	0.294625	prolactin induced protein	PIP	UP `adj.P.Val`
203511_s_at, 203512_at	0.342	1.55e-12, 0.621	7.225692, -0.494955	17.691375, -7.111172	0.294615	trafficking protein particle complex 3	TRAPPC3	Not sig.
222138_s_at, 238782_at	0.000376015	7.21e-09, 0.000326	5.871381, 3.614907	9.459462, -0.793148	0.294529	WD repeat domain 13	WDR13	UP `adj.P.Val`
237393_at	2.02e-07	5.28e-08	5.513019	7.53288	0.294448	trophoblast glycoprotein-like	TPBGL	UP `adj.P.Val`
52651_at, 221900_at	0.00130001	3.85e-09, 0.00124	5.98066, 3.245201	10.068449, -2.03205	0.294385	collagen type VIII alpha 2 chain	COL8A2	UP `adj.P.Val`
219310_at	3.93e-09	8.28e-10	6.241342	11.561136	0.29438	synapse differentiation inducing 1	SYNDIG1	UP `adj.P.Val`
635_s_at, 204611_s_at	0.0895	1.92e-10, 0.131	6.481483, 1.514045	12.985448, -6.093202	0.2943	protein phosphatase 2 regulatory subunit B'beta	PPP2R5B	Not sig.
207226_at	3.37e-09	7.04e-10	6.268377	11.719142	0.294223	histone cluster 1, H2bn	HIST1H2BN	UP `adj.P.Val`
214348_at	9.05e-07	2.56e-07	5.21412	6.009802	0.294002	tachykinin receptor 2	TACR2	UP `adj.P.Val`
205602_x_at	1.43e-10	2.53e-11	6.801947	14.958424	0.293585	pregnancy specific beta-1-glycoprotein 7 (gene/pseudogene)	PSG7	UP `adj.P.Val`
219444_at, 233572_s_at, 233574_at, 234711_s_at	0.399	1.42e-21, 1.06e-11, 0.699, 0.802	9.924225, 6.936594, 0.386764, 0.250334	38.139114, 15.811675, -7.15869, -7.201993	0.293253	BCL6 corepressor-like 1	BCORL1	Not sig.
226306_at	0.0283	0.0166	2.401578	-4.37332	0.293224	chromosome 6 open reading frame 1	C6orf1	UP `adj.P.Val`
226456_at	0.00572	0.00291	2.990022	-2.811955	0.29317	RecQ mediated genome instability 2	RMI2	UP `adj.P.Val`
242378_at	1.28e-06	3.7e-07	5.142166	5.654687	0.293067	myeloid associated differentiation marker like 2	MYADML2	UP `adj.P.Val`
202893_at	6.18e-07	1.71e-07	5.29149	6.396658	0.292961	unc-13 homolog B	UNC13B	UP `adj.P.Val`
216028_at	0.0412	0.0253	2.243001	-4.73698	0.292766	DKFZP564C152 protein	DKFZP564C152	UP `adj.P.Val`
236402_at, 226391_at, 243829_at	0.306759	2.45e-06, 0.00107, 0.895	4.759205, 3.286916, 0.131616	3.840992, -1.898692, -7.224586	0.292615	B-Raf proto-oncogene, serine/threonine kinase	BRAF	Not sig.
211182_x_at, 210365_at, 211180_x_at, 217263_x_at, 208129_x_at, 209359_x_at, 211181_x_at, 210805_x_at, 211620_x_at, 209360_s_at, 237697_at, 211179_at	0.186738	1.26e-17, 6.91e-11, 7.33e-10, 2.34e-09, 8.26e-09, 5.29e-08, 1.23e-06, 9.93e-05, 0.00868, 0.58, 0.581, 0.91	8.822416, 6.644599, 6.261729, 6.066225, 5.847542, 5.512504, 4.902284, 3.919016, 2.633298, 0.553541, -0.551844, -0.112685	29.189094, 13.979458, 11.680233, 10.552211, 9.327938, 7.530187, 4.503497, 0.321547, -3.79819, -7.080578, -7.081513, -7.22689	0.292353	uncharacterized LOC101928269///uncharacterized LOC100506403///runt related transcription factor 1	LOC101928269///LOC100506403///RUNX1	Not sig.
201096_s_at, 201097_s_at	0.362	1.52e-12, 0.665	7.228526, -0.433826	17.71012, -7.139452	0.292269	ADP ribosylation factor 4	ARF4	Not sig.
201159_s_at, 201157_s_at, 201158_at	0.223335	4.93e-08, 1.21e-06, 0.605	5.525443, 4.904178, -0.517571	7.597849, 4.512389, -7.099767	0.292222	N-myristoyltransferase 1	NMT1	Not sig.
212460_at, 213508_at	0.48302	1.43e-05, 0.955	4.37627, -0.0566	2.157685, -7.231621	0.292171	serine palmitoyltransferase small subunit A	SPTSSA	Not sig.
206424_at	5.42e-10	1.02e-10	6.582159	13.596438	0.292109	cytochrome P450 family 26 subfamily A member 1	CYP26A1	UP `adj.P.Val`
213716_s_at	0.0233	0.0134	2.479107	-4.186661	0.292069	secreted and transmembrane 1	SECTM1	UP `adj.P.Val`
231310_at	2.69e-05	9.31e-06	4.471713	2.564917	0.291998	tripartite motif containing 71	TRIM71	UP `adj.P.Val`
209878_s_at, 201783_s_at	0.0453501	4.51e-08, 0.0606	5.541799, -1.879825	7.68358, -5.477674	0.291835	RELA proto-oncogene, NF-kB subunit	RELA	UP `adj.P.Val`
215323_at	2.87e-12	4.23e-13	7.415422	18.959857	0.291819	leucine zipper protein 2	LUZP2	UP `adj.P.Val`
215906_at	3.21e-08	7.59e-09	5.862302	9.409318	0.291743	immunoglobulin kappa chain complex	Igk	UP `adj.P.Val`
223542_at	0.0163	0.00909	2.617423	-3.839245	0.291733	SMC5-SMC6 complex localization factor 1	SLF1	UP `adj.P.Val`
243969_at	0.044	0.0272	2.214411	-4.799948	0.2917	solute carrier family 24 member 4	SLC24A4	UP `adj.P.Val`
243358_at, 203627_at, 225330_at, 203628_at, 208441_at	0.0738666	9.22e-12, 1.15e-05, 0.00669, 0.104, 0.157	6.957554, 4.424209, 2.721295, 1.627928, 1.41732	15.945772, 2.361203, -3.566234, -5.915652, -6.233969	0.291677	insulin like growth factor 1 receptor	IGF1R	Not sig.
223961_s_at, 221223_x_at, 223377_x_at	0.224678	1.17e-05, 0.0376, 0.545	4.421318, 2.083708, 0.604967	2.348867, -5.07769, -7.050909	0.29155	cytokine inducible SH2 containing protein	CISH	Not sig.
201684_s_at, 217448_s_at, 201683_x_at, 201685_s_at, 232097_at	0.159687	1.17e-18, 2.74e-11, 4.03e-05, 0.00381, 0.742	9.11971, 6.790035, 4.137216, -2.90488, -0.329227	31.52674, 14.883628, 1.173925, -3.058406, -7.179213	0.291465	TOX high mobility group box family member 4	TOX4	Not sig.
220095_at, 239989_at, 241696_at	0.0168016	1.06e-08, 1.51e-06, 0.0316	5.802649, 4.859748, 2.154406	9.081551, 4.304649, -4.929522	0.291409	centlein	CNTLN	UP `adj.P.Val`
225329_at	0.000163	6.34e-05	4.028599	0.744161	0.291288	MAPK regulated corepressor interacting protein 1	MCRIP1	UP `adj.P.Val`
204230_s_at, 204229_at	0.0001755	4.27e-14, 0.000144	7.741774, 3.826336	21.205148, -0.027245	0.291248	solute carrier family 17 member 7	SLC17A7	UP `adj.P.Val`
205127_at, 215813_s_at, 205128_x_at, 238669_at	0.27581	3.72e-06, 0.00432, 0.365, 0.59	4.670618, 2.864866, 0.906457, -0.539484	3.439913, -3.171839, -6.824079, -7.08823	0.291026	prostaglandin-endoperoxide synthase 1	PTGS1	Not sig.
209098_s_at, 209099_x_at, 216268_s_at, 209097_s_at, 229924_s_at, 231183_s_at	0.31065	9.15e-09, 4.71e-08, 3.72e-05, 0.0607, 0.725, 0.996	5.829482, 5.534097, 4.155788, 1.879391, 0.351503, -0.004736	9.228616, 7.643182, 1.248491, -5.478482, -7.171658, -7.233206	0.29091	jagged 1	JAG1	Not sig.
205009_at	1.05e-08	2.33e-09	6.067217	10.557858	0.290755	trefoil factor 1	TFF1	UP `adj.P.Val`
203592_s_at	0.00324	0.00157	3.176443	-2.248269	0.290744	follistatin like 3	FSTL3	UP `adj.P.Val`
203198_at, 228901_at, 236023_at	0.278133	7.36e-10, 0.0508, 0.703	6.261076, -1.957311, -0.381688	11.676412, -5.330444, -7.160633	0.29058	cyclin dependent kinase 9	CDK9	Not sig.
211588_s_at, 211014_s_at, 206503_x_at, 211589_at, 211013_x_at, 210362_x_at, 209640_at, 239582_at, 211012_s_at, 235508_at	0.0724948	3.01e-13, 2.19e-10, 1.7e-07, 1.02e-06, 1.09e-06, 0.000607, 0.00662, 0.0486, 0.0906, 0.434	7.464636, 6.459967, 5.293105, 4.939461, 4.926038, 3.447222, 2.725068, 1.976009, 1.69501, -0.782955	19.293346, 12.855923, 6.40479, 4.678602, 4.615236, -1.370962, -3.556122, -5.294037, -5.805099, -6.927918	0.290501	promyelocytic leukemia	PML	Not sig.
224916_at, 224929_at	0.416513	8.85e-06, 0.793	4.482776, 0.26316	2.61265, -7.198711	0.290356	transmembrane protein 173	TMEM173	Not sig.
210649_s_at, 218917_s_at, 207591_s_at, 212152_x_at	0.000277875	1.37e-05, 1.98e-05, 0.000182, 0.000247	4.385254, -4.30237, 3.766027, 3.68829	2.195668, 1.848028, -0.249944, -0.532023	0.290333	AT-rich interaction domain 1A	ARID1A	UP `adj.P.Val`
201785_at, 217093_at	0.485	1.69e-08, 0.96	5.720783, 0.049647	8.636609, -7.231989	0.290201	ribonuclease A family member 1, pancreatic	RNASE1	Not sig.
232423_at, 223696_at, 225286_at, 206831_s_at, 207784_at, 225280_x_at, 230131_x_at, 223695_s_at	0.20175	4.85e-17, 4.36e-09, 3.62e-08, 8.53e-08, 0.0898, 0.315, 0.365, 0.594	8.650188, 5.959224, 5.582409, 5.42345, 1.699484, 1.005647, 0.906505, 0.53354	27.862001, 9.948201, 7.897427, 7.068402, -5.797569, -6.729721, -6.824036, -7.091407	0.289916	arylsulfatase D	ARSD	Not sig.
225375_at, 225374_at, 229182_at	0.147563	8.39e-20, 0.00235, 0.364	9.441365, 3.055804, -0.907696	34.121218, -2.616819, -6.822961	0.289852	microRNA 4723///transmembrane protein 199	MIR4723///TMEM199	Not sig.
227858_at	0.0144	0.00795	2.663372	-3.719753	0.289825	pecanex homolog 3 (Drosophila)	PCNX3	UP `adj.P.Val`
207022_s_at	9.47e-07	2.68e-07	5.204722	5.963165	0.289691	lactate dehydrogenase C	LDHC	UP `adj.P.Val`
220949_s_at	0.000425	0.000177	3.774054	-0.220497	0.289524	chromosome 7 open reading frame 49	C7orf49	UP `adj.P.Val`
230116_at, 222060_at	6.955e-05	2.51e-08, 5.33e-05	5.648925, 4.070336	8.250725, 0.908023	0.289457	keratin 8 pseudogene 12	KRT8P12	UP `adj.P.Val`
229846_s_at, 222426_at, 217808_s_at, 229845_at	0.0188751	1.64e-17, 1.87e-08, 4.28e-08, 0.0494	8.788966, -5.70232, 5.551749, 1.969576	28.92977, 8.537044, 7.735848, -5.3066	0.289292	mitogen-activated protein kinase associated protein 1	MAPKAP1	UP `adj.P.Val`
208501_at, 237403_at	0.26351	7.14e-06, 0.453	4.529936, 0.75082	2.81737, -6.952453	0.289164	growth factor independent 1B transcriptional repressor	GFI1B	Not sig.
221332_at	1.03e-08	2.28e-09	6.070307	10.575444	0.289056	bone morphogenetic protein 15	BMP15	UP `adj.P.Val`
207177_at	0.000104	3.94e-05	4.14219	1.193863	0.28903	prostaglandin F receptor	PTGFR	UP `adj.P.Val`
220005_at	0.00696	0.0036	2.922788	-3.007143	0.288859	purinergic receptor P2Y13	P2RY13	UP `adj.P.Val`
207367_at	1.74e-08	3.97e-09	5.975353	10.038642	0.288822	ATPase H+/K+ transporting non-gastric alpha2 subunit	ATP12A	UP `adj.P.Val`
208743_s_at, 217717_s_at, 217718_s_at	0.308333	2.62e-12, 5.99e-09, 0.905	7.147561, 5.903852, -0.119201	17.177002, 9.639375, -7.226137	0.288778	tyrosine 3-monooxygenase/tryptophan 5-monooxygenase activation protein beta	YWHAB	Not sig.
201835_s_at, 201834_at	0.178567	5.17e-05, 0.287	4.077892, 1.065376	0.937858, -6.668195	0.28863	protein kinase AMP-activated non-catalytic subunit beta 1	PRKAB1	Not sig.
225517_at, 220608_s_at, 238687_x_at	0.00735	0.000473, 0.00515, 0.00609	3.515373, 2.807701, 2.752905	-1.1393, -3.331239, -3.481096	0.288453	zinc finger protein 770	ZNF770	UP `adj.P.Val`
221172_at	1.69e-09	3.39e-10	6.388923	12.430916	0.288453	chromosome 7 open reading frame 69	C7orf69	UP `adj.P.Val`
238630_at, 229624_at, 206357_at	1.62141e-05	5.16e-09, 1.3e-06, 1.58e-05	5.929791, -4.889554, 4.35324	9.783724, 4.443817, 2.060655	0.288438	optic atrophy 3 (autosomal recessive, with chorea and spastic paraplegia)	OPA3	UP `adj.P.Val`
201763_s_at, 216038_x_at	0.037357	4.63e-06, 0.0488	4.623782, 1.974362	3.230688, -5.297257	0.288165	death domain associated protein	DAXX	UP `adj.P.Val`
238241_at	4.49e-05	1.6e-05	4.350378	2.048628	0.288145	EPHA5 antisense RNA 1	EPHA5-AS1	UP `adj.P.Val`
221149_at	0.000695	3e-04	3.636918	-0.715352	0.28813	complement component 5a receptor 2	C5AR2	UP `adj.P.Val`
205239_at, 215564_at	0.064505	0.00477, 0.0831	2.833124, 1.736011	-3.260734, -5.735352	0.28791	amphiregulin	AREG	Not sig.
240700_at, 231719_at, 230321_at, 235453_at, 225880_at, 214801_at, 230241_at	0.134729	5.86e-24, 1.75e-12, 7.13e-11, 3.38e-10, 2.02e-06, 0.0108, 0.904	10.550189, 7.206962, 6.639748, 6.389244, 4.799468, -2.556728, 0.121041	43.557861, 17.567642, 13.94959, 12.432827, 4.025591, -3.993966, -7.225917	0.287811	torsin 1A interacting protein 2	TOR1AIP2	Not sig.
241277_x_at	6.24e-07	1.73e-07	5.289387	6.386075	0.287625	zinc finger protein 837	ZNF837	UP `adj.P.Val`
209191_at	0.0207	0.0118	2.524929	-4.07361	0.287501	tubulin beta 6 class V	TUBB6	UP `adj.P.Val`
222017_x_at, 221956_at, 90610_at	0.052165	1.57e-05, 0.000189, 0.112	4.35498, 3.757553, 1.591123	2.067968, -0.280967, -5.974428	0.287364	leucine rich repeats and calponin homology domain containing 4	LRCH4	Not sig.
215725_at	2.13e-06	6.33e-07	5.035888	5.138435	0.287305	DiGeorge syndrome critical region gene 11 (non-protein coding)	DGCR11	UP `adj.P.Val`
221318_at	1.06e-09	2.08e-10	6.468453	12.906962	0.287275	neuronal differentiation 4	NEUROD4	UP `adj.P.Val`
214532_x_at	2.51e-06	7.52e-07	5.001293	4.972521	0.287216	POU class 5 homeobox 1B	POU5F1B	UP `adj.P.Val`
207317_s_at	2.35e-07	6.17e-08	5.483956	7.381413	0.287091	calsequestrin 2	CASQ2	UP `adj.P.Val`
78047_s_at, 225860_at, 49679_s_at, 221953_s_at	0.112254	2.38e-13, 1.85e-07, 5.03e-06, 0.376	7.498193, 5.276169, 4.605982, -0.886851	19.521786, 6.319641, 3.151688, -6.841575	0.286806	MMP24 antisense RNA 1	MMP24-AS1	Not sig.
202032_s_at, 219999_at	0.386003	1.79e-06, 0.721	4.823924, 0.357655	4.13842, -7.169485	0.286797	mannosidase alpha class 2A member 2	MAN2A2	Not sig.
201065_s_at, 210891_s_at	0.0605	6.09e-12, 0.084	7.020416, 1.730654	16.350011, -5.744559	0.286763	general transcription factor IIi pseudogene 4///general transcription factor IIi pseudogene 1///general transcription factor IIi	GTF2IP4///GTF2IP1///GTF2I	Not sig.
234001_s_at, 217888_s_at	0.0500451	3.37e-05, 0.0677	4.179363, 1.830333	1.343592, -5.568638	0.286716	ADP ribosylation factor GTPase activating protein 1	ARFGAP1	Not sig.
239215_at	1.27e-08	2.86e-09	6.031732	10.356465	0.286583	uncharacterized LOC100289495	LOC100289495	UP `adj.P.Val`
217894_at	0.0062	0.00317	2.962425	-2.892595	0.286497	potassium channel tetramerization domain containing 3	KCTD3	UP `adj.P.Val`
219750_at, 217613_at, 228624_at	0.00229787	3.5e-05, 0.000574, 0.0028	4.169948, 3.462363, 3.000986	1.305553, -1.319872, -2.779718	0.286363	transmembrane protein 144	TMEM144	UP `adj.P.Val`
214646_at, 206110_at	0.028938	2.8e-05, 0.0368	4.221996, 2.093194	1.516868, -5.058091	0.28634	histone cluster 1, H3f///histone cluster 1, H3b///histone cluster 1, H3h///histone cluster 1, H3j///histone cluster 1, H3g///histone cluster 1, H3i///histone cluster 1, H3e///histone cluster 1, H3c///histone cluster 1, H3d///histone cluster 1, H3a	HIST1H3F///HIST1H3B///HIST1H3H///HIST1H3J///HIST1H3G///HIST1H3I///HIST1H3E///HIST1H3C///HIST1H3D///HIST1H3A	UP `adj.P.Val`
227058_at	0.000258	0.000104	3.907757	0.278751	0.28627	mesenteric estrogen dependent adipogenesis	MEDAG	UP `adj.P.Val`
220140_s_at, 53912_at	0.054	1.19e-10, 0.0736	6.558362, 1.792419	13.451283, -5.636699	0.285934	sorting nexin 11	SNX11	Not sig.
209456_s_at, 209455_at	0.00412	1.78e-17, 0.00433	8.778612, -2.864313	28.849656, -3.173395	0.285656	F-box and WD repeat domain containing 11	FBXW11	UP `adj.P.Val`
212647_at	0.00731	0.0038	2.905971	-3.05529	0.285436	related RAS viral (r-ras) oncogene homolog	RRAS	UP `adj.P.Val`
237478_at	6.17e-07	1.71e-07	5.291851	6.398477	0.285404	uncharacterized LOC399900	LOC399900	UP `adj.P.Val`
226574_at, 222611_s_at, 222612_at, 226724_s_at, 218371_s_at	0.1962	9.35e-09, 4.53e-07, 0.0224, 0.215, 0.602	5.825581, 5.102189, 2.288711, 1.242562, -0.522335	9.207197, 5.45934, -4.634656, -6.464892, -7.0973	0.285394	paraspeckle component 1	PSPC1	Not sig.
226205_at, 244756_at, 238642_at	0.01418	6.88e-05, 0.00015, 0.0258	4.008826, 3.816299, -2.234757	0.66709, -0.064541, -4.755219	0.285381	ankyrin repeat domain 13D	ANKRD13D	UP `adj.P.Val`
208601_s_at, 230690_at	0.0157025	1.59e-06, 0.0187	4.848547, -2.358641	4.252554, -4.474192	0.285247	tubulin beta 1 class VI	TUBB1	UP `adj.P.Val`
242042_s_at, 228601_at, 239182_at	0.0273001	2.53e-21, 5.1e-08, 0.0541	9.857094, 5.519372, 1.930188	37.571876, 7.566084, -5.382648	0.285197	HOXD antisense growth-associated long non-coding RNA	HAGLR	UP `adj.P.Val`
201511_at	0.00448	0.00223	3.071444	-2.569819	0.285006	angio associated migratory cell protein	AAMP	UP `adj.P.Val`
227841_at, 219082_at	0.005435	0.000618, 0.00505	3.442317, 2.814196	-1.387469, -3.313284	0.284988	cementum protein 1///amidohydrolase domain containing 2	CEMP1///AMDHD2	UP `adj.P.Val`
212688_at, 217620_s_at	0.365	2.3e-07, 0.672	5.235018, 0.423384	6.113783, -7.143911	0.284724	phosphatidylinositol-4,5-bisphosphate 3-kinase catalytic subunit beta	PIK3CB	Not sig.
213056_at, 216131_at, 216134_at	0.306	2.23e-07, 0.288, 0.488	5.240679, -1.064137, -0.693961	6.142016, -6.669507, -6.99335	0.284555	FERM domain containing 4B	FRMD4B	Not sig.
214007_s_at, 243033_at, 244199_at, 201745_at, 214008_at	0.07948	6.91e-20, 9e-10, 0.0103, 0.0595, 0.226	9.464775, -6.227466, 2.57371, 1.888407, 1.211782	34.312638, 11.480273, -3.951035, -5.461657, -6.502439	0.284535	twinfilin actin binding protein 1	TWF1	Not sig.
223375_at, 216549_s_at, 233430_at	0.0153683	3.83e-14, 1.48e-06, 0.0286	7.757094, 4.864108, 2.194242	21.312495, 4.324958, -4.84389	0.284355	TBC1 domain family member 22B	TBC1D22B	UP `adj.P.Val`
226201_at, 231297_at, 214865_at	0.238533	1.43e-09, 0.013, 0.63	6.149872, 2.490072, 0.481731	11.03099, -4.159794, -7.117605	0.284292	DOT1 like histone lysine methyltransferase	DOT1L	Not sig.
203155_at, 214197_s_at	0.00491697	1.22e-06, 0.00523	4.903913, 2.802642	4.511145, -3.345193	0.284284	SET domain bifurcated 1	SETDB1	UP `adj.P.Val`
206083_at	7.68e-05	2.84e-05	4.218953	1.504444	0.284247	adhesion G protein-coupled receptor B1	ADGRB1	UP `adj.P.Val`
214229_at	3.6e-05	1.26e-05	4.403471	2.272909	0.284179	dynein axonemal heavy chain 17	DNAH17	UP `adj.P.Val`
223394_at	0.000225	8.95e-05	3.944694	0.419583	0.284166	SERTA domain containing 1	SERTAD1	UP `adj.P.Val`
201318_s_at	3.13e-08	7.37e-09	5.867517	9.438113	0.284151	myosin light chain 12B///myosin light chain 12A	MYL12B///MYL12A	UP `adj.P.Val`
221313_at	0.000108	4.08e-05	4.133783	1.160176	0.283978	G protein-coupled receptor 52	GPR52	UP `adj.P.Val`
225775_at	0.0133	0.00727	2.69345	-3.640437	0.283911	tetraspanin 33	TSPAN33	UP `adj.P.Val`
235798_at	0.00722	0.00375	2.910156	-3.043335	0.283631	transmembrane protein 170B	TMEM170B	UP `adj.P.Val`
216481_at	5.92e-06	1.87e-06	4.81551	4.099539	0.283512	glutamate receptor interacting protein 2	GRIP2	UP `adj.P.Val`
229198_at	1.43e-05	4.74e-06	4.619	3.209437	0.283273	ubiquitin specific peptidase 35	USP35	UP `adj.P.Val`
233565_s_at	4.32e-06	1.34e-06	4.884623	4.420739	0.283126	FKBP1A-SDCBP2 readthrough (NMD candidate)///syndecan binding protein 2	FKBP1A-SDCBP2///SDCBP2	UP `adj.P.Val`
218335_x_at, 232160_s_at, 48531_at	0.0242712	4.76e-08, 4.46e-06, 0.0474	5.531895, 4.631828, 1.986784	7.63164, 3.26649, -5.272901	0.283069	TNFAIP3 interacting protein 2	TNIP2	UP `adj.P.Val`
218037_at, 221984_s_at, 222129_at, 221983_at	6.43048e-06	5.6e-10, 7.1e-09, 4.91e-08, 8.77e-06	6.306442, 5.874062, -5.526382, 4.48477	11.942621, 9.474285, 7.602764, 2.621265	0.283038	family with sequence similarity 134 member A	FAM134A	UP `adj.P.Val`
207180_s_at, 209448_at, 210253_at, 229102_at	0.00637175	3e-16, 2.3e-12, 0.00016, 0.0146	8.41349, 7.166738, -3.800225, 2.449672	26.07132, 17.302822, -0.124077, -4.258213	0.283033	HIV-1 Tat interactive protein 2	HTATIP2	UP `adj.P.Val`
236366_at	6.43e-06	2.04e-06	4.797322	4.015714	0.282866	uncharacterized LOC440149	LOC440149	UP `adj.P.Val`
219556_at	2.86e-06	8.62e-07	4.973739	4.841126	0.282812	chromosome 16 open reading frame 59	C16orf59	UP `adj.P.Val`
204608_at	0.00988	0.00527	2.800643	-3.350701	0.282764	argininosuccinate lyase	ASL	UP `adj.P.Val`
200078_s_at	0.00288	0.00138	3.213938	-2.130915	0.282681	ATPase H+ transporting V0 subunit b	ATP6V0B	UP `adj.P.Val`
219439_at, 226105_at, 226107_at	0.0665987	6.69e-05, 0.000268, 0.147	4.015907, 3.66698, 1.452292	0.694649, -0.60837, -6.184138	0.282532	core 1 synthase, glycoprotein-N-acetylgalactosamine 3-beta-galactosyltransferase 1	C1GALT1	Not sig.
207778_at	1.82e-07	4.7e-08	5.534297	7.644231	0.282501	regenerating family member 1 gamma, pseudogene	REG1CP	UP `adj.P.Val`
241418_at	2.23e-06	6.62e-07	5.026958	5.095511	0.282352	NmrA like redox sensor 1 pseudogene 1	NMRAL1P1	UP `adj.P.Val`
223499_at, 224286_at	0.02445	3.17e-15, 0.0305	8.099681, 2.168208	23.757691, -4.900027	0.282207	C1q and tumor necrosis factor related protein 5///membrane frizzled-related protein	C1QTNF5///MFRP	UP `adj.P.Val`
207366_at	0.000469	0.000196	3.747028	-0.319404	0.282143	potassium voltage-gated channel modifier subfamily S member 1	KCNS1	UP `adj.P.Val`
203522_at	0.023	0.0133	2.483129	-4.176821	0.281896	copper chaperone for superoxide dismutase	CCS	UP `adj.P.Val`
214616_at, 236278_at	0.0288009	5.13e-07, 0.0366	5.07755, 2.094467	5.339638, -5.055454	0.281841	histone cluster 1, H3e	HIST1H3E	UP `adj.P.Val`
61734_at, 219102_at	0.01754	0.000481, 0.0204	3.510462, 2.325438	-1.156136, -4.550972	0.281816	reticulocalbin 3	RCN3	UP `adj.P.Val`
51192_at, 219241_x_at, 219919_s_at	0.00203425	3.97e-08, 4.15e-06, 0.00311	5.565297, 4.64716, 2.968693	7.807148, 3.334877, -2.874343	0.281712	slingshot protein phosphatase 3	SSH3	UP `adj.P.Val`
205622_at	0.000565	0.00024	3.695694	-0.505397	0.281688	sphingomyelin phosphodiesterase 2	SMPD2	UP `adj.P.Val`
221169_s_at, 221170_at	0.13905	0.0102, 0.199	2.576605, 1.286485	-3.943687, -6.409691	0.281334	histamine receptor H4	HRH4	Not sig.
211540_s_at, 203132_at	0.444	4.47e-19, 0.857	9.238086, -0.17986	32.473773, -7.217098	0.281246	RB transcriptional corepressor 1	RB1	Not sig.
205639_at	0.0123	0.00669	2.721417	-3.565905	0.281164	acyloxyacyl hydrolase	AOAH	UP `adj.P.Val`
205543_at	4.78e-05	1.71e-05	4.335223	1.985079	0.281124	heat shock protein family A (Hsp70) member 4 like	HSPA4L	UP `adj.P.Val`
205012_s_at	0.0052	0.00262	3.021619	-2.718739	0.280971	hydroxyacylglutathione hydrolase	HAGH	UP `adj.P.Val`
222871_at, 219331_s_at	0.01185	2.23e-14, 0.0137	7.832492, 2.472228	21.843308, -4.203459	0.280796	kelch domain containing 8A	KLHDC8A	UP `adj.P.Val`
58994_at, 207083_s_at, 222137_at, 221888_at	0.1883	8.16e-06, 8.65e-05, 0.00195, 0.693	4.500689, 3.952964, 3.111585, 0.394817	2.690177, 0.451289, -2.448123, -7.155554	0.280685	coiled-coil and C2 domain containing 1A	CC2D1A	Not sig.
233537_at	3.36e-08	7.94e-09	5.854404	9.365747	0.280651	keratin associated protein 3-1	KRTAP3-1	UP `adj.P.Val`
231379_at	7.86e-09	1.72e-09	6.118745	10.85215	0.280631	uncharacterized LOC100507560	LOC100507560	UP `adj.P.Val`
203490_at, 31845_at	0.0010211	6.49e-07, 0.000952	5.030701, 3.321191	5.113496, -1.787892	0.280067	E74 like ETS transcription factor 4	ELF4	UP `adj.P.Val`
212816_s_at, 240517_at	0.0860515	3.87e-05, 0.125	4.146233, 1.537611	1.210089, -6.057508	0.280033	cystathionine-beta-synthase	CBS	Not sig.
204002_s_at, 210547_x_at, 207949_s_at, 230639_at, 214191_at, 211740_at	0.0422333	7.86e-17, 8.45e-15, 4.75e-09, 0.00219, 0.0799, 0.0935	8.588036, 7.966113, 5.944243, 3.077022, -1.754187, 1.680022	27.388062, 22.794227, 9.864397, -2.553, -5.703904, -5.830183	0.279989	islet cell autoantigen 1	ICA1	UP `adj.P.Val`
234791_at	0.000206	8.13e-05	3.968186	0.509806	0.279833	GS homeobox 1	GSX1	UP `adj.P.Val`
228089_x_at	0.000569	0.000242	3.6935	-0.513293	0.279738	microRNA 6748///transmembrane protein 179B	MIR6748///TMEM179B	UP `adj.P.Val`
203272_s_at, 203273_s_at	0.418006	4.11e-06, 0.795	4.649466, 0.259896	3.345182, -7.199562	0.279497	tumor suppressor candidate 2	TUSC2	Not sig.
212782_x_at	0.0184	0.0104	2.570544	-3.95906	0.279421	RNA polymerase II subunit J	POLR2J	UP `adj.P.Val`
212146_at	0.00883	0.00467	2.839905	-3.241825	0.279276	pleckstrin homology and RUN domain containing M2	PLEKHM2	UP `adj.P.Val`
244577_at	1.55e-08	3.51e-09	5.996483	10.157447	0.279006	uncharacterized LOC102724009	LOC102724009	UP `adj.P.Val`
212717_at, 216200_at	0.0016851	5.14e-08, 0.00164	5.517675, 3.163819	7.557212, -2.287482	0.278866	pleckstrin homology and RUN domain containing M1	PLEKHM1	UP `adj.P.Val`
238779_at, 235258_at, 244777_at, 212919_at	0.155376	4.27e-16, 1.14e-06, 0.00799, 0.537	8.367221, 4.917712, -2.661673, 0.618023	25.725829, 4.576014, -3.724208, -7.042957	0.278817	decapping mRNA 2	DCP2	Not sig.
209755_at	4.36e-08	1.05e-08	5.805967	9.099705	0.278674	nicotinamide nucleotide adenylyltransferase 2	NMNAT2	UP `adj.P.Val`
205663_at	0.000265	0.000107	3.901376	0.254547	0.278499	poly(rC) binding protein 3	PCBP3	UP `adj.P.Val`
213897_s_at	0.0351	0.0211	2.311532	-4.582811	0.278441	mitochondrial ribosomal protein L23	MRPL23	UP `adj.P.Val`
219000_s_at, 216646_at	0.0044306	1.09e-05, 0.00466	4.437213, 2.840178	2.416764, -3.241062	0.278407	DNA replication and sister chromatid cohesion 1	DSCC1	UP `adj.P.Val`
232636_at, 230680_at	0.1375	8.22e-08, 0.212	5.430468, -1.248447	7.104548, -6.457607	0.278279	SLIT and NTRK like family member 4	SLITRK4	Not sig.
230360_at, 232649_at	0.4435	2.23e-08, 0.857	5.67035, -0.180818	8.365325, -7.216926	0.278194	gliomedin	GLDN	Not sig.
216483_s_at, 221739_at	0.098795	0.00073, 0.145	3.396058, 1.460571	-1.54202, -6.172164	0.278158	myeloid derived growth factor	MYDGF	Not sig.
238764_at, 221139_s_at	0.00254195	4.6e-06, 0.00255	4.625199, 3.030265	3.236992, -2.693067	0.278073	cysteine sulfinic acid decarboxylase	CSAD	UP `adj.P.Val`
232367_x_at, 225104_at	0.4185	6.02e-18, 0.797	8.915512, -0.257984	29.914778, -7.200055	0.278048	zinc finger protein 598	ZNF598	Not sig.
215017_s_at	0.0556	0.0352	2.111105	-5.020848	0.277714	formin binding protein 1 like	FNBP1L	Not sig.
217338_at	9.22e-08	2.3e-08	5.664866	8.335953	0.277673	keratin 19 pseudogene 2	KRT19P2	UP `adj.P.Val`
227165_at	2.02e-05	6.82e-06	4.53993	2.861009	0.27763	spindle and kinetochore associated complex subunit 3	SKA3	UP `adj.P.Val`
208270_s_at	0.0135	0.00739	2.688048	-3.654746	0.277431	arginyl aminopeptidase	RNPEP	UP `adj.P.Val`
229736_at	0.00171	0.000789	3.374065	-1.614796	0.277407	transmembrane protein 86B	TMEM86B	UP `adj.P.Val`
225386_s_at, 225385_s_at, 236104_at	0.00813	0.00287, 0.00483, 0.00511	2.993433, 2.828581, 2.81038	-2.801939, -3.273378, -3.323839	0.277276	heterogeneous nuclear ribonucleoprotein L like	HNRNPLL	UP `adj.P.Val`
225754_at, 225771_at, 203350_at	2.68e-05	3.05e-14, 8.56e-06, 2.01e-05	7.78871, -4.490172, 4.299043	21.534567, 2.644623, 1.834201	0.277254	adaptor related protein complex 1 gamma 1 subunit	AP1G1	UP `adj.P.Val`
237048_at	2.36e-09	4.84e-10	6.330234	12.082904	0.27722	uncharacterized LOC105373383	LOC105373383	UP `adj.P.Val`
201441_at	0.0193	0.011	2.55217	-4.005442	0.277135	cytochrome c oxidase subunit 6B1	COX6B1	UP `adj.P.Val`
204899_s_at, 204900_x_at, 213963_s_at, 204898_at	0.110853	9.66e-08, 8.38e-05, 0.00907, 0.354	5.400087, 3.960821, -2.618206, -0.928057	6.948382, 0.481466, -3.837225, -6.804363	0.276852	Sin3A associated protein 30	SAP30	Not sig.
34206_at, 212516_at, 242039_at	0.000637333	5.38e-05, 8.82e-05, 0.000707	4.068078, 3.948248, -3.404821	0.899118, 0.433199, -1.512897	0.276834	ArfGAP with RhoGAP domain, ankyrin repeat and PH domain 1	ARAP1	UP `adj.P.Val`
239189_at	1.58e-08	3.6e-09	5.992403	10.134477	0.276689	CASK interacting protein 1	CASKIN1	UP `adj.P.Val`
206729_at	0.000665	0.000286	3.649487	-0.670723	0.276611	TNF receptor superfamily member 8	TNFRSF8	UP `adj.P.Val`
237872_at	9.91e-08	2.48e-08	5.651075	8.262206	0.276416	uncharacterized LOC102725454	LOC102725454	UP `adj.P.Val`
227004_at, 216923_at, 206575_at	0.562	5.51e-08, 0.627, 0.995	5.504925, 0.486231, -0.005958	7.490627, -7.115436, -7.233199	0.276389	cyclin dependent kinase like 5	CDKL5	Not sig.
210604_at	0.000254	0.000102	3.912814	0.297957	0.276233	G protein subunit alpha transducin 2	GNAT2	UP `adj.P.Val`
209491_s_at	0.0103	0.00549	2.78732	-3.387311	0.276204	uncharacterized LOC100130460///adenosine monophosphate deaminase 3	CAND1.11///AMPD3	UP `adj.P.Val`
212035_s_at, 214802_at, 215413_at, 212026_s_at, 212034_s_at	0.0328214	2.03e-10, 4.22e-05, 0.00012, 0.053, 0.0551	6.47189, 4.126033, 3.871896, 1.939149, 1.921584	12.927654, 1.129178, 0.143225, -5.365479, -5.399057	0.275818	exocyst complex component 7	EXOC7	UP `adj.P.Val`
210532_s_at, 202279_at	0.0063003	1.66e-07, 0.0069	5.297608, 2.711253	6.427468, -3.593081	0.275801	chromosome 14 open reading frame 2	C14orf2	UP `adj.P.Val`
205927_s_at	1.35e-08	3.04e-09	6.021506	10.298621	0.275677	cathepsin E	CTSE	UP `adj.P.Val`
221845_s_at, 224510_s_at	0.00905001	2.49e-09, 0.0102	6.05524, 2.576998	10.489768, -3.942691	0.275543	ClpB homolog, mitochondrial AAA ATPase chaperonin	CLPB	UP `adj.P.Val`
212555_at, 212559_at	0.0355002	1.34e-07, 0.0462	5.338096, 1.998216	6.632192, -5.250354	0.275541	protein kinase cAMP-dependent type I regulatory subunit beta	PRKAR1B	UP `adj.P.Val`
202240_at	0.000465	0.000195	3.749432	-0.310632	0.275527	polo like kinase 1	PLK1	UP `adj.P.Val`
222045_s_at, 221762_s_at, 89948_at	0.00617667	0.000846, 0.00113, 0.00788	3.354374, 3.270964, 2.666444	-1.679565, -1.949882, -3.711691	0.275423	PDX1 C-terminal inhibiting factor 1	PCIF1	UP `adj.P.Val`
203643_at, 230368_at	0.419571	5.47e-05, 0.799	4.064202, -0.254472	0.883841, -7.200952	0.275354	ETS2 repressor factor	ERF	Not sig.
206183_s_at	1.99e-06	5.87e-07	5.050785	5.210206	0.275273	uncharacterized LOC101929134///HECT and RLD domain containing E3 ubiquitin protein ligase 3	LOC101929134///HERC3	UP `adj.P.Val`
225125_at	0.000137	5.25e-05	4.07403	0.922602	0.275272	membrane magnesium transporter 1	MMGT1	UP `adj.P.Val`
234680_at	4.39e-08	1.05e-08	5.804677	9.092647	0.275188	keratin associated protein 17-1	KRTAP17-1	UP `adj.P.Val`
225390_s_at, 219878_s_at, 230094_at	0.0238316	8.57e-06, 0.00154, 0.0442	4.489839, 3.182564, -2.016713	2.643183, -2.229203, -5.213601	0.274943	Kruppel like factor 13	KLF13	UP `adj.P.Val`
201201_at, 236449_at	0.263	7.36e-09, 0.452	5.867711, -0.752195	9.439181, -6.951424	0.274729	cystatin B	CSTB	Not sig.
217509_x_at, 214966_at	0.3155	5.82e-17, 0.563	8.626813, 0.578749	27.683447, -7.066363	0.274729	glutamate ionotropic receptor kainate type subunit 5	GRIK5	Not sig.
33768_at, 213231_at	0.058	6.05e-12, 0.08	7.021477, 1.753431	16.356863, -5.705219	0.27453	dystrophia myotonica, WD repeat containing	DMWD	Not sig.
202794_at	0.00243	0.00115	3.267044	-1.962423	0.274342	inositol polyphosphate-1-phosphatase	INPP1	UP `adj.P.Val`
220210_at, 239717_at	3.209e-06	1.83e-07, 1.81e-06	5.278867, 4.821637	6.333186, 4.127844	0.274301	cholinergic receptor nicotinic alpha 10 subunit	CHRNA10	UP `adj.P.Val`
224359_s_at, 235114_x_at, 226395_at, 236192_at	0.0583535	4.32e-21, 1.84e-08, 0.000172, 0.176	9.794383, 5.705069, -3.781594, 1.355753	37.044478, 8.55185, -0.192784, -6.318763	0.2743	hook microtubule tethering protein 3	HOOK3	Not sig.
211741_x_at	1.57e-12	2.24e-13	7.50676	19.580236	0.274259	pregnancy specific beta-1-glycoprotein 3	PSG3	UP `adj.P.Val`
228779_at, 229747_x_at	0.106515	1.02e-05, 0.159	4.450609, -1.411484	2.474163, -6.242167	0.274185	Rho GTPase activating protein 27 pseudogene	LOC146880	Not sig.
207222_at	1.49e-08	3.38e-09	6.002848	10.193312	0.274131	group 10 secretory phospholipase A2-like///phospholipase A2 group X	LOC100652777///PLA2G10	UP `adj.P.Val`
219793_at, 229618_at	0.227511	7.22e-06, 0.381	4.527569, -0.876953	2.807046, -6.850263	0.274125	sorting nexin 16	SNX16	Not sig.
221032_s_at	5.8e-07	1.6e-07	5.304338	6.461404	0.274098	transmembrane protease, serine 5	TMPRSS5	UP `adj.P.Val`
228325_at, 213003_s_at, 236284_at, 212523_s_at	0.3275	5.86e-28, 0.147, 0.206, 0.804	11.548222, -1.452262, -1.266251, -0.248745	52.653938, -6.184181, -6.435357, -7.202388	0.274091	scaffolding protein involved in DNA repair	SPIDR	Not sig.
219465_at, 219466_s_at	0.002646	7.5e-06, 0.00266	4.519059, 3.017341	2.769977, -2.731417	0.274039	apolipoprotein A2	APOA2	UP `adj.P.Val`
209082_s_at, 209081_s_at	0.09299	0.00144, 0.134	3.202447, 1.5013	-2.167023, -6.112278	0.274021	collagen type XVIII alpha 1 chain	COL18A1	Not sig.
201774_s_at	0.00372	0.00182	3.131781	-2.38632	0.274019	non-SMC condensin I complex subunit D2	NCAPD2	UP `adj.P.Val`
230504_at	4.55e-07	1.24e-07	5.35306	6.708214	0.273906	carcinoembryonic antigen related cell adhesion molecule 19	CEACAM19	UP `adj.P.Val`
216574_s_at	0.000123	4.69e-05	4.100937	1.02918	0.273893	ribulose-5-phosphate-3-epimerase like 1///ribulose-5-phosphate-3-epimerase	RPEL1///RPE	UP `adj.P.Val`
200896_x_at	0.00284	0.00136	3.217941	-2.118307	0.273825	hepatoma-derived growth factor	HDGF	UP `adj.P.Val`
209954_x_at, 216684_s_at, 202816_s_at, 202817_s_at	0.249265	6.47e-12, 7.66e-08, 2.12e-05, 0.997	7.011278, 5.443675, 4.28658, 0.004078	16.291062, 7.172684, 1.782503, -7.233209	0.273217	SS18, nBAF chromatin remodeling complex subunit	SS18	Not sig.
210189_at, 233694_at	0.00243501	2.94e-09, 0.00244	6.026995, 3.04342	10.329659, -2.653868	0.27316	heat shock protein family A (Hsp70) member 1 like	HSPA1L	UP `adj.P.Val`
204945_at	2.24e-08	5.18e-09	5.92904	9.779538	0.272961	protein tyrosine phosphatase, receptor type N	PTPRN	UP `adj.P.Val`
209062_x_at, 211352_s_at, 209060_x_at, 209061_at, 207700_s_at	0.219853	7.98e-20, 1.43e-06, 0.00265, 0.249, 0.727	9.447387, 4.87117, 3.018184, -1.152738, -0.349234	34.170424, 4.357889, -2.728918, -6.57184, -7.17245	0.272756	nuclear receptor coactivator 3	NCOA3	Not sig.
231821_x_at	0.0116	0.00629	2.742182	-3.510084	0.272491	uncharacterized LOC729218///general transcription factor IIi pseudogene 20///long intergenic non-protein coding RNA 1061	LOC729218///GTF2IP20///LINC01061	UP `adj.P.Val`
229862_x_at, 240551_at	0.00755025	1.37e-07, 0.00836	5.333515, 2.646271	6.608955, -3.764463	0.272442	zinc finger and BTB domain containing 45	ZBTB45	UP `adj.P.Val`
230860_at	0.038	0.0231	2.27773	-4.659423	0.272333	centrosomal protein 19	CEP19	UP `adj.P.Val`
225510_at, 228939_at	0.0055605	7.12e-06, 0.00597	4.530685, 2.759546	2.820638, -3.463086	0.27231	out at first homolog	OAF	UP `adj.P.Val`
213563_s_at, 202476_s_at, 202477_s_at	0.00574797	1.56e-05, 0.000984, 0.0084	4.355961, 3.311717, 2.644317	2.072092, -1.818627, -3.769553	0.272231	tubulin gamma complex associated protein 2	TUBGCP2	UP `adj.P.Val`
240648_at	7.85e-10	1.51e-10	6.519696	13.216396	0.272208	uncharacterized LOC101927478	LOC101927478	UP `adj.P.Val`
210388_at, 204046_at	0.0066	1.94e-10, 0.00726	6.479649, 2.693967	12.97439, -3.639066	0.272187	phospholipase C beta 2	PLCB2	UP `adj.P.Val`
221276_s_at	0.0114	0.00613	2.750434	-3.487784	0.272109	syncoilin, intermediate filament protein	SYNC	UP `adj.P.Val`
232819_s_at, 203005_at, 243400_x_at	0.0990044	6.76e-07, 3.6e-06, 0.232	5.022647, 4.677893, 1.195291	5.074809, 3.472585, -6.52217	0.272083	lymphotoxin beta receptor	LTBR	Not sig.
202395_at	0.000408	0.000169	3.785454	-0.178577	0.272074	uncharacterized LOC101930324///N-ethylmaleimide sensitive factor, vesicle fusing ATPase	LOC101930324///NSF	UP `adj.P.Val`
216542_x_at, 211649_x_at, 217169_at	0.467	6.18e-09, 0.532, 0.752	5.898285, 0.625249, -0.316392	9.608467, -7.038484, -7.183341	0.271988	immunoglobulin heavy constant mu///immunoglobulin heavy constant gamma 1 (G1m marker)///immunoglobulin heavy constant alpha 1	IGHM///IGHG1///IGHA1	Not sig.
225700_at, 225706_at, 227525_at	0.608	1.65e-12, 0.873, 0.903	7.215934, -0.160212, 0.121966	17.626876, -7.220427, -7.225805	0.271984	glucocorticoid induced 1	GLCCI1	Not sig.
233357_at	4.28e-07	1.16e-07	5.365487	6.771494	0.271811	tripartite motif containing 67	TRIM67	UP `adj.P.Val`
221544_s_at, 221418_s_at, 221545_x_at, 221938_x_at, 43544_at	0.203431	1.4e-05, 4.45e-05, 0.0526, 0.19, 0.625	4.380284, 4.113402, 1.941755, 1.313066, 0.488964	2.174644, 1.078777, -5.360473, -6.375359, -7.114108	0.271807	mediator complex subunit 16	MED16	Not sig.
225906_at	3.04e-06	9.19e-07	4.960895	4.780108	0.271733	GATS protein like 2	GATSL2	UP `adj.P.Val`
207940_x_at, 208243_s_at, 213436_at	0.0266717	2.77e-16, 4.38e-05, 0.0526	8.423934, 4.117204, 1.942447	26.149511, 1.093933, -5.359141	0.271716	cannabinoid receptor 1	CNR1	UP `adj.P.Val`
220264_s_at, 211977_at, 220265_at, 211979_at	0.171333	6.61e-15, 6.84e-13, 6e-04, 0.62	7.999664, 7.345543, 3.450027, 0.496029	23.03503, 18.489485, -1.361513, -7.110642	0.271644	G protein-coupled receptor 107	GPR107	Not sig.
232513_x_at	0.000112	4.25e-05	4.124465	1.122916	0.271306	family with sequence similarity 209 member B	FAM209B	UP `adj.P.Val`
241498_at	1.7e-07	4.38e-08	5.547332	7.712634	0.271285	harbinger transposase derived 1	HARBI1	UP `adj.P.Val`
218895_at	1.75e-05	5.86e-06	4.57294	3.005791	0.271256	G-patch domain containing 3	GPATCH3	UP `adj.P.Val`
219503_s_at, 222892_s_at	0.015565	0.000897, 0.0173	3.338046, 2.388038	-1.732999, -4.405322	0.271134	transmembrane protein 40	TMEM40	UP `adj.P.Val`
209522_s_at, 205843_x_at	0.00019035	1.71e-05, 0.000136	4.335495, 3.840776	1.986216, 0.026578	0.271118	carnitine O-acetyltransferase	CRAT	UP `adj.P.Val`
210419_at	3.56e-05	1.25e-05	4.40592	2.283314	0.271057	BARX homeobox 2	BARX2	UP `adj.P.Val`
219630_at	0.0769	0.0504	1.960781	-5.323712	0.271006	PDZK1 interacting protein 1	PDZK1IP1	Not sig.
200736_s_at	0.0462	0.0287	2.192983	-4.84662	0.270669	glutathione peroxidase 1	GPX1	UP `adj.P.Val`
212576_at	0.000284	0.000115	3.882775	0.184214	0.270533	mahogunin ring finger 1	MGRN1	UP `adj.P.Val`
231991_at	3.9e-07	1.05e-07	5.384181	6.866933	0.270502	CCM2 like scaffolding protein	CCM2L	UP `adj.P.Val`
225711_at, 225707_at, 225709_at	0.2992	1.01e-05, 0.00122, 0.866	4.454476, 3.24936, 0.168547	2.490761, -2.018826, -7.219062	0.270405	ADP ribosylation factor like GTPase 6 interacting protein 6	ARL6IP6	Not sig.
201285_at, 209845_at	0.0525	3.83e-12, 0.0715	7.090637, 1.805485	16.805208, -5.613403	0.270386	makorin ring finger protein 1	MKRN1	Not sig.
221643_s_at, 200939_s_at, 200938_s_at, 200940_s_at	0.0826689	1.96e-09, 2.79e-05, 0.0117, 0.244	6.096703, 4.223238, 2.527864, -1.166427	10.725992, 1.521939, -4.066302, -6.556057	0.270372	arginine-glutamic acid dipeptide repeats	RERE	Not sig.
227703_s_at, 229991_s_at	0.201907	0.000355, 0.33	3.59238, 0.974055	-0.8723, -6.760833	0.270256	synaptotagmin like 4	SYTL4	Not sig.
215984_s_at, 203174_s_at	0.22828	0.000238, 0.382	3.69788, 0.874692	-0.497529, -6.852233	0.270033	ADP ribosylation factor related protein 1	ARFRP1	Not sig.
210232_at, 226400_at, 208728_s_at, 208727_s_at, 214230_at	0.162124	5.63e-16, 0.000795, 0.0107, 0.114, 0.563	8.330535, 3.371871, 2.559728, 1.582883, 0.579378	25.452959, -1.62203, -3.986403, -5.987405, -7.066001	0.270024	cell division cycle 42	CDC42	Not sig.
240371_at	2.54e-05	8.75e-06	4.485427	2.624107	0.269824	long intergenic non-protein coding RNA 1192	LINC01192	UP `adj.P.Val`
234045_x_at	4.28e-09	9.06e-10	6.226424	11.47421	0.269502	basic helix-loop-helix family member e23	BHLHE23	UP `adj.P.Val`
230157_at	2.33e-09	4.77e-10	6.33265	12.097176	0.269437	cadherin 24	CDH24	UP `adj.P.Val`
214429_at, 228789_at	0.028214	0.000178, 0.0355	3.772395, 2.107644	-0.22659, -5.028069	0.269377	myotubularin related protein 6	MTMR6	UP `adj.P.Val`
200600_at, 233749_at	0.202518	1.3e-05, 0.333	4.396686, 0.96941	2.244105, -6.765324	0.269236	moesin	MSN	Not sig.
220637_at	5.34e-06	1.67e-06	4.838202	4.204537	0.26911	family with sequence similarity 124 member B	FAM124B	UP `adj.P.Val`
207136_at	2.54e-07	6.7e-08	5.468795	7.302691	0.269099	arrestin 3	ARR3	UP `adj.P.Val`
201651_s_at, 233705_at	4.405e-05	7.5e-06, 2.42e-05	4.519162, 4.255773	2.770424, 1.655321	0.269024	protein kinase C and casein kinase substrate in neurons 2	PACSIN2	UP `adj.P.Val`
226244_at	0.000258	0.000104	3.908331	0.280929	0.269006	C-type lectin domain family 14 member A	CLEC14A	UP `adj.P.Val`
241939_at, 229538_s_at	0.0002181	8.29e-06, 0.000171	4.497271, 3.782736	2.67536, -0.188583	0.268921	IQ motif containing GTPase activating protein 3	IQGAP3	UP `adj.P.Val`
215624_at, 215735_s_at	0.0357635	4.84e-05, 0.0464	4.093619, 1.995645	1.000126, -5.255436	0.268859	tuberous sclerosis 2	TSC2	UP `adj.P.Val`
239641_at	3.78e-07	1.02e-07	5.390357	6.898533	0.268841	smooth muscle and endothelial cell enriched migration/differentiation-associated long non-coding RNA	SENCR	UP `adj.P.Val`
229553_at, 238417_at, 235149_at, 229256_at	0.208387	1.05e-06, 4.79e-05, 0.00274, 0.786	4.934186, 4.0961, 3.008334, 0.27147	4.653679, 1.00997, -2.758049, -7.196498	0.268778	phosphoglucomutase 2 like 1	PGM2L1	Not sig.
213011_s_at, 210050_at, 200822_x_at	0.000255667	1.96e-07, 2.78e-05, 0.000298	5.265697, -4.223971, 3.638821	6.267117, 1.524933, -0.708601	0.268768	triosephosphate isomerase 1	TPI1	UP `adj.P.Val`
214411_x_at	1.03e-06	2.94e-07	5.187002	5.875439	0.268732	chymotrypsinogen B2	CTRB2	UP `adj.P.Val`
210414_at	7.17e-07	2e-07	5.261472	6.245951	0.2687	fibronectin leucine rich transmembrane protein 1	FLRT1	UP `adj.P.Val`
228210_at, 221991_at	0.00820705	4.66e-06, 0.00917	4.622234, 2.614372	3.223809, -3.847106	0.268673	neurexophilin 3	NXPH3	UP `adj.P.Val`
219613_s_at, 233179_x_at	0.2565	3.12e-18, 0.439	8.997796, -0.774713	30.561015, -6.934309	0.268642	sirtuin 6	SIRT6	Not sig.
236080_at	0.000204	8.04e-05	3.970951	0.52046	0.268591	uncharacterized LOC100507670	LOC100507670	UP `adj.P.Val`
203911_at, 210618_at	0.404	8.6e-08, 0.762	5.421968, 0.303549	7.060774, -7.187308	0.268589	RAP1 GTPase activating protein	RAP1GAP	Not sig.
233202_at	0.049	0.0306	2.167344	-4.901879	0.268546	contactin associated protein-like 3	CNTNAP3	UP `adj.P.Val`
219059_s_at, 220037_s_at	0.0169523	1.43e-06, 0.0203	4.870475, 2.326381	4.354643, -4.548806	0.268456	lymphatic vessel endothelial hyaluronan receptor 1	LYVE1	UP `adj.P.Val`
206191_at	1.25e-09	2.47e-10	6.440249	12.737555	0.268336	ectonucleoside triphosphate diphosphohydrolase 3	ENTPD3	UP `adj.P.Val`
226942_at, 227523_s_at, 230098_at, 219606_at, 222133_s_at, 231967_at	0.222693	9.48e-20, 5.42e-15, 0.00137, 0.0199, 0.489, 0.681	9.42673, 8.026816, 3.215925, -2.333784, 0.692561, 0.411229	34.001728, 23.230502, -2.124658, -4.531773, -6.994317, -7.148965	0.26831	PHD finger protein 20-like 1	PHF20L1	Not sig.
218907_s_at	0.000913	0.000402	3.559319	-0.987606	0.268183	leucine rich repeat containing 61	LRRC61	UP `adj.P.Val`
221297_at	4.19e-06	1.29e-06	4.891567	4.453248	0.268118	G protein-coupled receptor class C group 5 member D	GPRC5D	UP `adj.P.Val`
218893_at	0.000371	0.000153	3.81127	-0.083193	0.267944	isochorismatase domain containing 2	ISOC2	UP `adj.P.Val`
204475_at	0.02	0.0114	2.5388	-4.038989	0.267927	matrix metallopeptidase 1	MMP1	UP `adj.P.Val`
211097_s_at, 202875_s_at, 211096_at, 202876_s_at	0.142752	2.22e-06, 0.0191, 0.0736, 0.357	4.779104, 2.349906, 1.792545, 0.921175	3.932047, -4.494496, -5.636476, -6.810695	0.267892	PBX homeobox 2	PBX2	Not sig.
201556_s_at, 214792_x_at, 201557_at	0.0808	0.000661, 0.000909, 0.181	3.423538, 3.334213, -1.340794	-1.450454, -1.745506, -6.338801	0.267865	vesicle associated membrane protein 2	VAMP2	Not sig.
203696_s_at, 1053_at	0.00148045	2.22e-05, 0.0014	4.276129, 3.210769	1.739263, -2.140884	0.26783	replication factor C subunit 2	RFC2	UP `adj.P.Val`
224464_s_at, 223372_at	0.0003315	4.48e-05, 0.000231	4.111831, 3.705484	1.072517, -0.470117	0.267827	nudix hydrolase 22	NUDT22	UP `adj.P.Val`
203199_s_at, 203200_s_at	0.054	4.44e-10, 0.0736	6.344611, -1.792096	12.167899, -5.637273	0.267768	5-methyltetrahydrofolate-homocysteine methyltransferase reductase	MTRR	Not sig.
218669_at, 218668_s_at	0.0047056	1.46e-05, 0.00498	4.371222, 2.81922	2.136375, -3.299369	0.267762	RAP2C, member of RAS oncogene family	RAP2C	UP `adj.P.Val`
230647_at, 219462_at	1.625e-05	1.02e-11, 1.14e-05	6.942286, 4.427143	15.848058, 2.373726	0.267712	transmembrane protein 53	TMEM53	UP `adj.P.Val`
206737_at	3.71e-05	1.31e-05	4.396249	2.242248	0.267655	Wnt family member 11	WNT11	UP `adj.P.Val`
210446_at	0.000174	6.82e-05	4.011105	0.675953	0.267635	GATA binding protein 1	GATA1	UP `adj.P.Val`
238435_at	0.0474	0.0295	2.181853	-4.870687	0.267462	carbonic anhydrase 5B pseudogene 1///carbonic anhydrase 5B	CA5BP1///CA5B	UP `adj.P.Val`
233656_s_at, 218423_x_at, 222627_at	0.0925377	4.29e-05, 0.00624, 0.204	4.121967, 2.744872, 1.270781	1.112938, -3.502821, -6.429647	0.267299	VPS54, GARP complex subunit	VPS54	Not sig.
221664_s_at, 223000_s_at, 224097_s_at, 222354_at	0.00116005	4.25e-19, 1.35e-11, 4.92e-08, 0.00231	9.244302, -6.899225, 5.525843, 3.059834	32.523751, 15.573442, 7.599942, -2.60473	0.267083	F11 receptor	F11R	UP `adj.P.Val`
241861_at	2.58e-05	8.89e-06	4.481717	2.608077	0.267043	synaptonemal complex protein 3	SYCP3	UP `adj.P.Val`
225214_at, 244823_at	0.0935	1.44e-09, 0.137	6.148598, 1.487307	11.023655, -6.133037	0.266946	uncharacterized LOC100129034	LOC100129034	Not sig.
221167_s_at	1.11e-05	3.64e-06	4.675144	3.460233	0.266876	coiled-coil domain containing 70	CCDC70	UP `adj.P.Val`
222887_s_at, 235659_at, 219460_s_at	0.0269891	1.89e-16, 2.46e-05, 0.0533	8.474256, 4.252045, -1.936292	26.527332, 1.639987, -5.370962	0.266796	transmembrane protein 127	TMEM127	UP `adj.P.Val`
203661_s_at, 203662_s_at	0.0930114	7.75e-06, 0.137	4.511989, 1.490559	2.739227, -6.128229	0.266778	tropomodulin 1	TMOD1	Not sig.
239607_at	7.49e-08	1.85e-08	5.70431	8.547763	0.266778	G protein-coupled receptor 156	GPR156	UP `adj.P.Val`
228888_at	7.39e-07	2.07e-07	5.255202	6.214571	0.266751	SH3 and cysteine rich domain 2	STAC2	UP `adj.P.Val`
231570_at	1.84e-06	5.41e-07	5.066935	5.28823	0.266649	stabilizer of axonemal microtubules 1	SAXO1	UP `adj.P.Val`
233528_s_at, 226613_at	0.000271	8.97e-06, 0.000218	4.479893, 3.720818	2.600202, -0.414673	0.266527	GATS protein like 3	GATSL3	UP `adj.P.Val`
224355_s_at	6.83e-11	1.17e-11	6.920872	15.711313	0.266468	membrane spanning 4-domains A8	MS4A8	UP `adj.P.Val`
235072_s_at, 223520_s_at, 232837_at, 230990_at, 220777_at, 237444_at	0.0317721	2.39e-10, 9.08e-07, 1.02e-05, 0.0226, 0.0356, 0.0655	6.446062, 4.963272, 4.450343, 2.285855, 2.10605, -1.844975	12.772417, 4.791389, 2.473024, -4.641109, -5.031391, -5.541976	0.266365	kinesin family member 13A	KIF13A	UP `adj.P.Val`
210905_x_at	1.21e-05	3.99e-06	4.655849	3.373725	0.266307	POU class 5 homeobox 1 pseudogene 4	POU5F1P4	UP `adj.P.Val`
207280_at	1.05e-06	2.99e-07	5.183729	5.859266	0.266284	RNF185 antisense RNA 1	RNF185-AS1	UP `adj.P.Val`
215881_x_at	1.09e-05	3.56e-06	4.680043	3.482252	0.266084	SSX family member 2B///SSX family member 3///SSX family member 2	SSX2B///SSX3///SSX2	UP `adj.P.Val`
206187_at	0.000313	0.000127	3.857072	0.087548	0.266042	prostaglandin I2 (prostacyclin) receptor (IP)	PTGIR	UP `adj.P.Val`
219382_at	0.00311	0.0015	3.189518	-2.207496	0.265916	SERTA domain containing 3	SERTAD3	UP `adj.P.Val`
204223_at, 228224_at, 37022_at	4.45333e-06	6.99e-13, 3.61e-07, 3.99e-06	7.342384, 5.14674, 4.655734	18.468306, 5.677129, 3.373211	0.265849	proline and arginine rich end leucine rich repeat protein	PRELP	UP `adj.P.Val`
212097_at, 203065_s_at	0.0885	0.039, 0.0798	2.068732, 1.755122	-5.108451, -5.702278	0.265698	caveolin 1	CAV1	Not sig.
239440_at	1.06e-06	3.03e-07	5.181048	5.84602	0.265612	uncharacterized LOC100506858	LOC100506858	UP `adj.P.Val`
242988_at	1.16e-05	3.82e-06	4.665016	3.414785	0.265538	DC-STAMP domain containing 2	DCST2	UP `adj.P.Val`
201913_s_at	0.000362	0.000149	3.817682	-0.059406	0.265456	Coenzyme A synthase	COASY	UP `adj.P.Val`
218964_at	1.32e-05	4.36e-06	4.636958	3.289348	0.265423	AT-rich interaction domain 3B	ARID3B	UP `adj.P.Val`
231210_at	2.01e-08	4.62e-09	5.949051	9.891276	0.26534	membrane anchored junction protein	MAJIN	UP `adj.P.Val`
220066_at	0.0514	0.0323	2.145664	-4.948107	0.265241	nucleotide binding oligomerization domain containing 2	NOD2	Not sig.
212658_at	0.00672	0.00346	2.935045	-2.971881	0.265179	lipoma HMGIC fusion partner-like 2	LHFPL2	UP `adj.P.Val`
213279_at	0.00275	0.00132	3.227928	-2.086787	0.265156	dehydrogenase/reductase 1	DHRS1	UP `adj.P.Val`
244242_at	8.88e-06	2.87e-06	4.725454	3.687359	0.265056	uncharacterized LOC101929761	LOC101929761	UP `adj.P.Val`
206753_at	1.93e-05	6.5e-06	4.550321	2.90648	0.2649	retinol dehydrogenase 16 (all-trans)	RDH16	UP `adj.P.Val`
235467_s_at, 228436_at, 208251_at	0.0846683	8.99e-12, 1.56e-06, 0.194	6.961399, 4.853279, 1.301677	15.970411, 4.274546, -6.390154	0.264831	potassium voltage-gated channel subfamily C member 4	KCNC4	Not sig.
220339_s_at	5.29e-06	1.66e-06	4.840407	4.214762	0.264764	tryptase gamma 1	TPSG1	UP `adj.P.Val`
225016_at	0.068	0.044	2.018726	-5.209581	0.264703	APC down-regulated 1	APCDD1	Not sig.
219911_s_at, 229239_x_at	0.000745	1.01e-12, 0.00068	7.288023, -3.415797	18.105078, -1.47632	0.264614	solute carrier organic anion transporter family member 4A1	SLCO4A1	UP `adj.P.Val`
209231_s_at, 232343_at, 209232_s_at	0.299727	5.97e-14, 0.00102, 0.869	7.694832, 3.300543, 0.164986	20.877314, -1.854772, -7.219654	0.264406	dynactin subunit 5	DCTN5	Not sig.
201211_s_at, 212514_x_at, 201210_at, 207617_at, 212515_s_at	0.2336	4.94e-17, 6.55e-13, 2.1e-09, 0.296, 0.756	8.647912, 7.351768, -6.084729, -1.046648, -0.311225	27.844605, 18.531233, 10.657629, -6.687867, -7.184957	0.264298	DEAD-box helicase 3, X-linked	DDX3X	Not sig.
221095_s_at	2.2e-10	3.99e-11	6.731099	14.515205	0.264078	potassium voltage-gated channel subfamily E regulatory subunit 2	KCNE2	UP `adj.P.Val`
230726_at, 225103_at	0.0012095	8.7e-05, 0.00104	3.951772, 3.296837	0.446715, -1.866735	0.264061	mitochondrial ribosomal protein L38	MRPL38	UP `adj.P.Val`
226683_at	0.00124	0.00056	3.469035	-1.297289	0.263931	sorting nexin 18	SNX18	UP `adj.P.Val`
207188_at, 229468_at	0.213	2.74e-16, 0.352	8.425281, -0.930641	26.159601, -6.801973	0.263782	TEN1-CDK3 readthrough (NMD candidate)///cyclin dependent kinase 3	TEN1-CDK3///CDK3	Not sig.
212102_s_at, 212103_at, 226976_at, 212101_at	0.161625	1.7e-11, 0.00119, 0.119, 0.405	6.864151, 3.257746, 1.559316, 0.834089	15.350841, -1.992116, -6.02415, -6.886762	0.263759	karyopherin subunit alpha 6	KPNA6	Not sig.
232349_x_at, 217908_s_at, 241209_at	0.205667	9.35e-11, 1.05e-07, 0.548	6.596604, 5.383875, 0.600715	13.684768, 6.865369, -7.053462	0.263655	DDB1 and CUL4 associated factor 6	DCAF6	Not sig.
221014_s_at	0.0218	0.0125	2.504966	-4.123114	0.263581	RAB33B, member RAS oncogene family	RAB33B	UP `adj.P.Val`
218741_at	0.00206	0.000962	3.31825	-1.797441	0.263547	centromere protein M	CENPM	UP `adj.P.Val`
218743_at	0.0115	0.00622	2.745669	-3.50067	0.263537	charged multivesicular body protein 6	CHMP6	UP `adj.P.Val`
225568_at	0.000268	0.000108	3.897935	0.241515	0.263494	transmembrane protein 141	TMEM141	UP `adj.P.Val`
218681_s_at	0.0745	0.0486	1.975846	-5.294355	0.263337	stromal cell derived factor 2 like 1	SDF2L1	Not sig.
214570_x_at	9.15e-06	2.96e-06	4.71885	3.657416	0.263249	putative POM121-like protein 1-like///uncharacterized LOC102725072///putative POM121-like protein 1-like///POM121 transmembrane nucleoporin like 10, pseudogene///POM121 transmembrane nucleoporin like 4, pseudogene///POM121 transmembrane nucleoporin like 8, pseudogene///POM121 transmembrane nucleoporin like 9, pseudogene///POM121 transmembrane nucleoporin like 1, pseudogene	LOC102725315///LOC102725072///LOC727983///POM121L10P///POM121L4P///POM121L8P///POM121L9P///POM121L1P	UP `adj.P.Val`
229936_at, 214479_at	1.96e-05	2.71e-13, 1.39e-05	7.479703, 4.382992	19.395807, 2.186096	0.263214	GDNF family receptor alpha 3	GFRA3	UP `adj.P.Val`
208483_x_at	5.84e-07	1.61e-07	5.302902	6.454157	0.263208	keratin 33A	KRT33A	UP `adj.P.Val`
203990_s_at, 203991_s_at, 238220_at, 203992_s_at	0.00495891	3.65e-09, 2.58e-06, 9.55e-06, 0.0113	5.989871, -4.748226, 4.465985, 2.542663	10.120231, 3.790904, 2.540247, -4.029314	0.263187	lysine demethylase 6A	KDM6A	UP `adj.P.Val`
220788_s_at	0.0526	0.0331	2.135314	-4.970013	0.263118	ring finger protein 31///interferon regulatory factor 9	RNF31///IRF9	Not sig.
201043_s_at, 201051_at, 201038_s_at	0.039532	1.9e-06, 0.00284, 0.0776	4.811667, 2.997459, -1.768	4.081803, -2.790101, -5.679789	0.263117	acidic nuclear phosphoprotein 32 family member A	ANP32A	UP `adj.P.Val`
219096_at, 229906_at	0.00593975	2.94e-05, 0.00641	4.21067, 2.735943	1.470674, -3.526899	0.262962	armadillo repeat containing 7	ARMC7	UP `adj.P.Val`
220703_at	1.14e-05	3.74e-06	4.669379	3.434354	0.262832	IDI2 antisense RNA 1	IDI2-AS1	UP `adj.P.Val`
229192_s_at, 216128_at, 229191_at	0.105367	1.9e-12, 0.0426, 0.191	7.195477, 2.031895, -1.309706	17.491897, -5.183185, -6.379737	0.262612	uncharacterized LOC101929597///tubulin folding cofactor D	LOC101929597///TBCD	Not sig.
202750_s_at, 202751_at	0.005355	0.00017, 0.00552	3.784394, 2.785439	-0.182477, -3.392469	0.262133	tuftelin interacting protein 11	TFIP11	UP `adj.P.Val`
208312_s_at	1.05e-05	3.42e-06	4.688357	3.519666	0.262087	PRAME family member 2///PRAME family member 1	PRAMEF2///PRAMEF1	UP `adj.P.Val`
217186_at	4.11e-11	6.89e-12	7.001803	16.23	0.262079	zinc finger protein 259 pseudogene 1	ZNF259P1	UP `adj.P.Val`
208916_at	0.00648	0.00333	2.947507	-2.935883	0.261789	solute carrier family 1 member 5	SLC1A5	UP `adj.P.Val`
206097_at	2.03e-09	4.11e-10	6.35727	12.242875	0.2617	solute carrier family 22 member 18 antisense	SLC22A18AS	UP `adj.P.Val`
227959_at, 230972_at, 244245_at	0.0463842	7.72e-07, 0.00315, 0.0935	4.996078, 2.965187, -1.679767	4.947601, -2.884558, -5.830609	0.261451	ankyrin repeat domain 9	ANKRD9	UP `adj.P.Val`
229258_at	8.32e-05	3.09e-05	4.199306	1.424442	0.261443	kinesin family member 12	KIF12	UP `adj.P.Val`
202145_at	0.265	0.204	1.272962	-6.426889	0.2614	lymphocyte antigen 6 complex, locus E	LY6E	Not sig.
229408_at, 202455_at	0.0175541	2.61e-06, 0.0211	4.745441, 2.311857	3.778216, -4.582068	0.261346	histone deacetylase 5	HDAC5	UP `adj.P.Val`
209546_s_at	0.00786	0.00411	2.880865	-3.126669	0.261271	apolipoprotein L1	APOL1	UP `adj.P.Val`
206622_at	3.77e-07	1.02e-07	5.390751	6.900552	0.26124	thyrotropin releasing hormone	TRH	UP `adj.P.Val`
229037_at, 232792_at	0.00063	2.24e-14, 0.000567	7.831541, 3.465891	21.836589, -1.307933	0.26124	tripartite motif containing 69	TRIM69	UP `adj.P.Val`
222989_s_at, 222990_at, 222991_s_at	0.0407667	5.4e-10, 0.0145, 0.0657	6.312273, 2.451948, 1.844042	11.97696, -4.252711, -5.543683	0.261008	ubiquilin 1	UBQLN1	UP `adj.P.Val`
209300_s_at	0.0029	0.00139	3.211228	-2.139441	0.261001	NECAP endocytosis associated 1	NECAP1	UP `adj.P.Val`
237274_at	3.86e-05	1.37e-05	4.386262	2.199931	0.260936	long intergenic non-protein coding RNA 1208	LINC01208	UP `adj.P.Val`
212125_at, 212127_at	0.478018	1.27e-05, 0.942	4.402379, -0.072301	2.268268, -7.230612	0.260915	Ran GTPase activating protein 1	RANGAP1	Not sig.
208629_s_at, 208631_s_at, 208630_at	0.0574401	6.08e-08, 0.000599, 0.124	5.486802, 3.450763, -1.541456	7.396216, -1.359033, -6.051632	0.26084	hydroxyacyl-CoA dehydrogenase/3-ketoacyl-CoA thiolase/enoyl-CoA hydratase (trifunctional protein), alpha subunit	HADHA	Not sig.
229032_at, 207637_at	0.0472501	3.81e-08, 0.0635	5.573094, 1.85946	7.848253, -5.515394	0.260733	WSC domain containing 2	WSCD2	UP `adj.P.Val`
230977_at	3.03e-06	9.15e-07	4.961652	4.783701	0.260591	nucleophosmin/nucleoplasmin 2	NPM2	UP `adj.P.Val`
206614_at	3.94e-05	1.39e-05	4.381782	2.180978	0.260493	growth differentiation factor 5	GDF5	UP `adj.P.Val`
201909_at	0.629	0.56	0.582711	-7.064072	0.260363	ribosomal protein S4, Y-linked 1	RPS4Y1	Not sig.
217275_at, 214371_at	1.15623e-06	5.06e-10, 6.88e-07	6.322979, 5.018976	12.04008, 5.057196	0.260226	testis specific serine kinase 2	TSSK2	UP `adj.P.Val`
220423_at	4.66e-06	1.45e-06	4.868065	4.343404	0.260109	phospholipase A2 group IID	PLA2G2D	UP `adj.P.Val`
213363_at, 239106_at	0.268	1.03e-08, 0.462	5.807958, 0.735997	9.110601, -6.963424	0.260067	carbonic anhydrase 5B pseudogene 1	CA5BP1	Not sig.
240912_x_at	5.59e-08	1.36e-08	5.759481	8.846233	0.260003	Ewing sarcoma associated transcript 1	EWSAT1	UP `adj.P.Val`
225441_x_at, 224512_s_at	0.0186	0.00936, 0.0117	2.607101, 2.529672	-3.865807, -4.061794	0.259973	N(alpha)-acetyltransferase 38, NatC auxiliary subunit	NAA38	UP `adj.P.Val`
219620_x_at, 233589_x_at, 229708_at	0.0400367	5.83e-10, 4.16e-05, 0.0835	6.299569, 4.129542, -1.733919	11.902184, 1.143208, -5.738951	0.259957	torsin family 4 member A	TOR4A	UP `adj.P.Val`
228412_at	0.0805	0.053	1.938457	-5.366809	0.259949	uncharacterized LOC643072	LOC643072	Not sig.
205913_at	0.000556	0.000236	3.699961	-0.49003	0.259926	perilipin 1	PLIN1	UP `adj.P.Val`
236320_at	0.00176	0.000815	3.36516	-1.644132	0.259902	coiled-coil domain containing 17	CCDC17	UP `adj.P.Val`
203267_s_at, 203268_s_at	0.1175	6.77e-08, 0.177	5.466772, 1.351222	7.292198, -6.324856	0.259795	developmentally regulated GTP binding protein 2	DRG2	Not sig.
228580_at, 226944_at	0.0092716	1.54e-05, 0.0105	4.359858, 2.56821	2.088488, -3.964969	0.25978	HtrA serine peptidase 3	HTRA3	UP `adj.P.Val`
205941_s_at, 217428_s_at	3e-05	6.79e-06, 1.41e-05	4.541099, 4.378726	2.866122, 2.16806	0.259698	collagen type X alpha 1 chain	COL10A1	UP `adj.P.Val`
221112_at	2.27e-07	5.96e-08	5.490515	7.415535	0.259382	interleukin 1 receptor accessory protein like 2	IL1RAPL2	UP `adj.P.Val`
208908_s_at, 207467_x_at, 212586_at, 212580_at	0.239262	1.21e-21, 1.13e-17, 1.74e-05, 0.943	9.943062, 8.835837, -4.331893, 0.071559	38.298779, 29.29335, 1.97114, -7.230666	0.259367	calpastatin	CAST	Not sig.
221258_s_at	0.0017	0.000782	3.376506	-1.606741	0.259365	kinesin family member 18A	KIF18A	UP `adj.P.Val`
209454_s_at	1.48e-06	4.29e-07	5.112839	5.511243	0.259335	TEA domain transcription factor 3	TEAD3	UP `adj.P.Val`
239136_at	4.15e-06	1.28e-06	4.893623	4.46288	0.259305	UNC5B antisense RNA 1	UNC5B-AS1	UP `adj.P.Val`
218657_at	6.13e-05	2.23e-05	4.274417	1.732186	0.259237	Rap guanine nucleotide exchange factor like 1	RAPGEFL1	UP `adj.P.Val`
200924_s_at	0.000918	0.000404	3.557705	-0.993212	0.259139	solute carrier family 3 member 2	SLC3A2	UP `adj.P.Val`
226707_at, 226708_at	0.262161	0.000132, 0.45	3.848977, 0.756191	0.05723, -6.948423	0.259138	nicotinate phosphoribosyltransferase	NAPRT	Not sig.
241522_at	2.01e-09	4.07e-10	6.358787	12.251868	0.259124	long intergenic non-protein coding RNA 454	LINC00454	UP `adj.P.Val`
234940_s_at, 229759_s_at, 232122_s_at, 229760_at	0.00779258	1.78e-06, 2.12e-06, 0.000376, 0.0179	4.826044, 4.789452, 3.577294, 2.373398	4.148225, 3.979535, -0.925042, -4.439725	0.259106	ventricular zone expressed PH domain containing 1	VEPH1	UP `adj.P.Val`
208547_at	6.58e-09	1.42e-09	6.150334	11.033654	0.259017	histone cluster 1, H2bb	HIST1H2BB	UP `adj.P.Val`
225355_at	0.000212	8.4e-05	3.960149	0.478883	0.258963	neuralized E3 ubiquitin protein ligase 1B	NEURL1B	UP `adj.P.Val`
220683_at	4.5e-08	1.08e-08	5.800165	9.067969	0.258506	retinol dehydrogenase 8 (all-trans)	RDH8	UP `adj.P.Val`
229610_at	0.0034	0.00165	3.160721	-2.297081	0.258393	cytoskeleton associated protein 2 like	CKAP2L	UP `adj.P.Val`
233082_at	0.00658	0.00339	2.942061	-2.951633	0.258328	zinc finger protein 630	ZNF630	UP `adj.P.Val`
229566_at	2.94e-06	8.87e-07	4.967904	4.81339	0.258116	WAP four-disulfide core domain 21, pseudogene	WFDC21P	UP `adj.P.Val`
227321_at	7.25e-06	2.32e-06	4.770593	3.893059	0.258115	GATS, stromal antigen 3 opposite strand	GATS	UP `adj.P.Val`
202284_s_at	0.00572	0.00291	2.989998	-2.812027	0.257995	cyclin dependent kinase inhibitor 1A	CDKN1A	UP `adj.P.Val`
206630_at	6.98e-07	1.95e-07	5.266942	6.273355	0.257863	tyrosinase	TYR	UP `adj.P.Val`
207615_s_at	1.1e-06	3.13e-07	5.174571	5.814058	0.257757	GAS8 antisense RNA 1	GAS8-AS1	UP `adj.P.Val`
234777_at	1.71e-09	3.44e-10	6.386589	12.417023	0.25768	olfactory receptor family 51 subfamily M member 1	OR51M1	UP `adj.P.Val`
217916_s_at, 228987_at, 217534_at	0.0560611	2.19e-05, 4.71e-05, 0.122	4.278549, 4.100252, 1.550278	1.749266, 1.026459, -6.038097	0.257662	family with sequence similarity 49 member B	FAM49B	Not sig.
207420_at	5.18e-10	9.76e-11	6.589881	13.643634	0.257598	collectin subfamily member 10	COLEC10	UP `adj.P.Val`
208194_s_at, 215044_s_at, 242569_at, 228254_at, 209649_at	0.14054	2.75e-14, 1.74e-09, 1.03e-07, 0.0176, 0.608	7.803292, 6.116883, 5.388365, -2.381116, -0.512533	21.637244, 10.841483, 6.888339, -4.421613, -7.102352	0.257591	signal transducing adaptor molecule 2	STAM2	Not sig.
218774_at	0.0102	0.00543	2.790356	-3.378985	0.257575	decapping enzyme, scavenger	DCPS	UP `adj.P.Val`
221708_s_at, 207499_x_at	0.0665	7.77e-09, 0.0938	5.858318, 1.678555	9.387335, -5.832626	0.257538	unc-45 myosin chaperone A	UNC45A	Not sig.
219191_s_at	0.0074	0.00385	2.902036	-3.066518	0.257425	bridging integrator 2	BIN2	UP `adj.P.Val`
209857_s_at, 40273_at	7.805e-05	2.18e-05, 3.61e-05	4.280504, 4.16281	1.75735, 1.276763	0.257026	sphingosine kinase 2	SPHK2	UP `adj.P.Val`
221870_at, 205341_at, 45297_at	0.0297678	1.15e-07, 3.87e-05, 0.0595	5.36668, 4.146568, 1.887906	6.777577, 1.211435, -5.462593	0.257017	EH domain containing 2	EHD2	UP `adj.P.Val`
240576_at	8.99e-07	2.54e-07	5.215599	6.017149	0.256978	uncharacterized LOC101930296///TBC1 domain family member 26///zinc finger protein 286A	LOC101930296///TBC1D26///ZNF286A	UP `adj.P.Val`
219020_at, 236530_at, 237407_at	0.129667	3.52e-22, 0.0745, 0.217	10.086076, -1.786753, 1.235617	39.517947, -5.64675, -6.473445	0.256633	HCLS1 binding protein 3	HS1BP3	Not sig.
205540_s_at	3.38e-06	1.03e-06	4.938206	4.672669	0.256598	Ras related GTP binding B	RRAGB	UP `adj.P.Val`
219185_at, 229112_at, 222081_at, 221010_s_at, 222080_s_at	0.191	1.21e-08, 1e-07, 0.00982, 0.0194, 0.879	5.780337, 5.393082, 2.590461, 2.344422, -0.152134	8.959728, 6.912484, -3.908412, -4.507204, -7.221685	0.256463	sirtuin 5	SIRT5	Not sig.
225146_at	0.000436	0.000182	3.766925	-0.246655	0.256366	family with sequence similarity 219 member A	FAM219A	UP `adj.P.Val`
208000_at	0.000247	9.89e-05	3.920173	0.325948	0.25635	glycosylphosphatidylinositol anchored molecule like	GML	UP `adj.P.Val`
223142_s_at, 223141_at	0.0002915	0.000101, 0.000135	3.914482, 3.842245	0.304299, 0.032064	0.2561	uridine-cytidine kinase 1	UCK1	UP `adj.P.Val`
215035_at	5.99e-05	2.18e-05	4.280055	1.755494	0.25603	immunoglobulin lambda variable 6-57	IGLV6-57	UP `adj.P.Val`
219089_s_at, 219088_s_at	0.003425	2.67e-16, 0.00354	8.428925, 2.928222	26.186906, -2.991528	0.256026	zinc finger protein 576	ZNF576	UP `adj.P.Val`
231077_at	3.46e-06	1.05e-06	4.932962	4.647902	0.255794	cilia and flagella associated protein 126	CFAP126	UP `adj.P.Val`
202556_s_at	0.0186	0.0105	2.567102	-3.967774	0.255748	microspherule protein 1	MCRS1	UP `adj.P.Val`
234460_at	2.85e-07	7.56e-08	5.446029	7.18484	0.255699	NADH:ubiquinone oxidoreductase complex assembly factor 4	Ndufaf4	UP `adj.P.Val`
204603_at	0.00015	5.79e-05	4.050427	0.829661	0.255698	exonuclease 1	EXO1	UP `adj.P.Val`
203204_s_at, 203205_at	0.412	3.05e-12, 0.782	7.124384, 0.277368	17.025324, -7.194885	0.255579	lysine demethylase 4A	KDM4A	Not sig.
201806_s_at, 207798_s_at	0.15251	6.65e-06, 0.239	4.545626, 1.177495	2.885925, -6.54316	0.255568	ataxin 2 like	ATXN2L	Not sig.
207718_x_at	7.41e-06	2.37e-06	4.765941	3.871775	0.255469	cytochrome P450 family 2 subfamily A member 7	CYP2A7	UP `adj.P.Val`
221376_at	0.000108	4.08e-05	4.133777	1.160152	0.255376	fibroblast growth factor 17	FGF17	UP `adj.P.Val`
214500_at, 214501_s_at, 229593_at, 207168_s_at, 226840_at	0.10986	4.23e-12, 2.9e-09, 0.00711, 0.0128, 0.44	7.07537, 6.029122, -2.700911, 2.49599, -0.772323	16.705918, 10.341694, -3.620628, -4.145243, -6.936149	0.255318	H2A histone family member Y	H2AFY	Not sig.
224573_at	0.0112	0.00606	2.754637	-3.476402	0.255123	RNASEK-C17orf49 readthrough///ribonuclease K///chromosome 17 open reading frame 49	RNASEK-C17orf49///RNASEK///C17orf49	UP `adj.P.Val`
224483_s_at, 213403_at, 213393_at	0.11217	3.34e-06, 0.0181, 0.24	4.693508, 2.369809, 1.17501	3.542877, -4.448127, -6.546066	0.254947	major facilitator superfamily domain containing 9	MFSD9	Not sig.
212363_x_at, 211995_x_at, 212988_x_at, 224585_x_at, 221607_x_at, 213214_x_at, 201550_x_at, 211970_x_at, 211983_x_at	4.22149e-05	1.09e-09, 1.77e-07, 5.63e-07, 1.59e-06, 1.91e-06, 2.8e-06, 9.19e-06, 5.69e-05, 7.24e-05	6.194711, 5.284818, 5.05902, 4.849073, 4.811032, 4.731143, 4.474589, 4.054976, 3.99663	11.290013, 6.363091, 5.249961, 4.254996, 4.078873, 3.713185, 2.577315, 0.847535, 0.61973	0.254886	actin gamma 1///actin beta	ACTG1///ACTB	UP `adj.P.Val`
222239_s_at, 235283_at, 218819_at	0.206	6.47e-08, 0.0765, 0.432	5.475272, 1.774326, 0.786615	7.336297, -5.668682, -6.925059	0.254827	integrator complex subunit 6	INTS6	Not sig.
235250_at, 215645_at, 243062_at	0.391	1.03e-21, 0.164, 0.939	9.961396, 1.39431, 0.076307	38.454383, -6.266097, -7.230316	0.254821	folliculin	FLCN	Not sig.
203457_at, 212631_at, 212632_at, 229214_at	0.197306	6.13e-20, 8.98e-05, 0.0404, 0.667	9.479202, 3.94377, 2.053926, 0.430075	34.430781, 0.416046, -5.138649, -7.141067	0.254818	syntaxin 7	STX7	Not sig.
209533_s_at, 209532_at, 235394_at	0.0331007	5.78e-07, 0.0148, 0.0482	5.053823, 2.444168, 1.97928	5.224864, -4.2715, -5.287632	0.25479	phospholipase A2 activating protein	PLAA	UP `adj.P.Val`
214381_at	8.96e-10	1.74e-10	6.497294	13.080864	0.254726	septin 7 pseudogene	LOC441601	UP `adj.P.Val`
205313_at, 208135_at	0.02685	2.44e-10, 0.0339	6.442403, 2.125864	12.750474, -4.989926	0.254722	HNF1 homeobox B	HNF1B	UP `adj.P.Val`
209877_at, 208584_at	0.00224315	2.82e-05, 0.00219	4.220595, 3.076204	1.511145, -2.555466	0.254709	synuclein gamma	SNCG	UP `adj.P.Val`
238290_at	1.59e-07	4.08e-08	5.560194	7.780273	0.254702	uncharacterized LOC101929464	LOC101929464	UP `adj.P.Val`
206700_s_at	0.506	0.432	0.786596	-6.925073	0.254666	lysine demethylase 5D	KDM5D	Not sig.
210541_s_at, 212118_at, 212116_at	0.0308021	3.29e-10, 1.95e-06, 0.0619	6.393902, -4.806349, 1.870622	12.46057, 4.057283, -5.494771	0.254585	tripartite motif containing 27	TRIM27	UP `adj.P.Val`
204558_at	0.000197	7.77e-05	3.979408	0.553084	0.25455	RAD54-like (S. cerevisiae)	RAD54L	UP `adj.P.Val`
219222_at, 57540_at	0.00560274	1.72e-06, 0.00605	4.832745, 2.754813	4.179246, -3.475925	0.254445	ribokinase	RBKS	UP `adj.P.Val`
236313_at, 207530_s_at	0.300365	0.00131, 0.527	3.230359, 0.633379	-2.079101, -7.033388	0.254334	cyclin dependent kinase inhibitor 2B	CDKN2B	Not sig.
222148_s_at, 218323_at, 224044_at	0.0940174	5.07e-07, 1.82e-05, 0.219	5.080001, 4.321203, 1.230617	5.351521, 1.926472, -6.479574	0.254129	ras homolog family member T1	RHOT1	Not sig.
236846_at	0.105	0.0717	1.804136	-5.615816	0.254081	MIR646 host gene	MIR646HG	Not sig.
208486_at	1.77e-06	5.2e-07	5.075082	5.327675	0.254048	dopamine receptor D5	DRD5	UP `adj.P.Val`
224890_s_at	0.0511	0.0321	2.148318	-4.942473	0.254028	late endosomal/lysosomal adaptor, MAPK and MTOR activator 4	LAMTOR4	Not sig.
217948_at	4.97e-05	1.78e-05	4.325893	1.946057	0.253939	family with sequence similarity 127 member B	FAM127B	UP `adj.P.Val`
241862_x_at, 241842_x_at	2.535e-06	5.8e-07, 9.41e-07	5.053356, 4.956028	5.222609, 4.757024	0.253938	chromosome 19 open reading frame 45	C19orf45	UP `adj.P.Val`
237840_at	2.38e-06	7.11e-07	5.012615	5.026707	0.253833	long intergenic non-protein coding RNA 1118	LINC01118	UP `adj.P.Val`
231982_at	0.00119	0.000532	3.483481	-1.248248	0.253773	small integral membrane protein 24	SMIM24	UP `adj.P.Val`
232596_at, 229097_at, 220997_s_at	0.00298483	9.38e-10, 1.39e-06, 0.00473	6.220543, 4.876651, 2.83555	11.439987, 4.383477, -3.253976	0.253599	diaphanous related formin 3	DIAPH3	UP `adj.P.Val`
227735_s_at, 227736_at	6.213e-05	3.64e-07, 4.7e-05	5.145301, 4.100386	5.670068, 1.026991	0.253535	chromosome 10 open reading frame 99	C10orf99	UP `adj.P.Val`
201827_at	0.015	0.00831	2.647998	-3.75996	0.253492	SWI/SNF related, matrix associated, actin dependent regulator of chromatin, subfamily d, member 2	SMARCD2	UP `adj.P.Val`
220863_at	3.52e-09	7.37e-10	6.260847	11.675071	0.253456	major intrinsic protein of lens fiber	MIP	UP `adj.P.Val`
233531_at	2.2e-08	5.1e-09	5.931799	9.794926	0.253425	solute carrier family 46 member 1	SLC46A1	UP `adj.P.Val`
211559_s_at, 228081_at, 202770_s_at, 202769_at	0.00703355	1.22e-14, 4.85e-08, 5.13e-05, 0.0165	7.915718, -5.528428, 4.079763, -2.405192	22.434063, 7.613477, 0.945257, -4.364747	0.253367	cyclin G2	CCNG2	UP `adj.P.Val`
203634_s_at, 210688_s_at, 210687_at, 203633_at	0.0751573	1.65e-10, 1.02e-05, 0.0208, 0.204	6.505739, 4.451519, 2.317507, -1.270549	13.131907, 2.478068, -4.569154, -6.429939	0.25321	carnitine palmitoyltransferase 1A	CPT1A	Not sig.
221412_at	2.07e-10	3.74e-11	6.741397	14.579379	0.253196	vomeronasal 1 receptor 1	VN1R1	UP `adj.P.Val`
237447_at, 239513_at	8.75e-05	1.42e-14, 6.86e-05	7.894718, 4.009619	22.28453, 0.670172	0.253034	ADORA2A antisense RNA 1	ADORA2A-AS1	UP `adj.P.Val`
206778_at	0.000682	0.000294	3.642486	-0.695599	0.25292	crystallin beta B2	CRYBB2	UP `adj.P.Val`
215565_at	0.00488	0.00245	3.043042	-2.654996	0.252806	uncharacterized LOC101929272	LOC101929272	UP `adj.P.Val`
206173_x_at, 204618_s_at	0.126	1.8e-13, 0.192	7.538509, -1.305017	19.797348, -6.385828	0.25278	GA binding protein transcription factor beta subunit 1	GABPB1	Not sig.
215492_x_at, 211252_x_at, 211837_s_at	0.0646948	6.42e-07, 3.05e-05, 0.143	5.032972, 4.202409, 1.466053	5.124413, 1.437053, -6.164199	0.252692	pre T-cell antigen receptor alpha	PTCRA	Not sig.
233006_at, 210657_s_at, 210348_at	0.0259634	1.86e-08, 0.00289, 0.047	5.703088, 2.991957, 1.99032	8.541183, -2.806274, -5.26594	0.25269	septin 4	SEPT4	UP `adj.P.Val`
224455_s_at, 220980_s_at	9.40008e-06	3.02e-11, 6.34e-06	6.774693, -4.555852	14.787456, 2.930723	0.252681	ADP dependent glucokinase	ADPGK	UP `adj.P.Val`
207919_at	3.19e-06	9.68e-07	4.950232	4.729558	0.252675	ADP-ribosyltransferase 1	ART1	UP `adj.P.Val`
228323_at, 220247_at	0.014955	0.000446, 0.0171	3.531303, -2.391637	-1.084519, -4.396832	0.252645	kinetochore scaffold 1	KNL1	UP `adj.P.Val`
206234_s_at	0.001	0.000445	3.532027	-1.082026	0.252635	matrix metallopeptidase 17	MMP17	UP `adj.P.Val`
233159_at, 233194_at	6.4e-05	2.78e-21, 4.89e-05	9.846261, 4.091167	37.480595, 0.990406	0.252588	STARD13 antisense RNA	STARD13-AS	UP `adj.P.Val`
234993_at, 235348_at	0.062135	0.00321, 0.0815	2.958866, 1.744918	-2.90294, -5.719982	0.252488	abhydrolase domain containing 13	ABHD13	Not sig.
231629_x_at, 204583_x_at, 204582_s_at	0.0609233	3.95e-14, 0.0035, 0.128	7.752694, 2.932244, 1.522438	21.281649, -2.979952, -6.080552	0.25239	kallikrein related peptidase 3	KLK3	Not sig.
204363_at	0.000141	5.46e-05	4.064883	0.886525	0.252293	coagulation factor III, tissue factor	F3	UP `adj.P.Val`
204921_at	0.000118	4.5e-05	4.111038	1.069358	0.252234	growth arrest specific 8	GAS8	UP `adj.P.Val`
230273_at	1.6e-07	4.12e-08	5.558558	7.771662	0.252075	cilia and flagella associated protein 206	CFAP206	UP `adj.P.Val`
208947_s_at, 211168_s_at	0.13101	6.61e-06, 0.201	4.546806, 1.280779	2.891088, -6.41697	0.252062	UPF1, RNA helicase and ATPase	UPF1	Not sig.
224174_at	4.51e-09	9.59e-10	6.216891	11.41875	0.252024	testis-specific transcript, Y-linked 11 (non-protein coding)	TTTY11	UP `adj.P.Val`
215807_s_at, 215668_s_at	0.000413275	2.08e-06, 0.000358	4.793296, 3.5902	3.997198, -0.879935	0.251915	plexin B1	PLXNB1	UP `adj.P.Val`
209389_x_at, 211070_x_at, 202428_x_at	0.0163759	5.94e-06, 0.00465, 0.0246	4.56996, 2.840841, 2.252803	2.992679, -3.239211, -4.715207	0.251906	diazepam binding inhibitor, acyl-CoA binding protein	DBI	UP `adj.P.Val`
224336_s_at, 224832_at	0.13663	0.000105, 0.21	3.905515, 1.253859	0.270241, -6.450877	0.251905	dual specificity phosphatase 16	DUSP16	Not sig.
237942_at	0.00662	0.00341	2.939874	-2.957949	0.251884	SNRK antisense RNA 1	SNRK-AS1	UP `adj.P.Val`
224997_x_at, 224646_x_at	0.475	1.01e-08, 0.935	5.811443, -0.081267	9.129683, -7.229926	0.251878	microRNA 675///H19, imprinted maternally expressed transcript (non-protein coding)	MIR675///H19	Not sig.
209843_s_at, 209842_at	0.00106016	8.63e-08, 0.000997	5.421296, 3.30797	7.057318, -1.830762	0.251837	SRY-box 10	SOX10	UP `adj.P.Val`
202274_at, 241148_at	0.00500006	3.12e-08, 0.00534	5.609602, 2.795881	8.041408, -3.363807	0.251674	actin, gamma 2, smooth muscle, enteric	ACTG2	UP `adj.P.Val`
205449_at	0.0438	0.027	2.216547	-4.795271	0.25165	SAC3 domain containing 1	SAC3D1	UP `adj.P.Val`
224117_at	7.39e-06	2.36e-06	4.766564	3.874626	0.251464	uncharacterized LOC284912///myoglobin	LOC284912///MB	UP `adj.P.Val`
210271_at	8.83e-06	2.85e-06	4.726852	3.693705	0.25145	neuronal differentiation 2	NEUROD2	UP `adj.P.Val`
225437_s_at	0.0214	0.0123	2.511968	-4.105793	0.251426	BRCA1 associated ATM activator 1	BRAT1	UP `adj.P.Val`
61874_at, 219223_at	0.4965	3.09e-33, 0.991	12.789367, 0.011763	64.6697, -7.233148	0.251381	calcium channel flower domain containing 1	CACFD1	Not sig.
240301_at	3.75e-10	6.96e-11	6.643447	13.972365	0.251368	developmental pluripotency associated 2	DPPA2	UP `adj.P.Val`
232680_at	1.58e-06	4.61e-07	5.0986	5.44187	0.25133	hepatoma derived growth factor-like 1	HDGFL1	UP `adj.P.Val`
240313_at	8.82e-09	1.94e-09	6.098347	10.735393	0.251271	DMRT like family B with proline rich C-terminal 1	DMRTB1	UP `adj.P.Val`
205339_at	0.0564	0.0358	2.103887	-5.035895	0.251206	SCL/TAL1 interrupting locus	STIL	Not sig.
202716_at, 217686_at, 239526_x_at, 217689_at	0.044201	2.54e-10, 1.28e-06, 0.0196, 0.102	6.435775, 4.893595, 2.339956, 1.637276	12.710744, 4.462749, -4.517531, -5.900512	0.251119	protein tyrosine phosphatase, non-receptor type 1	PTPN1	UP `adj.P.Val`
206379_at, 226170_at	0.00155006	2.84e-08, 0.0015	5.626737, 3.190514	8.132456, -2.204384	0.251096	EYA transcriptional coactivator and phosphatase 3	EYA3	UP `adj.P.Val`
226856_at	0.017	0.00953	2.60084	-3.881871	0.25091	TMEM110-MUSTN1 readthrough///musculoskeletal, embryonic nuclear protein 1///transmembrane protein 110	TMEM110-MUSTN1///MUSTN1///TMEM110	UP `adj.P.Val`
209356_x_at, 206580_s_at	0.435504	2.54e-06, 0.838	4.751644, 0.204776	3.806486, -7.212323	0.250882	EGF containing fibulin like extracellular matrix protein 2	EFEMP2	Not sig.
214859_at	3.97e-10	7.41e-11	6.633637	13.911987	0.250867	follistatin like 4	FSTL4	UP `adj.P.Val`
202213_s_at, 215997_s_at, 210257_x_at, 202214_s_at	0.305756	1.58e-08, 7.53e-06, 0.445, 0.642	5.732728, 4.51842, 0.764255, 0.464453	8.701182, 2.767197, -6.94232, -7.125748	0.250816	cullin 4B	CUL4B	Not sig.
242253_at	5.74e-06	1.81e-06	4.822427	4.131499	0.250685	PPP5 tetratricopeptide repeat domain containing 1	PPP5D1	UP `adj.P.Val`
242687_at	7.39e-11	1.28e-11	6.907893	15.628604	0.250553	family with sequence similarity 160 member A1	FAM160A1	UP `adj.P.Val`
227429_at	0.018	0.0102	2.578223	-3.939577	0.250551	calcium release activated channel regulator 2B	CRACR2B	UP `adj.P.Val`
204857_at	0.157	0.113	1.588176	-5.979078	0.250455	MAD1 mitotic arrest deficient like 1	MAD1L1	Not sig.
213909_at	1.6e-09	3.19e-10	6.398684	12.489066	0.250308	leucine rich repeat containing 15	LRRC15	UP `adj.P.Val`
223905_at	3.91e-06	1.2e-06	4.906661	4.52405	0.250289	dynein regulatory complex subunit 7	DRC7	UP `adj.P.Val`
218679_s_at	0.0445	0.0275	2.20933	-4.811056	0.250205	VPS28, ESCRT-I subunit	VPS28	UP `adj.P.Val`
222599_s_at, 222598_s_at, 218330_s_at	0.187667	4.4e-17, 4.37e-09, 0.49	8.662687, 5.958753, 0.689949	27.957633, 9.945566, -6.996114	0.250117	neuron navigator 2	NAV2	Not sig.
206892_at	9.19e-05	3.43e-05	4.174667	1.324609	0.250054	anti-Mullerian hormone receptor type 2	AMHR2	UP `adj.P.Val`
216969_s_at, 202183_s_at	0.267	1.62e-14, 0.461	7.876439, -0.738155	22.154627, -6.961841	0.250035	kinesin family member 22	KIF22	Not sig.
223360_at	0.0282	0.0166	2.403303	-4.369231	0.249833	spermatogenesis and centriole associated 1-like	SPATC1L	UP `adj.P.Val`
228252_at	2.84e-06	8.54e-07	4.975615	4.850051	0.249752	PIF1 5'-to-3' DNA helicase	PIF1	UP `adj.P.Val`
231715_s_at, 224855_at	0.0012493	2.52e-05, 0.00115	4.246874, -3.267127	1.618743, -1.962161	0.249737	microRNA 6741///pyrroline-5-carboxylate reductase family member 2	MIR6741///PYCR2	UP `adj.P.Val`
206845_s_at, 239801_at, 217642_at	0.246495	5.04e-06, 0.00333, 0.675	4.605453, 2.947749, 0.419326	3.149342, -2.935182, -7.145615	0.249633	ring finger protein 40	RNF40	Not sig.
202586_at, 211730_s_at	0.01068	0.00293, 0.0087	2.987382, 2.632282	-2.819703, -3.800825	0.249495	RNA polymerase II subunit L	POLR2L	UP `adj.P.Val`
207065_at	2.01e-07	5.24e-08	5.51425	7.53931	0.249435	keratin 75	KRT75	UP `adj.P.Val`
223047_at, 217947_at, 227953_at	0.133667	9.54e-17, 0.0935, 0.206	8.56295, 1.679761, 1.266023	27.197522, -5.830618, -6.435644	0.249384	CKLF like MARVEL transmembrane domain containing 6	CMTM6	Not sig.
205508_at	0.0025	0.00119	3.258245	-1.990525	0.249362	sodium voltage-gated channel beta subunit 1	SCN1B	UP `adj.P.Val`
221854_at, 205724_at	0.000155004	1.85e-09, 0.000126	6.10654, 3.859945	10.782248, 0.09832	0.249232	plakophilin 1	PKP1	UP `adj.P.Val`
201638_s_at	2.25e-05	7.67e-06	4.514365	2.749556	0.249207	cleavage and polyadenylation specific factor 1	CPSF1	UP `adj.P.Val`
211960_s_at, 211961_s_at, 227602_at, 223760_s_at, 217267_s_at, 217268_at	0.2974	2.87e-25, 2.72e-11, 5.24e-07, 0.0214, 0.719, 0.971	10.883457, 6.790672, 5.073384, -2.307192, 0.359537, -0.036337	46.534995, 14.887622, 5.319448, -4.59271, -7.168812, -7.232559	0.249123	RAB7A, member RAS oncogene family	RAB7A	Not sig.
243048_at	1.45e-09	2.89e-10	6.414876	12.585701	0.249091	cat eye syndrome chromosome region, candidate 7 (non-protein coding)	CECR7	UP `adj.P.Val`
244182_at	0.00439	0.00218	3.077521	-2.551493	0.248993	uncharacterized LOC101929536	LOC101929536	UP `adj.P.Val`
220601_at, 223440_at	1.8745e-05	1.19e-06, 1.18e-05	4.907505, 4.419515	4.528013, 2.341182	0.248899	chromosome 16 open reading frame 70	C16orf70	UP `adj.P.Val`
213126_at, 213696_s_at, 213127_s_at	0.226654	1.11e-08, 0.000424, 0.615	5.794818, 3.544567, 0.503875	9.038748, -1.038729, -7.106735	0.248887	mediator complex subunit 8	MED8	Not sig.
227046_at	0.0105	0.0056	2.780409	-3.406235	0.248851	solute carrier family 39 member 11	SLC39A11	UP `adj.P.Val`
229493_at	8.01e-06	2.57e-06	4.748528	3.792282	0.248838	HOXD cluster antisense RNA 2	HOXD-AS2	UP `adj.P.Val`
207209_at	6.51e-08	1.59e-08	5.730739	8.690419	0.248788	centrin 1	CETN1	UP `adj.P.Val`
204090_at, 36019_at, 243719_at	0.000768933	1.6e-05, 0.000312, 0.000703	4.35087, 3.626389, 3.406481	2.050695, -0.75262, -1.507374	0.24875	serine/threonine kinase 19	STK19	UP `adj.P.Val`
209182_s_at, 209183_s_at	0.000305554	2.75e-08, 0.000261	5.632292, 3.673605	8.162026, -0.584678	0.248732	chromosome 10 open reading frame 10	C10orf10	UP `adj.P.Val`
224987_at, 224988_at, 225729_at, 224977_at	0.140728	4.27e-20, 2.29e-11, 0.000401, 0.49	9.522712, 6.817862, -3.559859, -0.691326	34.787887, 15.058537, -0.985734, -6.995167	0.248683	chromosome 6 open reading frame 89	C6orf89	Not sig.
228560_at, 229502_at, 231994_at, 229954_at, 230484_at	0.0262204	9.58e-12, 4.94e-07, 3.35e-06, 0.000486, 0.0909	6.951602, 5.085048, 4.692949, 3.508041, 1.693612	15.90766, 5.376007, 3.540358, -1.16443, -5.807448	0.248654	choline dehydrogenase	CHDH	UP `adj.P.Val`
215357_s_at, 212100_s_at, 210583_at, 243411_at	0.191144	2.99e-06, 0.000326, 0.000355, 0.71	4.717017, 3.614612, 3.59235, -0.372237	3.649113, -0.794186, -0.872405, -7.164182	0.248476	DNA polymerase delta interacting protein 3	POLDIP3	Not sig.
203507_at	0.00177	0.00082	3.363455	-1.64974	0.248318	uncharacterized LOC101928634///small nucleolar RNA, H/ACA box 67///CD68 molecule	LOC101928634///SNORA67///CD68	UP `adj.P.Val`
206362_x_at	4.36e-05	1.55e-05	4.357313	2.077778	0.248247	mitogen-activated protein kinase kinase kinase 10	MAP3K10	UP `adj.P.Val`
234177_at	7.44e-06	2.38e-06	4.764775	3.866446	0.24814	uncharacterized LOC101927950	LOC101927950	UP `adj.P.Val`
209215_at	0.111	0.0761	1.777018	-5.663944	0.248132	major facilitator superfamily domain containing 10	MFSD10	Not sig.
214091_s_at, 201348_at	0.149755	0.000688, 0.233	3.412486, 1.194831	-1.487365, -6.522716	0.248127	glutathione peroxidase 3	GPX3	Not sig.
208397_x_at, 237186_at, 211817_s_at, 238780_s_at, 211304_x_at, 208404_x_at	0.0872933	1.04e-17, 2.62e-07, 1.43e-06, 0.000374, 0.00644, 0.436	8.846174, 5.20945, 4.870156, 3.578667, 2.7344, -0.778989	29.373738, 5.986614, 4.353159, -0.920252, -3.531054, -6.931001	0.248118	potassium voltage-gated channel subfamily J member 5	KCNJ5	Not sig.
201490_s_at, 201489_at	8.6445e-06	1.92e-07, 5.54e-06	5.269533, -4.585175	6.286345, 3.059699	0.248113	peptidylprolyl isomerase F	PPIF	UP `adj.P.Val`
204011_at	0.109	0.0749	1.784305	-5.651082	0.248066	sprouty RTK signaling antagonist 2	SPRY2	Not sig.
214634_at	3.53e-07	9.48e-08	5.403745	6.96714	0.248	histone cluster 1, H4i	HIST1H4I	UP `adj.P.Val`
208506_at	3.61e-10	6.69e-11	6.649672	14.010716	0.247969	histone cluster 1, H3f	HIST1H3F	UP `adj.P.Val`
207722_s_at	0.0384	0.0234	2.273005	-4.670042	0.247966	BTB domain containing 2	BTBD2	UP `adj.P.Val`
210264_at	0.0036	0.00176	3.142209	-2.354256	0.247924	G protein-coupled receptor 35	GPR35	UP `adj.P.Val`
210021_s_at	3.84e-09	8.09e-10	6.245314	11.584313	0.247686	cyclin O	CCNO	UP `adj.P.Val`
221673_s_at, 231920_s_at, 226888_at, 220640_at	0.001182	1.21e-12, 1.58e-12, 9.95e-05, 0.00223	7.262282, 7.222888, -3.918558, 3.070933	17.933871, 17.672831, 0.319802, -2.571355	0.247663	casein kinase 1 gamma 1	CSNK1G1	UP `adj.P.Val`
214754_at, 235542_at	0.109	4.46e-15, 0.163	8.053178, -1.396153	23.420797, -6.263544	0.247501	tet methylcytosine dioxygenase 3	TET3	Not sig.
210169_at	0.0486	0.0303	2.171098	-4.893829	0.247303	SEC14 like lipid binding 5	SEC14L5	UP `adj.P.Val`
232270_at, 212848_s_at	0.0001009	1.9e-05, 5.78e-05	4.310964, 4.051153	1.883783, 0.832509	0.247048	chromosome 9 open reading frame 3	C9orf3	UP `adj.P.Val`
223159_s_at, 223158_s_at, 239267_at, 223561_at, 237406_at	0.1014	1.46e-11, 1.05e-08, 0.0111, 0.0129, 0.391	6.887199, 5.804744, 2.546404, 2.494362, 0.858644	15.49701, 9.093015, -4.019932, -4.14925, -6.866077	0.24698	NIMA related kinase 6	NEK6	Not sig.
202442_at	5.78e-05	2.1e-05	4.288837	1.791855	0.246691	adaptor related protein complex 3 sigma 1 subunit	AP3S1	UP `adj.P.Val`
213988_s_at, 210592_s_at, 203455_s_at	0.1413	1.64e-10, 0.0151, 0.326	6.507056, 2.436556, 0.98316	13.139872, -4.289826, -6.751967	0.246433	spermidine/spermine N1-acetyltransferase 1	SAT1	Not sig.
227443_at	8.2e-06	2.64e-06	4.74327	3.76833	0.246425	leucine rich adaptor protein 1 like	LURAP1L	UP `adj.P.Val`
203094_at	0.000212	8.41e-05	3.959867	0.477798	0.246337	MAD2L1 binding protein	MAD2L1BP	UP `adj.P.Val`
217095_x_at, 217088_s_at, 207860_at	0.00437633	1.45e-20, 1.01e-05, 0.00716	9.651386, 4.454641, -2.69882	35.850952, 2.49147, -3.626185	0.246255	natural cytotoxicity triggering receptor 1	NCR1	UP `adj.P.Val`
208242_at	2.97e-06	8.98e-07	4.965409	4.801534	0.246249	retina and anterior neural fold homeobox	RAX	UP `adj.P.Val`
220422_at	3.49e-11	5.8e-12	7.027944	16.398628	0.246162	ubiquilin 3	UBQLN3	UP `adj.P.Val`
233983_at	5.68e-05	2.06e-05	4.293322	1.810455	0.24607	transglutaminase 6	TGM6	UP `adj.P.Val`
234816_at	2.09e-06	6.19e-07	5.040166	5.159024	0.245979	long intergenic non-protein coding RNA 521	LINC00521	UP `adj.P.Val`
208074_s_at, 202120_x_at, 211047_x_at	0.177543	0.00313, 0.0261, 0.41	2.966655, 2.230028, 0.824873	-2.880281, -4.76565, -6.894372	0.24589	adaptor related protein complex 2 sigma 1 subunit	AP2S1	Not sig.
213081_at	0.00326	0.00158	3.173986	-2.255914	0.245731	zinc finger and BTB domain containing 22	ZBTB22	UP `adj.P.Val`
236352_at	4.25e-08	1.02e-08	5.810565	9.124875	0.245713	vestigial like family member 2	VGLL2	UP `adj.P.Val`
216522_at	1.89e-11	3.05e-12	7.12459	17.026669	0.245692	olfactory receptor family 2 subfamily B member 6	OR2B6	UP `adj.P.Val`
207390_s_at, 209427_at	0.0204501	3.15e-08, 0.0251	5.607474, 2.246303	8.030118, -4.729656	0.245604	smoothelin	SMTN	UP `adj.P.Val`
212882_at, 207976_at	0.000455021	1.02e-08, 4e-04	5.809907, 3.560479	9.121275, -0.983579	0.245481	kelch like family member 18	KLHL18	UP `adj.P.Val`
219891_at, 223469_at, 237202_at	0.232353	2.21e-07, 2.07e-05, 0.635	5.24257, 4.292111, 0.474379	6.151448, 1.805431, -7.121107	0.245437	pyroglutamyl-peptidase I	PGPEP1	Not sig.
227023_at	8.91e-05	3.32e-05	4.182322	1.355565	0.245235	ZFP41 zinc finger protein///GLI family zinc finger 4	ZFP41///GLI4	UP `adj.P.Val`
214625_s_at, 209241_x_at, 214246_x_at, 215909_x_at	0.14264	2.13e-10, 0.00122, 0.203, 0.237	6.464606, 3.249981, 1.273458, 1.182527	12.883817, -2.016853, -6.426262, -6.537257	0.245098	misshapen like kinase 1	MINK1	Not sig.
232146_at, 203478_at	0.01495	5.13e-12, 0.0177	7.046388, 2.378632	16.517929, -4.427449	0.245026	NADH:ubiquinone oxidoreductase subunit C1	NDUFC1	UP `adj.P.Val`
225650_at, 228276_at	0.358	4.52e-08, 0.657	5.541496, 0.444924	7.681988, -7.134594	0.244884	sterile alpha motif domain containing 1	SAMD1	Not sig.
209946_at	0.00049	0.000206	3.734966	-0.363327	0.244719	vascular endothelial growth factor C	VEGFC	UP `adj.P.Val`
209229_s_at	0.00883	0.00466	2.840179	-3.241059	0.244666	protein phosphatase 6 regulatory subunit 1	PPP6R1	UP `adj.P.Val`
201438_at	0.12	0.0836	1.733366	-5.739901	0.244641	collagen type VI alpha 3 chain	COL6A3	Not sig.
203456_at	0.00632	0.00324	2.956166	-2.910783	0.24462	PRA1 domain family member 2	PRAF2	UP `adj.P.Val`
200932_s_at, 232505_at, 214384_s_at	0.0330733	3.97e-10, 0.000454, 0.0663	6.362922, 3.526101, 1.839552	12.276391, -1.102435, -5.551876	0.244599	dynactin subunit 2	DCTN2	UP `adj.P.Val`
226698_at, 226699_at	0.02021	0.000454, 0.0241	3.526451, 2.261963	-1.101231, -4.694778	0.24458	FCH and double SH3 domains 1	FCHSD1	UP `adj.P.Val`
207252_at	1.24e-06	3.58e-07	5.148496	5.685747	0.244557	inactivation escape 1 (non-protein coding)	INE1	UP `adj.P.Val`
203692_s_at, 203693_s_at	0.0888145	0.000269, 0.129	3.66555, 1.522043	-0.613476, -6.081149	0.244553	E2F transcription factor 3	E2F3	Not sig.
231015_at, 221302_at	5.25053e-05	2.38e-09, 3.96e-05	6.063431, 4.141244	10.536323, 1.190069	0.244494	Kruppel like factor 15	KLF15	UP `adj.P.Val`
224465_s_at	0.00018	7.06e-05	4.00275	0.643477	0.24446	PYM homolog 1, exon junction complex associated factor	PYM1	UP `adj.P.Val`
232898_at	0.00181	0.000837	3.357545	-1.669161	0.24425	DAB2, clathrin adaptor protein	DAB2	UP `adj.P.Val`
220962_s_at, 223739_at	1.03005e-05	2.12e-10, 6.98e-06	6.464875, 4.534886	12.885435, 2.838973	0.2442	peptidyl arginine deiminase 1	PADI1	UP `adj.P.Val`
208679_s_at, 213513_x_at, 207988_s_at	0.00213	5.85e-10, 0.00152, 0.00157	6.299075, 3.185102, 3.176398	11.899276, -2.221288, -2.248409	0.244181	actin related protein 2/3 complex subunit 2	ARPC2	UP `adj.P.Val`
222755_s_at, 220619_at, 218829_s_at, 226123_at	0.0355026	8.41e-07, 2.42e-06, 0.0334, 0.0594	4.97876, 4.761731, 2.132817, 1.88881	4.865021, 3.852531, -4.975284, -5.460902	0.24411	chromodomain helicase DNA binding protein 7	CHD7	UP `adj.P.Val`
239807_at	8.71e-05	3.25e-05	4.187836	1.3779	0.244073	uncharacterized LOC102724165	LOC102724165	UP `adj.P.Val`
218143_s_at, 224921_at	0.0459	5.27e-12, 0.0615	7.042304, -1.873547	16.49149, -5.489346	0.24398	secretory carrier membrane protein 2	SCAMP2	UP `adj.P.Val`
205743_at	0.000619	0.000265	3.669726	-0.598556	0.243821	SH3 and cysteine rich domain	STAC	UP `adj.P.Val`
221195_at, 227268_at	0.191035	2.54e-05, 0.311	4.244644, 1.014919	1.609587, -6.720402	0.243812	ring finger protein, transmembrane 1	RNFT1	Not sig.
222694_at, 218624_s_at, 230528_s_at	0.224704	2.51e-08, 4.26e-05, 0.61	5.649349, 4.123903, -0.51046	8.252989, 1.12067, -7.103408	0.24377	CENPB DNA-binding domains containing 1 pseudogene 1	CENPBD1P1	Not sig.
207442_at	5.23e-05	1.88e-05	4.313536	1.894498	0.243737	colony stimulating factor 3	CSF3	UP `adj.P.Val`
219187_at	1.87e-05	6.29e-06	4.557572	2.938264	0.243699	FK506 binding protein like	FKBPL	UP `adj.P.Val`
221464_at	4.25e-07	1.15e-07	5.366869	6.778541	0.243651	olfactory receptor family 1 subfamily D member 2	OR1D2	UP `adj.P.Val`
231829_at, 229741_at, 220305_at, 226495_at	0.2428	1.35e-10, 0.00721, 0.0922, 0.784	6.537954, 2.696471, 1.686477, -0.273985	13.327161, -3.632422, -5.819407, -7.195814	0.243524	mitochondrial antiviral signaling protein	MAVS	Not sig.
214660_at, 226731_at	0.03678	0.000712, 0.0468	3.402686, 1.992104	-1.520001, -5.262424	0.243448	integrin subunit alpha 1	ITGA1	UP `adj.P.Val`
229411_at	3.01e-07	7.99e-08	5.435715	7.131597	0.243438	pregnancy up-regulated nonubiquitous CaM kinase	PNCK	UP `adj.P.Val`
213592_at	3.95e-05	1.4e-05	4.381128	2.178214	0.243346	apelin receptor	APLNR	UP `adj.P.Val`
232820_s_at, 232821_at	0.0011565	2.69e-05, 0.00105	4.231575, 3.291929	1.556024, -1.882556	0.243323	gametocyte specific factor 1 like	GTSF1L	UP `adj.P.Val`
81737_at	0.0186	0.0106	2.565437	-3.971985	0.243299	uncharacterized LOC100505915	LOC100505915	UP `adj.P.Val`
237236_x_at, 243971_x_at	0.0465016	9.65e-07, 0.0623	4.950977, 1.867477	4.733088, -5.500594	0.243228	long intergenic non-protein coding RNA 202-2	LINC00202-2	UP `adj.P.Val`
218608_at	0.0503	0.0315	2.155701	-4.926763	0.243126	ATPase 13A2	ATP13A2	Not sig.
236269_at	0.00424	0.0021	3.088924	-2.517013	0.243013	zinc finger protein 628	ZNF628	UP `adj.P.Val`
219707_at	0.000348	0.000142	3.828865	-0.017832	0.242961	copine 7	CPNE7	UP `adj.P.Val`
228579_at, 206573_at	0.000143	1.02e-11, 0.000116	6.941563, 3.880932	15.843433, 0.177262	0.242933	potassium voltage-gated channel subfamily Q member 3	KCNQ3	UP `adj.P.Val`
237793_at	1.27e-07	3.21e-08	5.604071	8.012073	0.24289	chromosome 20 open reading frame 78	C20orf78	UP `adj.P.Val`
222304_x_at	1.27e-05	4.2e-06	4.644996	3.325213	0.242781	olfactory receptor family 7 subfamily E member 47 pseudogene	OR7E47P	UP `adj.P.Val`
203377_s_at, 203376_at	0.170504	2.3e-06, 0.272	4.771848, -1.099057	3.898805, -6.631942	0.242633	cell division cycle 40	CDC40	Not sig.
213101_s_at, 200996_at, 239170_at, 213102_at, 228603_at	0.001884	1.64e-10, 2.15e-10, 2.25e-09, 0.000503, 0.00435	6.506691, 6.463027, 6.072537, 3.498392, -2.862301	13.137664, 12.87432, 10.58814, -1.197427, -3.17906	0.242613	ARP3 actin related protein 3 homolog	ACTR3	UP `adj.P.Val`
222020_s_at, 227566_at	0.00225501	3.27e-09, 0.00225	6.00864, 3.069004	10.225974, -2.577164	0.242506	neurotrimin-like///neurotrimin	LOC102725271///NTM	UP `adj.P.Val`
219594_at	0.018	0.0101	2.579689	-3.935853	0.242469	ninjurin 2	NINJ2	UP `adj.P.Val`
210876_at	0.000129	4.94e-05	4.088763	0.980876	0.242255	annexin A2 pseudogene 1	ANXA2P1	UP `adj.P.Val`
212983_at	0.015	0.00829	2.648934	-3.757518	0.242193	HRas proto-oncogene, GTPase	HRAS	UP `adj.P.Val`
212700_x_at	0.00395	0.00194	3.112525	-2.445256	0.242137	microRNA 6080///microRNA 4315-1///microRNA 4315-2///pleckstrin homology and RUN domain containing M1 pseudogene 1///pleckstrin homology and RUN domain containing M1	MIR6080///MIR4315-1///MIR4315-2///PLEKHM1P1///PLEKHM1	UP `adj.P.Val`
226755_at	3.01e-06	9.1e-07	4.96279	4.789102	0.242119	MIR205 host gene	MIR205HG	UP `adj.P.Val`
201266_at	0.000714	0.000309	3.629454	-0.741781	0.241627	thioredoxin reductase 1	TXNRD1	UP `adj.P.Val`
205512_s_at	0.00411	0.00203	3.099813	-2.48397	0.241541	apoptosis inducing factor, mitochondria associated 1	AIFM1	UP `adj.P.Val`
208059_at	2.49e-08	5.81e-09	5.909203	9.669107	0.241468	C-C motif chemokine receptor 8	CCR8	UP `adj.P.Val`
214849_at, 228299_at, 223176_at	2.60667e-05	3.91e-17, 5.87e-06, 2.21e-05	8.677904, -4.572623, 4.276961	28.074201, 3.004394, 1.742699	0.241459	potassium channel tetramerization domain containing 20	KCTD20	UP `adj.P.Val`
232378_at	0.00938	0.00498	2.818883	-3.300303	0.241416	solute carrier family 5 member 9	SLC5A9	UP `adj.P.Val`
221344_at	1.16e-08	2.59e-09	6.048707	10.452679	0.241363	olfactory receptor family 12 subfamily D member 2 (gene/pseudogene)	OR12D2	UP `adj.P.Val`
204695_at, 204696_s_at	0.493513	9.18e-06, 0.983	4.474702, -0.021118	2.577804, -7.232995	0.24134	cell division cycle 25A	CDC25A	Not sig.
205196_s_at, 205195_at, 209635_at	0.0386667	7.88e-09, 0.00829, 0.0682	5.855737, 2.649, 1.827006	9.373098, -3.757346, -5.574667	0.241179	adaptor related protein complex 1 sigma 1 subunit	AP1S1	UP `adj.P.Val`
209027_s_at, 209028_s_at	0.212	1.48e-14, 0.351	7.888742, -0.933233	22.242032, -6.799569	0.241101	abl interactor 1	ABI1	Not sig.
219883_at	5.07e-05	1.82e-05	4.32107	1.925918	0.241073	testis expressed 40	TEX40	UP `adj.P.Val`
207385_at	1.64e-06	4.78e-07	5.091806	5.408833	0.241008	transcription factor Dp family member 3	TFDP3	UP `adj.P.Val`
231746_at	0.000216	8.56e-05	3.955602	0.461412	0.24097	Mix paired-like homeobox	MIXL1	UP `adj.P.Val`
222230_s_at	0.000173	6.74e-05	4.013827	0.686546	0.240923	actin-related protein 10 homolog	ACTR10	UP `adj.P.Val`
230840_at	0.00637	0.00327	2.953033	-2.919872	0.24087	small integral membrane protein 1 (Vel blood group)	SMIM1	UP `adj.P.Val`
219509_at	2.41e-05	8.25e-06	4.498313	2.679878	0.240835	myozenin 1	MYOZ1	UP `adj.P.Val`
201301_s_at, 201302_at	0.344506	3.73e-06, 0.626	4.670095, 0.487249	3.437567, -7.114942	0.24071	annexin A4	ANXA4	Not sig.
240689_at	1.82e-06	5.33e-07	5.069833	5.302252	0.240586	REC114 meiotic recombination protein	REC114	UP `adj.P.Val`
208122_x_at	0.000111	4.23e-05	4.125775	1.128149	0.240523	killer cell immunoglobulin like receptor, two Ig domains and short cytoplasmic tail 3	KIR2DS3	UP `adj.P.Val`
201095_at	0.00395	0.00195	3.112331	-2.44585	0.240498	death associated protein	DAP	UP `adj.P.Val`
242668_x_at, 237188_x_at, 234504_at, 233905_at	0.1185	5.86e-23, 1.4e-19, 0.0231, 0.363	10.290822, 9.379642, -2.277833, -0.911064	41.284645, 33.618189, -4.65919, -6.819912	0.240296	Sad1 and UNC84 domain containing 5	SUN5	Not sig.
203120_at	0.00109	0.000487	3.507471	-1.166381	0.240214	tumor protein p53 binding protein 2	TP53BP2	UP `adj.P.Val`
221049_s_at	0.00483	0.00242	3.046055	-2.645999	0.240118	polymerase (DNA) lambda	POLL	UP `adj.P.Val`
207292_s_at, 35617_at	0.00785182	1.11e-06, 0.00875	4.922162, 2.630457	4.596968, -3.805555	0.240029	mitogen-activated protein kinase 7	MAPK7	UP `adj.P.Val`
232620_at	0.000235	9.38e-05	3.933121	0.375321	0.239897	WD repeat domain 93	WDR93	UP `adj.P.Val`
229622_at	0.00612	0.00313	2.967116	-2.878939	0.239843	erythroferrone	ERFE	UP `adj.P.Val`
213827_at, 233885_at, 215256_x_at	0.139335	3.15e-09, 1.07e-06, 0.345	6.014995, 4.929009, 0.945686	10.261841, 4.629248, -6.787928	0.239826	Rho GTPase activating protein 33	ARHGAP33	Not sig.
214757_at	0.0101	0.00537	2.794444	-3.367759	0.239754	PMS1 homolog 2, mismatch repair system component pseudogene 2	PMS2P2	UP `adj.P.Val`
238449_at	0.0756	0.0495	1.968571	-5.308559	0.239705	SMG1P5, nonsense mediated mRNA decay associated PI3K related kinase pseudogene 5	SMG1P5	Not sig.
221828_s_at, 52975_at, 222241_at, 221687_s_at	0.00145375	3.88e-06, 3.49e-05, 0.00135, 0.00139	4.661777, 4.171058, 3.220105, 3.212196	3.400268, 1.310031, -2.111484, -2.136397	0.239618	multivesicular body subunit 12B	MVB12B	UP `adj.P.Val`
226984_at, 226985_at	0.000246	1.82e-11, 0.000207	6.853459, 3.733995	15.283171, -0.366856	0.239493	FYVE, RhoGEF and PH domain containing 5	FGD5	UP `adj.P.Val`
220808_at	0.000298	0.000121	3.869937	0.135855	0.239451	theg spermatid protein	THEG	UP `adj.P.Val`
213187_x_at, 212788_x_at	0.01448	0.00206, 0.0144	3.095351, 2.453709	-2.497524, -4.248449	0.239425	ferritin light chain	FTL	UP `adj.P.Val`
220152_at	3.96e-05	1.4e-05	4.380305	2.174735	0.23921	chromosome 10 open reading frame 95	C10orf95	UP `adj.P.Val`
204141_at	0.268	0.206	1.26571	-6.436038	0.23918	tubulin beta 2A class IIa	TUBB2A	Not sig.
206050_s_at	0.0939	0.0631	1.8623	-5.510159	0.239104	ribonuclease/angiogenin inhibitor 1	RNH1	Not sig.
202345_s_at	0.135	0.095	1.672375	-5.842897	0.239052	fatty acid binding protein 5	FABP5	Not sig.
227887_at, 227885_at	0.11	2.97e-10, 0.165	6.410452, 1.39155	12.559279, -6.269916	0.238986	FOXN3 antisense RNA 1	FOXN3-AS1	Not sig.
203652_at	0.0849	0.0563	1.912507	-5.41629	0.238836	mitogen-activated protein kinase kinase kinase 11	MAP3K11	Not sig.
213847_at	3.5e-05	1.23e-05	4.410206	2.301538	0.238824	peripherin	PRPH	UP `adj.P.Val`
200046_at	0.0022	0.00103	3.29739	-1.864949	0.238821	defender against cell death 1	DAD1	UP `adj.P.Val`
205935_at	5.01e-08	1.21e-08	5.780079	8.958321	0.238801	forkhead box F1	FOXF1	UP `adj.P.Val`
231044_at	3.35e-05	1.18e-05	4.419873	2.342707	0.238796	chromosome 1 open reading frame 194	C1orf194	UP `adj.P.Val`
221914_at	7.33e-05	2.7e-05	4.2305	1.551626	0.238768	synapsin I	SYN1	UP `adj.P.Val`
239157_at	9.23e-06	2.99e-06	4.71677	3.647996	0.238579	zinc finger and SCAN domain containing 12 pseudogene 1	ZSCAN12P1	UP `adj.P.Val`
216218_s_at, 216217_at, 213309_at	0.123676	9.57e-08, 9.44e-06, 0.301	5.401879, 4.468669, -1.036093	6.957571, 2.5518, -6.6988	0.238577	phospholipase C like 2	PLCL2	Not sig.
201132_at	0.000309	0.000126	3.860373	0.099926	0.238401	RPL36A-HNRNPH2 readthrough///heterogeneous nuclear ribonucleoprotein H2 (H')	RPL36A-HNRNPH2///HNRNPH2	UP `adj.P.Val`
206273_at	2.28e-05	7.79e-06	4.510881	2.734414	0.238256	PRELI domain containing 3A	PRELID3A	UP `adj.P.Val`
206002_at	0.000138	5.3e-05	4.07168	0.913325	0.238139	adhesion G protein-coupled receptor G2	ADGRG2	UP `adj.P.Val`
226435_at, 233896_s_at	0.1175	0.00093, 0.176	3.327636, 1.355782	-1.766933, -6.318724	0.23789	papilin, proteoglycan like sulfated glycoprotein	PAPLN	Not sig.
232642_at	0.00208	0.000971	3.315492	-1.806391	0.237869	von Willebrand factor A domain containing 5B2	VWA5B2	UP `adj.P.Val`
224511_s_at, 228743_at	0.2695	5.41e-10, 0.465	6.311918, -0.731457	11.974868, -6.966741	0.237824	thioredoxin domain containing 17	TXNDC17	Not sig.
214983_at	0.0365	0.0221	2.295111	-4.620167	0.237714	testis-specific transcript, Y-linked 15 (non-protein coding)	TTTY15	UP `adj.P.Val`
204168_at	0.00271	0.00129	3.233158	-2.070243	0.2376	microsomal glutathione S-transferase 2	MGST2	UP `adj.P.Val`
209496_at	0.00509	0.00256	3.029121	-2.696469	0.237597	retinoic acid receptor responder 2	RARRES2	UP `adj.P.Val`
220138_at	1.48e-06	4.3e-07	5.112668	5.510409	0.237532	heart and neural crest derivatives expressed 1	HAND1	UP `adj.P.Val`
208409_at	4.64e-06	1.44e-06	4.868881	4.347208	0.237459	putative uncharacterized protein encoded by LINC00596-like///solute carrier family 14 member 2	LOC101930602///SLC14A2	UP `adj.P.Val`
212293_at, 212291_at	0.08654	2.96e-05, 0.125	4.209033, 1.535355	1.464006, -6.060949	0.237455	homeodomain interacting protein kinase 1	HIPK1	Not sig.
207847_s_at, 213693_s_at, 211695_x_at	0.0131333	3.85e-09, 0.00586, 0.0168	5.980631, 2.765624, 2.398631	10.068282, -3.446566, -4.380299	0.237409	mucin 1, cell surface associated	MUC1	UP `adj.P.Val`
204986_s_at, 204877_s_at, 204878_s_at	0.288	1.06e-09, 0.122, 0.633	6.200145, 1.547775, -0.477514	11.321515, -6.041945, -7.11962	0.237324	TAO kinase 2	TAOK2	Not sig.
212666_at, 212668_at, 215458_s_at, 232665_x_at	0.0480026	1.58e-08, 9.1e-08, 3.23e-06, 0.141	5.73275, 5.411305, 4.700927, -1.47345	8.701299, 7.005952, 3.576352, -6.153404	0.237305	SMAD specific E3 ubiquitin protein ligase 1	SMURF1	UP `adj.P.Val`
210213_s_at	0.014	0.0077	2.674257	-3.691151	0.237304	eukaryotic translation initiation factor 6	EIF6	UP `adj.P.Val`
203885_at, 226268_at, 241263_at, 239329_at	0.201751	1.88e-07, 2.53e-07, 1.35e-06, 0.761	5.273714, 5.216361, 4.88246, -0.303952	6.307315, 6.020931, 4.410625, -7.187186	0.237301	RAB21, member RAS oncogene family	RAB21	Not sig.
232766_at	3.17e-09	6.6e-10	6.279195	11.782536	0.2373	barrier to autointegration factor 2	BANF2	UP `adj.P.Val`
234897_s_at, 207457_s_at	0.276531	2.23e-05, 0.48	4.275325, 0.707226	1.735941, -6.984096	0.237246	lymphocyte antigen 6 complex, locus G6F///lymphocyte antigen 6 complex, locus G6D	LY6G6F///LY6G6D	Not sig.
221035_s_at	4.13e-07	1.12e-07	5.372282	6.806148	0.237199	testis expressed 14, intercellular bridge forming factor	TEX14	UP `adj.P.Val`
211026_s_at, 225102_at	0.329895	0.00464, 0.584	2.841951, 0.547391	-3.236112, -7.083951	0.237124	monoglyceride lipase	MGLL	Not sig.
225979_at, 233986_s_at	0.0307126	8.65e-06, 0.0393	4.487904, 2.065784	2.634814, -5.114481	0.237096	pleckstrin homology and RhoGEF domain containing G2	PLEKHG2	UP `adj.P.Val`
238607_at	0.00336	0.00163	3.16493	-2.284038	0.237008	zinc finger protein 296	ZNF296	UP `adj.P.Val`
204369_at, 231854_at, 235980_at	0.0279559	2.48e-05, 0.0134, 0.0386	4.249881, 2.47946, 2.072958	1.631095, -4.1858, -5.099792	0.236955	phosphatidylinositol-4,5-bisphosphate 3-kinase catalytic subunit alpha	PIK3CA	UP `adj.P.Val`
224470_at, 235120_at, 239056_at, 239013_at, 225460_at, 236268_at	0.128834	2.05e-13, 9.67e-10, 1.26e-09, 3.88e-07, 0.256, 0.376	7.519354, 6.215448, 6.170557, 5.132982, -1.136506, 0.885229	19.666269, 11.410365, 11.150278, 5.609687, -6.590314, -6.843005	0.23695	SEC22 homolog C, vesicle trafficking protein	SEC22C	Not sig.
240578_at	1.21e-07	3.06e-08	5.613179	8.060395	0.236785	long intergenic non-protein coding RNA 836	LINC00836	UP `adj.P.Val`
205289_at, 205290_s_at	0.029794	7.4e-05, 0.0379	3.991208, 2.08063	0.59872, -5.08403	0.236746	bone morphogenetic protein 2	BMP2	UP `adj.P.Val`
205827_at	7.4e-07	2.07e-07	5.254992	6.213517	0.236741	cholecystokinin	CCK	UP `adj.P.Val`
203422_at	0.0181	0.0102	2.576168	-3.944797	0.236732	DAN polymerase delta 1, catalytic subunit	POLD1	UP `adj.P.Val`
236311_at	0.00107	0.000476	3.513366	-1.146183	0.236668	loss of heterozygosity, 12, chromosomal region 2 (non-protein coding)	LOH12CR2	UP `adj.P.Val`
208260_at	7.77e-06	2.49e-06	4.755209	3.822752	0.236642	arginine vasopressin receptor 1B	AVPR1B	UP `adj.P.Val`
220665_at	8.74e-07	2.46e-07	5.221412	6.046039	0.236468	leucine zipper protein 4	LUZP4	UP `adj.P.Val`
232114_at	1.58e-05	5.27e-06	4.596099	3.107948	0.236445	mediator complex subunit 12 like	MED12L	UP `adj.P.Val`
218115_at	0.028	0.0164	2.405655	-4.363648	0.236224	anti-silencing function 1B histone chaperone	ASF1B	UP `adj.P.Val`
231264_at	3.27e-09	6.82e-10	6.273591	11.749686	0.236091	transmembrane and coiled-coil domains 2	TMCO2	UP `adj.P.Val`
232115_at, 223917_s_at, 229677_at	0.00036187	7.85e-07, 0.000185, 0.000275	4.992736, 3.763156, 3.660116	4.931646, -0.260463, -0.632869	0.236035	solute carrier family 39 member 3	SLC39A3	UP `adj.P.Val`
207635_s_at	3.26e-05	1.14e-05	4.426461	2.370813	0.236024	potassium voltage-gated channel subfamily H member 1	KCNH1	UP `adj.P.Val`
226519_s_at, 232488_at, 235669_at, 226783_at	0.0854736	4.84e-06, 0.000821, 0.00598, 0.261	4.614092, 3.362787, 2.758709, 1.124717	3.187646, -1.651939, -3.465359, -6.603568	0.235951	5-phosphohydroxy-L-lysine phospho-lyase	PHYKPL	Not sig.
215464_s_at	0.0219	0.0126	2.503056	-4.127829	0.235948	P2RX5-TAX1BP3 readthrough (NMD candidate)///Tax1 binding protein 3///purinergic receptor P2X 5	P2RX5-TAX1BP3///TAX1BP3///P2RX5	UP `adj.P.Val`
214087_s_at	2.29e-06	6.82e-07	5.020798	5.065938	0.235911	myosin binding protein C, slow type	MYBPC1	UP `adj.P.Val`
226690_at, 207151_at	0.092	8.15e-15, 0.135	7.971066, 1.497491	22.829731, -6.117947	0.235901	ADCYAP receptor type I	ADCYAP1R1	Not sig.
201508_at	0.000604	0.000258	3.676957	-0.572679	0.235799	insulin like growth factor binding protein 4	IGFBP4	UP `adj.P.Val`
209517_s_at	1.19e-05	3.9e-06	4.660556	3.394798	0.235709	ASH2 like histone lysine methyltransferase complex subunit	ASH2L	UP `adj.P.Val`
219076_s_at	0.00464	0.00232	3.059702	-2.605126	0.235525	peroxisomal membrane protein 2	PXMP2	UP `adj.P.Val`
203133_at, 244700_at	0.346	1.57e-11, 0.629	6.876404, 0.483297	15.428492, -7.116853	0.23548	Sec61 translocon beta subunit	SEC61B	Not sig.
209973_at	0.0134	0.00734	2.690484	-3.648296	0.23542	NFKB inhibitor like 1	NFKBIL1	UP `adj.P.Val`
208311_at	1.48e-09	2.94e-10	6.411982	12.568418	0.235331	G protein-coupled receptor 50	GPR50	UP `adj.P.Val`
223103_at, 238911_at, 232322_x_at	0.189713	5.32e-05, 0.0815, 0.377	4.070796, -1.745061, 0.884317	0.909836, -5.719734, -6.843809	0.235295	StAR related lipid transfer domain containing 10	STARD10	Not sig.
203762_s_at, 203763_at, 241757_x_at	0.10634	6.47e-06, 0.0534, 0.18	4.551411, 1.935395, -1.342854	2.911255, -5.372682, -6.336055	0.235268	dynein cytoplasmic 2 light intermediate chain 1	DYNC2LI1	Not sig.
237601_at	1.7e-08	3.88e-09	5.979314	10.060885	0.235222	uncharacterized LOC100507277	LOC100507277	UP `adj.P.Val`
206593_s_at	0.0203	0.0116	2.533206	-4.052973	0.235219	mediator complex subunit 22	MED22	UP `adj.P.Val`
226355_at, 234749_s_at	0.063	3.17e-10, 0.0876	6.39988, 1.711175	12.496197, -5.777797	0.235129	POC1 centriolar protein A	POC1A	Not sig.
226598_s_at, 226606_s_at, 236890_at, 226854_at	0.2823	2.69e-30, 0.0159, 0.122, 0.915	12.107024, 2.417473, 1.549144, -0.106291	57.973021, -4.335526, -6.039841, -7.227588	0.234989	mitochondrial ribosome associated GTPase 2	MTG2	Not sig.
240878_at	0.000145	5.6e-05	4.058606	0.861811	0.234859	spermatid maturation 1	SPEM1	UP `adj.P.Val`
238505_at, 207863_at, 228042_at	0.0680333	2.15e-11, 0.0172, 0.127	6.827665, 2.389734, 1.528133	15.120295, -4.401323, -6.07193	0.234648	ADP-ribosylarginine hydrolase	ADPRH	Not sig.
230587_at	6.19e-06	1.96e-06	4.805485	4.0533	0.234616	uncharacterized STGC3	STGC3	UP `adj.P.Val`
235040_at, 226298_at	0.27	2.7e-12, 0.466	7.142785, -0.729597	17.145712, -6.968094	0.234485	RUN domain containing 1	RUNDC1	Not sig.
214448_x_at, 214062_x_at, 228388_at	0.324151	5.52e-07, 0.00502, 0.951	5.063016, 2.816489, -0.061958	5.269273, -3.306937, -7.231304	0.234437	NFKB inhibitor beta	NFKBIB	Not sig.
204764_at, 1773_at, 225851_at	0.185335	9.59e-11, 1.43e-06, 0.482	6.59253, 4.870434, 0.702791	13.659839, 4.354453, -6.987209	0.234332	CHURC1-FNTB readthrough///farnesyltransferase, CAAX box, beta	CHURC1-FNTB///FNTB	Not sig.
215765_at, 201932_at	0.0005212	2.31e-05, 0.000433	4.266475, 3.53903	1.699403, -1.057864	0.234323	leucine rich repeat containing 41	LRRC41	UP `adj.P.Val`
221162_at, 233767_at	0.01535	1.38e-14, 0.0182	7.898901, 2.367868	22.314289, -4.452666	0.234292	HERV-H LTR-associating 1	HHLA1	UP `adj.P.Val`
204852_s_at	0.0362	0.0219	2.298023	-4.613562	0.23424	protein tyrosine phosphatase, non-receptor type 7	PTPN7	UP `adj.P.Val`
208417_at	1.7e-05	5.71e-06	4.57875	3.031374	0.234238	fibroblast growth factor 6	FGF6	UP `adj.P.Val`
235546_at, 202826_at	0.0281001	2.76e-08, 0.0356	5.63201, 2.106218	8.160524, -5.031041	0.234159	serine peptidase inhibitor, Kunitz type 1	SPINT1	UP `adj.P.Val`
206868_at	0.000117	4.45e-05	4.11329	1.07833	0.234097	StAR related lipid transfer domain containing 8	STARD8	UP `adj.P.Val`
214463_x_at	0.0217	0.0124	2.507261	-4.117442	0.234092	histone cluster 1, H4j	HIST1H4J	UP `adj.P.Val`
222993_at	0.0567	0.036	2.101776	-5.040286	0.233819	mitochondrial ribosomal protein L37	MRPL37	Not sig.
232251_at	0.0279	0.0164	2.406955	-4.36056	0.23377	nudix hydrolase 16 pseudogene 1	NUDT16P1	UP `adj.P.Val`
218628_at	0.00263	0.00126	3.241476	-2.043878	0.233759	coiled-coil domain containing 53	CCDC53	UP `adj.P.Val`
234450_at	4.25e-08	1.02e-08	5.81066	9.125396	0.233745	prokineticin receptor 2	PROKR2	UP `adj.P.Val`
215749_s_at, 243677_at	0.0067115	4.7e-05, 0.0073	4.100453, 2.692207	1.027255, -3.643732	0.233641	golgi reassembly stacking protein 1	GORASP1	UP `adj.P.Val`
206996_x_at, 210967_x_at, 210185_at	0.300667	8.12e-11, 2.38e-10, 0.875	6.619124, 6.446638, 0.157413	13.822809, 12.775876, -7.22087	0.233555	calcium voltage-gated channel auxiliary subunit beta 1	CACNB1	Not sig.
234960_at	3.21e-07	8.56e-08	5.422969	7.065924	0.233536	histone cluster 1, H2a, pseudogene 5	HIST1H2APS5	UP `adj.P.Val`
217223_s_at, 202315_s_at, 226602_s_at	0.146013	1.43e-05, 0.114, 0.217	4.376095, 1.584869, 1.23555	2.156945, -5.984285, -6.473528	0.233392	BCR, RhoGEF and GTPase activating protein	BCR	Not sig.
222660_s_at, 218528_s_at	0.4515	2.34e-10, 0.877	6.449261, -0.154493	12.791618, -7.221324	0.233371	ring finger protein 38	RNF38	Not sig.
229871_at, 227511_at, 226714_at, 220457_at	4.30197e-06	1.1e-08, 6.08e-08, 1.47e-06, 4e-06	-5.796281, 5.48684, 4.864947, 4.65514	9.046741, 7.396414, 4.328867, 3.370551	0.233336	sterile alpha motif domain containing 4B	SAMD4B	UP `adj.P.Val`
236036_at	4.61e-07	1.26e-07	5.350333	6.694346	0.233244	FAM212B antisense RNA 1	FAM212B-AS1	UP `adj.P.Val`
213978_at	0.000573	0.000244	3.691366	-0.520968	0.233215	metastasis suppressor 1 like	MTSS1L	UP `adj.P.Val`
239527_at, 212932_at, 213530_at, 213531_s_at	0.00183416	5.68e-14, 1.04e-08, 1.67e-05, 0.00378	7.701897, 5.806419, 4.341341, -2.907112	20.926546, 9.102181, 2.010709, -3.052033	0.233183	RAB3 GTPase activating protein catalytic subunit 1	RAB3GAP1	UP `adj.P.Val`
226595_at	1.75e-05	5.86e-06	4.572961	3.005882	0.233156	sorting nexin family member 21	SNX21	UP `adj.P.Val`
232230_at	2.41e-07	6.34e-08	5.479067	7.356008	0.233084	oligodendrocyte maturation-associated long intergenic non-coding RNA	OLMALINC	UP `adj.P.Val`
223019_at, 233974_s_at	0.020116	0.000364, 0.0241	3.585772, 2.262083	-0.89543, -4.69451	0.233068	family with sequence similarity 129 member B	FAM129B	UP `adj.P.Val`
203853_s_at	0.00882	0.00466	2.840365	-3.240541	0.232801	GRB2 associated binding protein 2	GAB2	UP `adj.P.Val`
209825_s_at, 225722_at	0.3175	8.11e-10, 0.566	6.244851, 0.573767	11.581614, -7.069223	0.232773	microRNA 3658///uridine-cytidine kinase 2	MIR3658///UCK2	Not sig.
223378_at	0.00188	0.000872	3.345943	-1.707188	0.232666	GLIS family zinc finger 2	GLIS2	UP `adj.P.Val`
220013_at	1.99e-05	6.74e-06	4.542689	2.873074	0.232649	epoxide hydrolase 3	EPHX3	UP `adj.P.Val`
213286_at, 201857_at, 201856_s_at, 33148_at	0.00601365	3.15e-05, 0.000544, 0.00411, 0.00825	4.195064, -3.476928, 2.881039, 2.650645	1.407216, -1.270518, -3.126175, -3.753054	0.232628	zinc finger RNA binding protein	ZFR	UP `adj.P.Val`
208443_x_at, 210135_s_at, 210134_x_at	0.00106042	1.62e-08, 3.68e-06, 0.00154	5.727952, 4.673171, 3.1828	8.67535, 3.451374, -2.228466	0.232604	short stature homeobox 2	SHOX2	UP `adj.P.Val`
213185_at	0.00495	0.00248	3.038367	-2.668944	0.232592	KIAA0556	KIAA0556	UP `adj.P.Val`
221636_s_at, 219527_at, 227417_at	0.0406694	1.35e-07, 2.45e-06, 0.0844	5.336174, 4.759189, 1.728602	6.622441, 3.84092, -5.748078	0.232566	mitochondrial amidoxime reducing component 2	MARC2	UP `adj.P.Val`
230022_at	0.00195	0.000909	3.334329	-1.745125	0.232402	C-type lectin domain family 18 member A///C-type lectin domain family 18 member C	CLEC18A///CLEC18C	UP `adj.P.Val`
203484_at	0.0125	0.00684	2.714071	-3.585555	0.232364	Sec61 translocon gamma subunit	SEC61G	UP `adj.P.Val`
228167_at	0.0357	0.0216	2.303478	-4.601165	0.232295	kelch like family member 6	KLHL6	UP `adj.P.Val`
219829_at	4.26e-07	1.15e-07	5.366499	6.776652	0.232256	integrin subunit beta 1 binding protein 2	ITGB1BP2	UP `adj.P.Val`
241009_at	7.45e-08	1.84e-08	5.705206	8.552589	0.232215	forkhead box N4	FOXN4	UP `adj.P.Val`
210312_s_at	0.00247	0.00117	3.261842	-1.979045	0.232115	intraflagellar transport 20	IFT20	UP `adj.P.Val`
224836_at	0.0307	0.0182	2.367704	-4.453049	0.232112	tumor protein p53 inducible nuclear protein 2	TP53INP2	UP `adj.P.Val`
207334_s_at, 208944_at	0.0002125	2.57e-11, 0.000177	6.799793, -3.774043	14.944891, -0.220539	0.232111	transforming growth factor beta receptor 2	TGFBR2	UP `adj.P.Val`
244619_at	2.85e-05	9.87e-06	4.458627	2.508595	0.232078	uncharacterized LOC646626	LOC646626	UP `adj.P.Val`
218676_s_at	0.0277	0.0163	2.409299	-4.354991	0.231995	phosphatidylcholine transfer protein	PCTP	UP `adj.P.Val`
64486_at, 221754_s_at	0.0339	0.0137, 0.0273	2.473515, 2.212409	-4.200319, -4.804328	0.231886	coronin 1B	CORO1B	UP `adj.P.Val`
226445_s_at	0.00778	0.00407	2.884357	-3.116775	0.23183	tripartite motif containing 41	TRIM41	UP `adj.P.Val`
220289_s_at, 220290_at	0.00326317	2.01e-06, 0.00336	4.800483, 2.94495	4.030262, -2.943282	0.231811	absent in melanoma 1-like	AIM1L	UP `adj.P.Val`
230633_at	0.00178	0.000825	3.361628	-1.655748	0.231766	transmembrane protein 102	TMEM102	UP `adj.P.Val`
222268_x_at, 213432_at	0.172	1.2e-07, 0.275	5.359045, 1.091586	6.738673, -6.64008	0.231696	mucin 5B, oligomeric mucus/gel-forming	MUC5B	Not sig.
219256_s_at, 229832_x_at	0.05535	0.015, 0.0563	2.438466, 1.912309	-4.285232, -5.416666	0.231681	SH3 domain and tetratricopeptide repeats 1	SH3TC1	Not sig.
201393_s_at, 201392_s_at	0.23503	0.00309, 0.39	2.970525, 0.86021	-2.869003, -6.864737	0.231459	insulin like growth factor 2 receptor	IGF2R	Not sig.
221614_s_at, 233134_at, 238120_at	0.341	1.37e-09, 0.186, 0.728	6.156755, 1.324694, 0.347998	11.070643, -6.360121, -7.17288	0.231389	rabphilin 3A-like (without C2 domains)	RPH3AL	Not sig.
223439_at	0.0018	0.000835	3.358095	-1.667353	0.231374	NFKB activating protein	NKAP	UP `adj.P.Val`
244136_at	3.93e-08	9.37e-09	5.825346	9.205911	0.231358	MIR670 host gene	MIR670HG	UP `adj.P.Val`
206719_at	6.88e-07	1.92e-07	5.269764	6.287505	0.23135	synaptogyrin 4	SYNGR4	UP `adj.P.Val`
242520_s_at, 238366_at, 238365_s_at, 238367_s_at, 239844_x_at	0.213042	3.48e-06, 0.023, 0.0322, 0.189, 0.669	4.685068, -2.279219, 2.146387, -1.31432, -0.427891	3.504857, -4.656071, -4.946572, -6.373722, -7.142	0.231301	chromosome 1 open reading frame 228	C1orf228	Not sig.
240479_at	2.08e-05	7.05e-06	4.532803	2.829882	0.231293	heparan sulfate-glucosamine 3-sulfotransferase 5	HS3ST5	UP `adj.P.Val`
201287_s_at, 201286_at	0.002499	0.000385, 0.00204	3.570612, 3.098664	-0.948336, -2.487465	0.231268	syndecan 1	SDC1	UP `adj.P.Val`
205163_at	0.000378	0.000156	3.806087	-0.102394	0.231256	myosin light chain, phosphorylatable, fast skeletal muscle	MYLPF	UP `adj.P.Val`
202755_s_at, 202756_s_at	0.0023685	8.62e-05, 0.00225	3.953846, 3.067843	0.454672, -2.580661	0.231255	glypican 1	GPC1	UP `adj.P.Val`
221603_at, 221604_s_at, 49878_at	0.020452	1.15e-09, 2.03e-05, 0.0392	6.186207, 4.296459, -2.06637	11.240761, 1.823472, -5.113282	0.231251	peroxisomal biogenesis factor 16	PEX16	UP `adj.P.Val`
217594_at, 212704_at	0.097092	7.22e-05, 0.143	3.997231, 1.466394	0.622062, -6.163703	0.231232	zinc finger CCHC-type containing 11	ZCCHC11	Not sig.
231372_at	1.32e-07	3.37e-08	5.595544	7.966897	0.231179	solute carrier family 25 member 48	SLC25A48	UP `adj.P.Val`
203515_s_at	0.0149	0.00825	2.650682	-3.752957	0.231105	phosphomevalonate kinase	PMVK	UP `adj.P.Val`
205238_at	0.00125	0.000564	3.467061	-1.303973	0.230938	tRNA methyltransferase 2 homolog B	TRMT2B	UP `adj.P.Val`
232593_at	0.00109	0.000488	3.50695	-1.168165	0.230902	neuralized E3 ubiquitin protein ligase 3	NEURL3	UP `adj.P.Val`
229913_at	0.000255	0.000103	3.911114	0.291497	0.230883	chromosome 7 open reading frame 61	C7orf61	UP `adj.P.Val`
241869_at, 219716_at	0.14801	0.00252, 0.227	3.033692, -1.209319	-2.682872, -6.505403	0.230849	apolipoprotein L6	APOL6	Not sig.
234611_at	1.65e-05	5.53e-06	4.585437	3.060857	0.230826	LGALS8 antisense RNA 1	LGALS8-AS1	UP `adj.P.Val`
211915_s_at	0.000108	4.08e-05	4.133949	1.160842	0.230791	tubulin beta 7 pseudogene	TUBB7P	UP `adj.P.Val`
232813_s_at	0.000168	6.53e-05	4.021551	0.716646	0.230748	golgin A6 family member D///golgin A6 family member C///golgin A6 family member A///golgin A6 family member B	GOLGA6D///GOLGA6C///GOLGA6A///GOLGA6B	UP `adj.P.Val`
243580_at, 220108_at	3.805e-05	1.72e-11, 2.81e-05	6.862245, 4.221229	15.338772, 1.513735	0.230664	G protein subunit alpha 14	GNA14	UP `adj.P.Val`
223634_at	1.25e-07	3.18e-08	5.606185	8.023284	0.230446	RASD family member 2	RASD2	UP `adj.P.Val`
236119_s_at	6.28e-06	1.99e-06	4.802303	4.038644	0.230403	small proline rich protein 2G	SPRR2G	UP `adj.P.Val`
205344_at, 39966_at	2.365e-06	4.35e-07, 9.81e-07	5.110214, 4.947653	5.498441, 4.717349	0.230299	chondroitin sulfate proteoglycan 5	CSPG5	UP `adj.P.Val`
208735_s_at, 203445_s_at	0.0605005	2.72e-07, 0.0838	5.201918, 1.731913	5.949266, -5.742398	0.230156	CTD small phosphatase 2	CTDSP2	Not sig.
230915_at	6.68e-06	2.12e-06	4.788755	3.976335	0.229881	dehydrogenase/reductase 7C	DHRS7C	UP `adj.P.Val`
209676_at, 213258_at, 210664_s_at, 214378_at, 210665_at	0.20818	0.000657, 0.000667, 0.0476, 0.0832, 0.807	3.425157, 3.421062, 1.985058, 1.735252, 0.244928	-1.445037, -1.458732, -5.276293, -5.736658, -7.203327	0.229773	tissue factor pathway inhibitor	TFPI	Not sig.
206498_at	1.86e-08	4.26e-09	5.963186	9.970402	0.229721	OCA2 melanosomal transmembrane protein	OCA2	UP `adj.P.Val`
202358_s_at, 202359_s_at	0.4155	1.19e-11, 0.79	6.918495, 0.266122	15.696153, -7.19793	0.229716	sorting nexin 19	SNX19	Not sig.
238245_at	0.0222	0.0128	2.497165	-4.142352	0.22969	ectonucleotide pyrophosphatase/phosphodiesterase 7	ENPP7	UP `adj.P.Val`
208439_s_at, 207804_s_at	0.00089725	1.58e-05, 0.000809	4.352649, 3.367248	2.058171, -1.637261	0.22956	ficolin 2	FCN2	UP `adj.P.Val`
232922_s_at, 219559_at, 233328_x_at	0.198597	1.15e-08, 0.0024, 0.52	5.78954, 3.048619, 0.643726	9.009926, -2.638331, -7.026809	0.229529	solute carrier family 17 member 9	SLC17A9	Not sig.
218841_at, 226861_at	0.0336507	3.88e-07, 0.0435	5.132641, 2.023301	5.608019, -5.20043	0.229508	ankyrin repeat and SOCS box containing 8	ASB8	UP `adj.P.Val`
237827_at	1.88e-06	5.55e-07	5.062137	5.265023	0.229468	family with sequence similarity 205 member C	FAM205C	UP `adj.P.Val`
207724_s_at, 209748_at	0.0765051	3.36e-06, 0.109	4.692121, -1.603719	3.536624, -5.954464	0.229462	spastin	SPAST	Not sig.
229992_at	3.8e-06	1.17e-06	4.912411	4.551076	0.229416	long intergenic non-protein coding RNA 654	LINC00654	UP `adj.P.Val`
216698_x_at	0.000382	0.000158	3.803135	-0.113315	0.22934	olfactory receptor family 7 subfamily E member 12 pseudogene	OR7E12P	UP `adj.P.Val`
208872_s_at, 208873_s_at	3.085e-07	5.59e-18, 1.71e-07	8.924838, -5.291931	29.987796, 6.398877	0.229191	receptor accessory protein 5	REEP5	UP `adj.P.Val`
205206_at, 229853_at	0.123008	5.24e-06, 0.187	4.597244, -1.319882	3.11301, -6.366442	0.229147	anosmin 1	ANOS1	Not sig.
223684_s_at, 218685_s_at, 234708_at	0.311397	9.06e-08, 7.48e-05, 0.916	5.412177, 3.988717, -0.106143	7.01043, 0.589074, -7.227603	0.229114	single-strand-selective monofunctional uracil-DNA glycosylase 1	SMUG1	Not sig.
232848_at	5.76e-09	1.24e-09	6.173961	11.169944	0.229008	MIR4500 host gene	MIR4500HG	UP `adj.P.Val`
204602_at	2.92e-05	1.01e-05	4.452597	2.482696	0.228984	dickkopf WNT signaling pathway inhibitor 1	DKK1	UP `adj.P.Val`
242748_at, 201248_s_at, 201247_at	0.0284333	0.00747, 0.011, 0.0329	2.68424, 2.551009, 2.13843	-3.664816, -4.008363, -4.96343	0.228958	sterol regulatory element binding transcription factor 2	SREBF2	UP `adj.P.Val`
223778_at, 228429_x_at, 230701_x_at, 231319_x_at	0.000645198	6.34e-08, 1.52e-07, 0.000424, 0.000745	5.478932, 5.314164, 3.544794, 3.39035	7.355303, 6.511013, -1.037946, -1.560951	0.228933	kinesin family member 9	KIF9	UP `adj.P.Val`
202354_s_at, 202356_s_at, 202355_s_at	0.0272187	1.05e-05, 4.83e-05, 0.0538	4.445031, 4.09423, -1.932299	2.450242, 1.00255, -5.37861	0.228894	general transcription factor IIF subunit 1	GTF2F1	UP `adj.P.Val`
227549_x_at, 232091_s_at, 205634_x_at	1.131e-09	1.31e-10, 2.45e-10, 2.93e-10	6.543301, -6.441634, 6.412898	13.359649, 12.745862, 12.573888	0.228841	zinc finger DHHC-type containing 24	ZDHHC24	UP `adj.P.Val`
230897_at	9.41e-05	3.52e-05	4.168688	1.300468	0.228779	coiled-coil domain containing 30///phosphopantothenoylcysteine synthetase	CCDC30///PPCS	UP `adj.P.Val`
231284_at	0.00106	0.000473	3.515449	-1.139036	0.228683	uncharacterized LOC100506406	LOC100506406	UP `adj.P.Val`
211791_s_at, 203402_at	0.284389	0.000338, 0.496	3.605054, 0.681314	-0.827826, -7.00201	0.228675	potassium voltage-gated channel subfamily A regulatory beta subunit 2	KCNAB2	Not sig.
219946_x_at, 232977_x_at, 234290_x_at, 217660_at, 226988_s_at, 217545_at	0.0297333	3.66e-16, 9.82e-13, 1.51e-12, 0.00664, 0.0357, 0.0753	8.387307, 7.292455, 7.229034, -2.723923, 2.105499, 1.781624	25.875625, 18.134607, 17.713479, -3.559192, -5.032539, -5.655821	0.228492	myosin, heavy chain 14, non-muscle	MYH14	UP `adj.P.Val`
216696_s_at, 243614_s_at	0.2985	2.84e-14, 0.526	7.798694, 0.634517	21.604853, -7.03267	0.22843	proline dehydrogenase 2	PRODH2	Not sig.
216230_x_at, 217171_at, 209420_s_at, 216571_at	0.3015	8.01e-13, 1.91e-08, 0.304, 0.79	7.322313, 5.698362, 1.028839, 0.266279	18.333937, 8.515736, -6.706251, -7.197889	0.228403	sphingomyelin phosphodiesterase 1	SMPD1	Not sig.
211056_s_at, 210959_s_at, 204675_at	0.148141	7.92e-06, 0.00114, 0.368	4.507201, 3.270135, -0.900769	2.718428, -1.952537, -6.829195	0.228367	steroid 5 alpha-reductase 1	SRD5A1	Not sig.
217273_at	0.000101	3.81e-05	4.150053	1.22543	0.228337	PRAME family member 10	PRAMEF10	UP `adj.P.Val`
238226_at	0.00178	0.000822	3.36276	-1.652027	0.228307	transmembrane protein 255B	TMEM255B	UP `adj.P.Val`
205125_at	0.00173	0.000799	3.370487	-1.626593	0.228303	phospholipase C delta 1	PLCD1	UP `adj.P.Val`
225874_at	0.033	0.0198	2.336962	-4.524444	0.228259	UBA like domain containing 1	UBALD1	UP `adj.P.Val`
228307_at	3.38e-06	1.03e-06	4.937613	4.669865	0.22817	elastin microfibril interfacer 3	EMILIN3	UP `adj.P.Val`
235515_at	2.56e-06	7.66e-07	4.997545	4.954613	0.228165	spectrin repeat containing nuclear envelope family member 4	SYNE4	UP `adj.P.Val`
208943_s_at, 208942_s_at, 225352_at	0.0158711	4.35e-06, 0.0123, 0.0152	4.637278, 2.511281, 2.434563	3.290778, -4.107495, -4.294617	0.228092	SEC62 homolog, preprotein translocation factor	SEC62	UP `adj.P.Val`
229290_at	7.5e-05	2.77e-05	4.225046	1.529327	0.227986	death associated protein like 1	DAPL1	UP `adj.P.Val`
213900_at	8.05e-06	2.59e-06	4.74724	3.786414	0.22793	family with sequence similarity 189 member A2	FAM189A2	UP `adj.P.Val`
218519_at	0.0125	0.00684	2.713912	-3.585982	0.22778	solute carrier family 35 member A5	SLC35A5	UP `adj.P.Val`
242226_at	1.63e-06	4.76e-07	5.09242	5.411817	0.227769	microtubule associated protein 1 light chain 3 beta pseudogene	GS1-279B7.1	UP `adj.P.Val`
227824_at, 228795_at, 230437_s_at, 207957_s_at, 209685_s_at, 227817_at	0.161473	1.41e-07, 8.14e-05, 0.000699, 0.0376, 0.196, 0.585	5.328566, 3.967915, 3.407825, 2.083445, 1.295416, -0.546158	6.583878, 0.508763, -1.502898, -5.078231, -6.398234, -7.084622	0.227692	protein kinase C beta	PRKCB	Not sig.
221163_s_at	0.00548	0.00278	3.004241	-2.770124	0.227629	MLX interacting protein like	MLXIPL	UP `adj.P.Val`
205137_x_at, 211184_s_at, 221173_at	0.000208985	1.79e-07, 3.02e-06, 0.000264	5.283361, 4.714888, 3.670895	6.355767, 3.639474, -0.594375	0.227567	USH1 protein network component harmonin	USH1C	UP `adj.P.Val`
213132_s_at	6e-05	2.18e-05	4.279663	1.753873	0.227514	malonyl-CoA-acyl carrier protein transacylase	MCAT	UP `adj.P.Val`
202834_at	9.15e-06	2.96e-06	4.718952	3.657881	0.227421	angiotensinogen	AGT	UP `adj.P.Val`
214133_at	3.24e-05	1.13e-05	4.428021	2.377473	0.227411	mucin 6, oligomeric mucus/gel-forming	MUC6	UP `adj.P.Val`
208675_s_at, 208674_x_at	0.0022235	5.26e-05, 0.00214	4.073505, -3.083937	0.92053, -2.532108	0.227329	dolichyl-diphosphooligosaccharide--protein glycosyltransferase non-catalytic subunit	DDOST	UP `adj.P.Val`
219324_at, 222057_at	0.227	1.18e-07, 0.38	5.36284, -0.87878	6.758002, -6.848666	0.227212	nucleolar protein 12	NOL12	Not sig.
221401_at	2.34e-05	8e-06	4.505106	2.709336	0.227197	calcium voltage-gated channel auxiliary subunit gamma 5	CACNG5	UP `adj.P.Val`
231951_at, 204763_s_at, 204762_s_at, 215912_at	0.162326	8.09e-10, 1.44e-06, 0.0267, 0.537	6.245284, 4.868588, 2.221871, 0.618439	11.584143, 4.345843, -4.783594, -7.042701	0.227182	G protein subunit alpha o1	GNAO1	Not sig.
214990_at, 214991_s_at, 209998_at	0.0056888	2.86e-05, 0.000117, 0.00938	4.217004, 3.878238, 2.606597	1.496492, 0.167106, -3.867101	0.227068	phosphatidylinositol glycan anchor biosynthesis class O	PIGO	UP `adj.P.Val`
218629_at	7.27e-07	2.03e-07	5.258564	6.23139	0.226971	smoothened, frizzled class receptor	SMO	UP `adj.P.Val`
219147_s_at	0.0154	0.00854	2.638689	-3.784195	0.226941	nicotinamide riboside kinase 1	NMRK1	UP `adj.P.Val`
219914_at	1.77e-06	5.18e-07	5.075584	5.330106	0.226784	endothelin converting enzyme like 1	ECEL1	UP `adj.P.Val`
208416_s_at, 214145_s_at	0.00143125	1.89e-05, 0.00135	4.312453, 3.220789	1.889985, -2.109329	0.226742	spectrin beta, erythrocytic	SPTB	UP `adj.P.Val`
203727_at	0.00873	0.00461	2.844195	-3.229838	0.226677	Ski2 like RNA helicase	SKIV2L	UP `adj.P.Val`
231441_at	3.36e-07	8.99e-08	5.413561	7.017544	0.226569	chromosome 7 open reading frame 62	C7orf62	UP `adj.P.Val`
226324_s_at	3.01e-06	9.11e-07	4.962625	4.788319	0.226466	intraflagellar transport 172	IFT172	UP `adj.P.Val`
203271_s_at	0.0486	0.0303	2.171395	-4.893191	0.226184	unc-119 lipid binding chaperone	UNC119	UP `adj.P.Val`
212471_at, 244355_at, 212475_at, 212474_at	0.079725	2.13e-14, 4.06e-10, 0.0653, 0.166	7.838585, 6.359404, 1.846714, -1.386055	21.886386, 12.255526, -5.538795, -6.277497	0.226153	AVL9 cell migration associated	AVL9	Not sig.
202568_s_at, 202569_s_at, 232537_x_at	0.00213667	9.78e-17, 1.24e-11, 0.00329	8.559717, 6.91172, -2.951244	27.172997, 15.652979, -2.925058	0.226134	microtubule affinity regulating kinase 3	MARK3	UP `adj.P.Val`
238222_at	2.22e-05	7.58e-06	4.516891	2.760543	0.226086	gastrokine 2	GKN2	UP `adj.P.Val`
44696_at, 218596_at	0.0012235	6.94e-05, 0.00107	4.006704, 3.287611	0.658838, -1.896457	0.225955	TBC1 domain family member 13	TBC1D13	UP `adj.P.Val`
235214_at	7.15e-06	2.28e-06	4.773705	3.907309	0.225524	leucine rich adaptor protein 1	LURAP1	UP `adj.P.Val`
45526_g_at, 218661_at	0.003865	0.00134, 0.00247	3.222087, 3.039487	-2.105234, -2.665604	0.225403	N(alpha)-acetyltransferase 60, NatF catalytic subunit	NAA60	UP `adj.P.Val`
201146_at	0.0121	0.00658	2.726962	-3.551039	0.225331	nuclear factor, erythroid 2 like 2	NFE2L2	UP `adj.P.Val`
218786_at, 234737_at	0.236	3.35e-09, 0.398	6.004648, 0.845778	10.203455, -6.876989	0.225315	5'-nucleotidase domain containing 3	NT5DC3	Not sig.
220379_at	2.18e-05	7.43e-06	4.521246	2.779497	0.225163	fascin actin-bundling protein 3	FSCN3	UP `adj.P.Val`
205354_at	0.00341	0.00166	3.160068	-2.299103	0.225151	guanidinoacetate N-methyltransferase	GAMT	UP `adj.P.Val`
219888_at	6.14e-05	2.24e-05	4.274264	1.731557	0.225058	sperm associated antigen 4	SPAG4	UP `adj.P.Val`
232009_at, 207610_s_at	0.034985	0.00316, 0.041	2.964064, 2.048357	-2.887825, -5.149951	0.225015	adhesion G protein-coupled receptor E2	ADGRE2	UP `adj.P.Val`
220284_at	0.000466	0.000195	3.749061	-0.311985	0.224671	dickkopf like acrosomal protein 1	DKKL1	UP `adj.P.Val`
207298_at	3.32e-05	1.16e-05	4.422641	2.35451	0.224634	solute carrier family 17 member 3	SLC17A3	UP `adj.P.Val`
221114_at	1.91e-05	6.44e-06	4.552423	2.915688	0.224574	ameloblastin	AMBN	UP `adj.P.Val`
217849_s_at	0.0055	0.00278	3.003209	-2.773167	0.224538	CDC42 binding protein kinase beta	CDC42BPB	UP `adj.P.Val`
231337_at	2.7e-08	6.31e-09	5.894862	9.589478	0.224381	uncharacterized LOC100505498///testis expressed 41 (non-protein coding)	LOC100505498///TEX41	UP `adj.P.Val`
209087_x_at	0.00342	0.00166	3.159053	-2.302246	0.224363	melanoma cell adhesion molecule	MCAM	UP `adj.P.Val`
209937_at	7.49e-07	2.1e-07	5.252403	6.20057	0.224353	transmembrane 4 L six family member 4	TM4SF4	UP `adj.P.Val`
210044_s_at	0.00811	0.00425	2.870064	-3.157191	0.224349	LYL1, basic helix-loop-helix family member	LYL1	UP `adj.P.Val`
206103_at	0.0011	0.00049	3.505548	-1.172965	0.224302	ras-related C3 botulinum toxin substrate 3 (rho family, small GTP binding protein Rac3)	RAC3	UP `adj.P.Val`
219686_at	6.19e-07	1.71e-07	5.291289	6.395648	0.224173	serine/threonine kinase 32B	STK32B	UP `adj.P.Val`
234971_x_at	0.000126	4.81e-05	4.095229	1.006515	0.224062	phospholipase C delta 3	PLCD3	UP `adj.P.Val`
206372_at	3.56e-05	1.25e-05	4.406276	2.284826	0.224015	myogenic factor 6	MYF6	UP `adj.P.Val`
205749_at	4.66e-07	1.27e-07	5.348443	6.684738	0.223956	cytochrome P450 family 1 subfamily A member 1	CYP1A1	UP `adj.P.Val`
208532_x_at	5.39e-06	1.69e-06	4.836148	4.195012	0.223917	keratin associated protein 5-8	KRTAP5-8	UP `adj.P.Val`
206547_s_at	4.57e-06	1.42e-06	4.872357	4.363427	0.223815	protein phosphatase with EF-hand domain 1	PPEF1	UP `adj.P.Val`
208576_s_at	6.55e-05	2.4e-05	4.257964	1.664338	0.223769	histone cluster 1, H3b	HIST1H3B	UP `adj.P.Val`
203444_s_at	0.0517	0.0325	2.143186	-4.953362	0.22375	metastasis associated 1 family member 2	MTA2	Not sig.
242807_at, 223985_at, 242586_at, 230904_at	0.234875	0.000989, 0.00406, 0.00454, 0.899	3.310171, 2.884644, 2.849118, -0.126612	-1.823635, -3.115962, -3.216064, -7.225229	0.223523	fibronectin type III and SPRY domain containing 1 like	FSD1L	Not sig.
202017_at	0.0476	0.0296	2.180443	-4.873728	0.223515	epoxide hydrolase 1	EPHX1	UP `adj.P.Val`
237919_at, 242155_x_at	0.04545	0.0075, 0.0507	2.6832, 1.957991	-3.667565, -5.329126	0.223495	ring finger and FYVE-like domain containing E3 ubiquitin protein ligase	RFFL	UP `adj.P.Val`
223759_s_at	0.000261	0.000105	3.905322	0.26951	0.223489	germ cell associated 2, haspin	GSG2	UP `adj.P.Val`
226722_at, 234342_at, 229438_at, 234466_at	0.237978	4.26e-09, 0.000494, 0.0291, 0.879	5.963281, 3.50349, 2.187719, -0.152795	9.970934, -1.180004, -4.858018, -7.221584	0.223421	family with sequence similarity 20 member C	FAM20C	Not sig.
223990_at	5.41e-05	1.95e-05	4.305198	1.859784	0.223366	chromosome 4 open reading frame 17	C4orf17	UP `adj.P.Val`
1487_at, 203193_at	0.0197315	0.000106, 0.0239	3.90286, 2.264479	0.260173, -4.689152	0.223345	estrogen related receptor alpha	ESRRA	UP `adj.P.Val`
222463_s_at, 222462_s_at, 224335_s_at, 217904_s_at	0.00014775	2.25e-16, 1.95e-15, 1.21e-11, 0.000252	8.451529, 8.165204, 6.916026, -3.68312	26.356474, 24.235009, 15.680417, -0.550585	0.223322	beta-secretase 1	BACE1	UP `adj.P.Val`
207771_at	4.98e-06	1.55e-06	4.85353	4.275714	0.223267	solute carrier family 5 member 2	SLC5A2	UP `adj.P.Val`
227811_at	0.034	0.0204	2.32474	-4.552575	0.223206	FYVE, RhoGEF and PH domain containing 3	FGD3	UP `adj.P.Val`
229423_at, 238075_at, 205393_s_at, 205394_at	9.6845e-06	5.54e-16, 6.26e-08, 3.82e-06, 9.3e-06	-8.332628, 5.48116, 4.66527, 4.471756	25.4685, 7.366881, 3.415922, 2.5651	0.223156	checkpoint kinase 1	CHEK1	UP `adj.P.Val`
211515_s_at, 211514_at, 214663_at, 229017_s_at	0.112508	5.36e-09, 2.94e-06, 8.3e-06, 0.376	5.923205, 4.720684, 4.496913, -0.885432	9.747019, 3.665729, 2.673807, -6.842826	0.223121	dual serine/threonine and tyrosine protein kinase	DSTYK	Not sig.
212113_at, 212114_at	0.141506	4.27e-06, 0.219	4.64102, -1.229676	3.307467, -6.480725	0.223117	ataxin 7 like 3B	ATXN7L3B	Not sig.
227207_x_at	0.00105	0.000467	3.518671	-1.127977	0.223095	zinc finger protein 213	ZNF213	UP `adj.P.Val`
202808_at	0.000159	6.17e-05	4.035208	0.770003	0.223091	WW domain binding protein 1-like	WBP1L	UP `adj.P.Val`
207050_at, 227623_at	0.003615	2.9e-14, 0.00375	7.795775, 2.909879	21.584294, -3.044128	0.223076	calcium voltage-gated channel auxiliary subunit alpha2delta 1	CACNA2D1	UP `adj.P.Val`
230800_at	0.00157	0.000718	3.400347	-1.527777	0.223069	adenylate cyclase 4	ADCY4	UP `adj.P.Val`
209453_at, 244561_at	0.068	2.08e-10, 0.0955	6.468619, -1.66962	12.907962, -5.847463	0.222991	solute carrier family 9 member A1	SLC9A1	Not sig.
206647_at	0.0033	0.0016	3.169844	-2.268787	0.222983	hemoglobin subunit zeta	HBZ	UP `adj.P.Val`
218340_s_at, 222600_s_at, 222601_at, 242834_at, 222602_at, 220869_at	0.243183	2.32e-08, 7.81e-05, 0.0291, 0.0799, 0.308, 0.894	5.663475, 3.978084, 2.187134, 1.754027, -1.020004, 0.132719	8.328509, 0.547974, -4.859282, -5.704182, -6.715255, -7.22444	0.222955	ubiquitin like modifier activating enzyme 6	UBA6	Not sig.
239395_at	1.1e-06	3.13e-07	5.17479	5.815139	0.222729	ARRDC3 antisense RNA 1	ARRDC3-AS1	UP `adj.P.Val`
201176_s_at	0.000687	0.000296	3.640185	-0.703766	0.222683	archain 1	ARCN1	UP `adj.P.Val`
224453_s_at, 222262_s_at, 219017_at, 225290_at, 226432_at, 224454_at	0.113142	1.58e-09, 7.1e-09, 6.4e-06, 1.25e-05, 0.0381, 0.55	6.132489, 5.874147, 4.553847, -4.405698, 2.077991, -0.598344	10.93102, 9.474751, 2.921932, 2.28237, -5.089458, -7.054877	0.222593	ethanolamine kinase 1	ETNK1	Not sig.
241327_at	6.29e-05	2.29e-05	4.268232	1.706652	0.222583	long intergenic non-protein coding RNA 1339	LINC01339	UP `adj.P.Val`
204664_at	6.96e-05	2.56e-05	4.24323	1.603785	0.222556	alkaline phosphatase, placental	ALPP	UP `adj.P.Val`
205234_at	0.00093	0.00041	3.554078	-1.005793	0.222522	solute carrier family 16 member 4	SLC16A4	UP `adj.P.Val`
221844_x_at, 222753_s_at, 218817_at	1.71034e-07	1.6e-22, 1.78e-11, 1.41e-07	-10.176769, 6.856922, 5.329032	40.297448, 15.30508, 6.58624	0.222386	signal peptidase complex subunit 3	SPCS3	UP `adj.P.Val`
211603_s_at	0.00135	0.000613	3.444153	-1.381291	0.22208	ETS variant 4	ETV4	UP `adj.P.Val`
233074_at	2.28e-08	5.29e-09	5.925461	9.759593	0.222046	microtubule affinity regulating kinase 2 pseudogene	LOC100421494	UP `adj.P.Val`
215161_at, 217128_s_at	0.00189008	4.25e-08, 0.00186	5.552726, 3.12608	7.740981, -2.403806	0.221973	calcium/calmodulin dependent protein kinase IG	CAMK1G	UP `adj.P.Val`
226434_at	0.156	0.112	1.592167	-5.97278	0.221944	protein phosphatase 1 regulatory subunit 35	PPP1R35	Not sig.
206038_s_at, 225477_s_at	1.2951e-05	3.84e-10, 8.94e-06	6.3686, -4.480635	12.310089, 2.603403	0.22194	nuclear receptor subfamily 2 group C member 2	NR2C2	UP `adj.P.Val`
212713_at	1.57e-05	5.25e-06	4.596899	3.111485	0.221868	microfibrillar associated protein 4	MFAP4	UP `adj.P.Val`
202752_x_at, 216092_s_at, 216604_s_at, 217248_s_at, 216603_at	0.137584	3.05e-20, 1.47e-08, 0.00286, 0.00436, 0.609	9.562827, 5.744878, 2.995142, 2.862109, -0.511761	35.118191, 8.766983, -2.796915, -3.179598, -7.102745	0.221855	solute carrier family 7 member 8	SLC7A8	Not sig.
208100_x_at	0.000449	0.000188	3.758813	-0.276359	0.221853	semaphorin 6C	SEMA6C	UP `adj.P.Val`
203839_s_at, 203838_s_at, 216439_at	0.20055	0.00254, 0.0075, 0.511	3.03152, 2.68316, -0.657299	-2.689333, -3.667668, -7.018016	0.221825	tyrosine kinase non receptor 2	TNK2	Not sig.
218965_s_at	0.0147	0.00814	2.655028	-3.741604	0.221779	terminal uridylyl transferase 1, U6 snRNA-specific	TUT1	UP `adj.P.Val`
214738_s_at, 230153_at, 212299_at	0.523333	3.76e-15, 0.697, 0.775	8.07636, 0.38976, 0.28662	23.588546, -7.157531, -7.192285	0.22173	NIMA related kinase 9	NEK9	Not sig.
204513_s_at	0.0222	0.0128	2.497949	-4.14042	0.22171	engulfment and cell motility 1	ELMO1	UP `adj.P.Val`
206429_at, 213506_at	0.124	2.14e-08, 0.189	5.677491, -1.315653	8.403606, -6.37198	0.221617	F2R like trypsin receptor 1	F2RL1	Not sig.
205742_at	2.74e-07	7.26e-08	5.453716	7.224582	0.221598	troponin I3, cardiac type	TNNI3	UP `adj.P.Val`
201708_s_at, 201709_s_at	6.05e-07	1.07e-15, 3.48e-07	8.245313, -5.153983	24.822734, 5.712697	0.221568	nipsnap homolog 1 (C. elegans)	NIPSNAP1	UP `adj.P.Val`
207116_s_at	7.65e-07	2.14e-07	5.248148	6.179305	0.221458	glyceraldehyde-3-phosphate dehydrogenase, spermatogenic	GAPDHS	UP `adj.P.Val`
219786_at, 238246_at	0.181	1.5e-08, 0.292	5.741674, 1.055214	8.749617, -6.678912	0.221412	testis expressed metallothionein like protein	TESMIN	Not sig.
206301_at	1.83e-06	5.37e-07	5.068496	5.295783	0.221406	tec protein tyrosine kinase	TEC	UP `adj.P.Val`
212355_at, 212356_at	0.0715218	1.56e-05, 0.102	4.356716, 1.639868	2.075267, -5.896298	0.221338	KH and NYN domain containing	KHNYN	Not sig.
209895_at, 212610_at, 205868_s_at, 205867_at, 209896_s_at	0.000512393	3.95e-14, 2.73e-07, 4.69e-05, 7.81e-05, 0.00105	7.752917, -5.201349, 4.100777, 3.97808, 3.292181	21.283209, 5.946442, 1.028542, 0.547958, -1.881744	0.221328	protein tyrosine phosphatase, non-receptor type 11	PTPN11	UP `adj.P.Val`
209696_at	0.105	0.0712	1.80727	-5.610207	0.221323	fructose-bisphosphatase 1	FBP1	Not sig.
209416_s_at, 211865_s_at, 209415_at, 209414_at	0.0255765	0.000167, 0.000257, 0.0125, 0.0523	3.78831, 3.677615, 2.50516, 1.944494	-0.168055, -0.570319, -4.122634, -5.355201	0.221217	fizzy/cell division cycle 20 related 1	FZR1	UP `adj.P.Val`
234526_at	2.1e-06	6.22e-07	5.039285	5.154784	0.22112	olfactory receptor family 51 subfamily B member 6	OR51B6	UP `adj.P.Val`
202427_s_at, 227669_at	0.4465	1.55e-08, 0.864	5.736253, -0.170784	8.720257, -7.218684	0.221008	mitochondrial pyruvate carrier 2	MPC2	Not sig.
215859_at, 222206_s_at, 215857_at	0.248106	0.00033, 0.00122, 0.684	3.612132, 3.250219, 0.407075	-0.802922, -2.016094, -7.150658	0.220992	nicalin	NCLN	Not sig.
212010_s_at, 213548_s_at, 213554_s_at	0.0540001	1.41e-10, 8.88e-08, 0.117	-6.530779, 5.415948, 1.570341	13.283599, 7.029814, -6.007029	0.220978	CDV3 homolog	CDV3	Not sig.
233158_at	0.000209	8.29e-05	3.963513	0.49182	0.22097	keratin 82	KRT82	UP `adj.P.Val`
207671_s_at	0.0236	0.0137	2.473318	-4.200801	0.220938	bestrophin 1	BEST1	UP `adj.P.Val`
220477_s_at, 224584_at	4.105e-09	6.4e-10, 1.1e-09	6.284276, -6.194196	11.812342, 11.287028	0.220885	transmembrane protein 230	TMEM230	UP `adj.P.Val`
227366_at	0.00462	0.0023	3.061252	-2.600472	0.220874	Rab interacting lysosomal protein	RILP	UP `adj.P.Val`
212141_at, 222037_at, 222036_s_at, 212142_at, 242479_s_at	0.2049	1.5e-08, 0.000684, 0.11, 0.233, 0.498	5.741734, 3.413976, 1.600776, 1.193984, -0.677367	8.749941, -1.482396, -5.959142, -6.523722, -7.00468	0.220756	minichromosome maintenance complex component 4	MCM4	Not sig.
212739_s_at	0.0544	0.0344	2.120846	-5.000463	0.220644	NME/NM23 nucleoside diphosphate kinase 4	NME4	Not sig.
203823_at, 232223_at, 220300_at	0.112513	4.76e-07, 0.000227, 0.269	5.092352, 3.709573, -1.107004	5.411483, -0.455354, -6.623224	0.220476	regulator of G-protein signaling 3	RGS3	Not sig.
211253_x_at, 207080_s_at	0.175501	5.26e-07, 0.282	5.072765, 1.076911	5.316451, -6.655906	0.220402	peptide YY	PYY	Not sig.
201794_s_at, 217189_s_at, 242575_at, 201793_x_at, 236367_at	0.20136	2.32e-10, 2.54e-08, 0.0409, 0.264, 0.541	6.450311, 5.646584, 2.048541, 1.118344, -0.611545	12.79792, 8.238227, -5.149577, -6.610676, -7.046924	0.220383	SMG7, nonsense mediated mRNA decay factor	SMG7	Not sig.
217499_x_at	0.00671	0.00346	2.935524	-2.9705	0.220231	olfactory receptor family 7 subfamily E member 37 pseudogene	OR7E37P	UP `adj.P.Val`
234938_at, 234315_at, 204194_at	0.28467	7.49e-10, 3.34e-06, 0.817	6.258135, 4.693517, 0.231146	11.659214, 3.542919, -7.206596	0.220186	BTB domain and CNC homolog 1	BACH1	Not sig.
201576_s_at	0.00265	0.00127	3.239154	-2.051245	0.220034	transmembrane protein with metallophosphoesterase domain///galactosidase beta 1	TMPPE///GLB1	UP `adj.P.Val`
228223_at	0.00106	0.00047	3.51704	-1.133578	0.219948	zinc finger SWIM-type containing 3	ZSWIM3	UP `adj.P.Val`
205733_at	0.0883	0.0589	1.892797	-5.453435	0.21994	Bloom syndrome RecQ like helicase	BLM	Not sig.
209008_x_at	1.55e-05	5.17e-06	4.600252	3.126316	0.219878	keratin 8	KRT8	UP `adj.P.Val`
219277_s_at	0.000449	0.000188	3.758769	-0.276518	0.219757	oxoglutarate dehydrogenase-like	OGDHL	UP `adj.P.Val`
224079_at	0.00039	0.000161	3.798124	-0.131842	0.219728	interleukin 17C	IL17C	UP `adj.P.Val`
219555_s_at, 222118_at, 234811_at, 228559_at	0.235961	3.04e-09, 0.000412, 0.00301, 0.919	6.021237, 3.552578, 2.978744, 0.102177	10.297101, -1.010992, -2.844998, -7.228015	0.219704	centromere protein N	CENPN	Not sig.
205752_s_at	0.0002	7.89e-05	3.975596	0.538371	0.219645	glutathione S-transferase mu 5	GSTM5	UP `adj.P.Val`
211810_s_at, 204417_at	0.095	3.73e-11, 0.14	6.741874, -1.478678	14.582358, -6.145741	0.219179	galactosylceramidase	GALC	Not sig.
225687_at	0.0338	0.0203	2.326981	-4.547428	0.219064	family with sequence similarity 83 member D	FAM83D	UP `adj.P.Val`
205813_s_at	0.000416	0.000173	3.780219	-0.197842	0.21893	methionine adenosyltransferase 1A	MAT1A	UP `adj.P.Val`
226751_at	0.00528	0.00266	3.016974	-2.732501	0.21887	cannabinoid receptor interacting protein 1	CNRIP1	UP `adj.P.Val`
239211_at	2.34e-06	6.98e-07	5.016174	5.043764	0.218864	uncharacterized LOC105371414	LOC105371414	UP `adj.P.Val`
228206_at	1.99e-05	6.74e-06	4.542488	2.872197	0.218843	heparan sulfate-glucosamine 3-sulfotransferase 4	HS3ST4	UP `adj.P.Val`
229901_at	7.85e-06	2.52e-06	4.753098	3.813119	0.218813	zinc finger protein 488	ZNF488	UP `adj.P.Val`
237319_at	2.43e-07	6.38e-08	5.477718	7.348998	0.218765	proline rich 30	PRR30	UP `adj.P.Val`
207593_at	2.32e-05	7.91e-06	4.507394	2.719266	0.218681	ATP binding cassette subfamily G member 4	ABCG4	UP `adj.P.Val`
207565_s_at, 210223_s_at, 207566_at, 210224_at, 210528_at, 235352_at	0.00245332	1.5e-18, 1.12e-09, 1.57e-09, 2.53e-09, 6.73e-06, 0.00813	9.088932, 6.190663, 6.134303, 6.053014, -4.542862, -2.655689	31.282005, 11.266563, 10.941441, 10.477123, 2.873831, -3.739876	0.218681	major histocompatibility complex, class I-related	MR1	UP `adj.P.Val`
204233_s_at, 204266_s_at	0.00345	0.000502, 0.00294	3.499105, 2.986244	-1.194994, -2.823039	0.218665	choline kinase alpha	CHKA	UP `adj.P.Val`
211997_x_at, 209069_s_at, 211999_at, 211998_at	0.0412847	4.2e-08, 1.14e-06, 5.18e-05, 0.119	5.555272, 4.917524, 4.077319, -1.560296	7.754369, 4.575129, 0.935594, -6.022633	0.218623	microRNA 4738///H3 histone, family 3B///H3 histone, family 3A	MIR4738///H3F3B///H3F3A	UP `adj.P.Val`
207455_at, 231925_at	0.298525	1.76e-05, 0.526	4.328608, 0.63444	1.957405, -7.032718	0.218567	purinergic receptor P2Y1	P2RY1	Not sig.
230426_at, 209095_at	0.011895	0.00108, 0.0123	3.284216, 2.510924	-1.907374, -4.108378	0.21849	dihydrolipoamide dehydrogenase	DLD	UP `adj.P.Val`
233178_at	0.000365	0.00015	3.815427	-0.067777	0.218326	TGFB induced factor homeobox 2 like, Y-linked	TGIF2LY	UP `adj.P.Val`
229763_at, 227120_at	0.0082	9.02e-10, 0.00917	6.227034, 2.61417	11.47776, -3.847626	0.218308	forkhead box P4	FOXP4	UP `adj.P.Val`
237493_at	0.0274	0.016	2.415034	-4.341341	0.218294	interleukin 22 receptor subunit alpha 2	IL22RA2	UP `adj.P.Val`
230338_x_at	5.34e-06	1.67e-06	4.838355	4.205245	0.218286	GS homeobox 2	GSX2	UP `adj.P.Val`
203858_s_at	0.000654	0.000281	3.65411	-0.654274	0.218265	COX10, heme A:farnesyltransferase cytochrome c oxidase assembly factor	COX10	UP `adj.P.Val`
208286_x_at	2.29e-05	7.83e-06	4.509895	2.730129	0.218174	POU class 5 homeobox 1 pseudogene 4///POU class 5 homeobox 1 pseudogene 3///POU class 5 homeobox 1B///POU class 5 homeobox 1	POU5F1P4///POU5F1P3///POU5F1B///POU5F1	UP `adj.P.Val`
219699_at	0.000143	5.51e-05	4.062602	0.877539	0.218038	leucine rich repeat LGI family member 2	LGI2	UP `adj.P.Val`
206190_at, 215225_s_at	0.0437022	1.35e-06, 0.0581	4.882818, 1.898337	4.412296, -5.443034	0.217981	G protein-coupled receptor 17	GPR17	UP `adj.P.Val`
232191_at	9.05e-07	2.56e-07	5.214125	6.009824	0.217948	endogenous retrovirus group 48 member 1	ERVH48-1	UP `adj.P.Val`
202680_at	0.00201	0.00094	3.324824	-1.776081	0.217741	general transcription factor IIE subunit 2	GTF2E2	UP `adj.P.Val`
206010_at	3.18e-07	8.47e-08	5.42486	7.075663	0.217637	hyaluronan binding protein 2	HABP2	UP `adj.P.Val`
207316_at	5.96e-05	2.16e-05	4.281619	1.761965	0.217595	hyaluronan synthase 1	HAS1	UP `adj.P.Val`
207035_at	6.48e-06	2.06e-06	4.795548	4.007553	0.217588	solute carrier family 30 member 3	SLC30A3	UP `adj.P.Val`
232836_at	2.21e-05	7.53e-06	4.51822	2.766325	0.217535	long intergenic non-protein coding RNA 687	LINC00687	UP `adj.P.Val`
220811_at	0.00403	0.00199	3.105854	-2.465593	0.21744	proteoglycan 3, pro eosinophil major basic protein 2	PRG3	UP `adj.P.Val`
211204_at, 204059_s_at, 204058_at	0.0999573	0.00018, 0.00387, 0.228	3.769586, 2.90003, 1.207261	-0.236896, -3.072236, -6.507874	0.217371	malic enzyme 1	ME1	Not sig.
226911_at	2.35e-06	7e-07	5.015623	5.041122	0.217364	EGF like, fibronectin type III and laminin G domains	EGFLAM	UP `adj.P.Val`
207374_at, 241510_at	0.1675	2.73e-14, 0.266	7.804172, 1.11247	21.643445, -6.617192	0.217349	phospholipid scramblase 2	PLSCR2	Not sig.
211107_s_at	0.000141	5.42e-05	4.066495	0.892875	0.217339	aurora kinase C	AURKC	UP `adj.P.Val`
235863_at	0.0125	0.00684	2.714023	-3.585683	0.216861	junctional sarcoplasmic reticulum protein 1	JSRP1	UP `adj.P.Val`
204303_s_at, 204302_s_at	9.0335e-05	1.45e-06, 6.89e-05	4.8679, 4.008586	4.342636, 0.666154	0.216789	cap binding complex dependent translation initiation factor	CTIF	UP `adj.P.Val`
230572_at	0.00173	0.000799	3.370677	-1.625964	0.216633	WWC2 antisense RNA 2	WWC2-AS2	UP `adj.P.Val`
224626_at	0.0503	0.0315	2.155958	-4.926214	0.216601	solute carrier family 35 member A4	SLC35A4	Not sig.
208134_x_at	4.23e-07	1.15e-07	5.367573	6.782127	0.216548	pregnancy specific beta-1-glycoprotein 2	PSG2	UP `adj.P.Val`
236394_at	2.73e-05	9.44e-06	4.468612	2.551558	0.216533	alpha-2-macroglobulin pseudogene 1	A2MP1	UP `adj.P.Val`
208368_s_at, 214727_at	0.010413	4.8e-05, 0.0118	4.095337, 2.52506	1.006946, -4.073285	0.216529	BRCA2, DNA repair associated	BRCA2	UP `adj.P.Val`
226822_at, 234317_s_at, 231969_at, 234319_at	0.00361626	5.04e-07, 1.17e-05, 0.00344, 0.00405	5.081188, 4.421505, 2.937288, 2.885226	5.357279, 2.349668, -2.965412, -3.114313	0.216227	storkhead box 2	STOX2	UP `adj.P.Val`
222220_s_at	0.000712	0.000308	3.63037	-0.738542	0.216173	translin associated factor X interacting protein 1	TSNAXIP1	UP `adj.P.Val`
213072_at, 213681_at, 229945_at, 223421_at	0.255752	3.2e-06, 0.0685, 0.151, 0.659	4.702928, 1.825031, 1.43691, -0.44189	3.585388, -5.578241, -6.206203, -7.135935	0.216091	cysteine and histidine rich 1	CYHR1	Not sig.
240162_at	0.000917	0.000403	3.558148	-0.991674	0.216034	long intergenic non-protein coding RNA 1511	LINC01511	UP `adj.P.Val`
212032_s_at, 235665_at	0.322775	0.00227, 0.573	3.06606, -0.563421	-2.586023, -7.075082	0.216028	prostate tumor overexpressed 1	PTOV1	Not sig.
205486_at	0.00859	0.00453	2.849852	-3.214008	0.215771	testis-specific kinase 2	TESK2	UP `adj.P.Val`
231272_at, 204350_s_at, 204349_at	0.001082	5.3e-17, 0.000151, 0.00138	8.638951, 3.814726, -3.213762	27.776117, -0.070377, -2.131469	0.215679	mediator complex subunit 7	MED7	UP `adj.P.Val`
235136_at, 223259_at	0.330737	0.000199, 0.595	3.74431, -0.531707	-0.329314, -7.09238	0.215604	ORMDL sphingolipid biosynthesis regulator 3	ORMDL3	Not sig.
219127_at	7.28e-06	2.33e-06	4.769658	3.888781	0.215567	proline rich 15 like	PRR15L	UP `adj.P.Val`
234419_x_at	0.00522	0.00264	3.020195	-2.722961	0.215535	uncharacterized LOC100293211///immunoglobulin heavy variable 4-31///immunoglobulin heavy constant mu///immunoglobulin heavy constant gamma 3 (G3m marker)///immunoglobulin heavy constant gamma 1 (G1m marker)///immunoglobulin heavy constant alpha 1	LOC100293211///IGHV4-31///IGHM///IGHG3///IGHG1///IGHA1	UP `adj.P.Val`
222946_s_at, 220011_at	0.0056495	0.000302, 0.0057	3.635343, 2.774833	-0.720933, -3.421472	0.215458	aurora kinase A and ninein interacting protein	AUNIP	UP `adj.P.Val`
244237_at	9.64e-07	2.73e-07	5.201203	5.945723	0.215449	FLJ90680 protein	FLJ90680	UP `adj.P.Val`
206075_s_at, 212075_s_at, 212073_at, 212072_s_at	0.151603	8.21e-12, 1.41e-08, 0.000642, 0.535	6.97519, 5.752403, -3.4314, 0.620324	16.058872, 8.807796, -1.424125, -7.041539	0.215358	casein kinase 2 alpha 1	CSNK2A1	Not sig.
204375_at	0.0118	0.00642	2.735411	-3.528331	0.215255	calsyntenin 3	CLSTN3	UP `adj.P.Val`
212571_at	0.051	0.032	2.149794	-4.939337	0.215183	chromodomain helicase DNA binding protein 8	CHD8	Not sig.
201069_at	0.00126	0.000565	3.46656	-1.305671	0.215126	matrix metallopeptidase 2	MMP2	UP `adj.P.Val`
223308_s_at, 225170_at	0.125002	1.39e-06, 0.19	4.87678, 1.311069	4.384081, -6.377962	0.215123	WD repeat domain 5	WDR5	Not sig.
236643_s_at, 230889_at	0.000514	6.63e-05, 0.000376	4.018006, 3.57728	0.702827, -0.925092	0.215016	uncharacterized LOC645321	LOC645321	UP `adj.P.Val`
232192_at	1.04e-06	2.96e-07	5.185513	5.868077	0.215	uncharacterized LOC153811///ring finger protein 130	LOC153811///RNF130	UP `adj.P.Val`
202782_s_at, 202781_s_at	0.0309519	1.19e-06, 0.0396	4.907537, 2.062288	4.528167, -5.12162	0.214929	inositol polyphosphate-5-phosphatase K	INPP5K	UP `adj.P.Val`
244874_at, 203066_at	0.0711	0.000537, 0.0998	3.480915, 1.64858	-1.256974, -5.882089	0.214916	carbohydrate (N-acetylgalactosamine 4-sulfate 6-O) sulfotransferase 15	CHST15	Not sig.
205597_at	0.00017	6.65e-05	4.01706	0.699139	0.214893	solute carrier family 44 member 4	SLC44A4	UP `adj.P.Val`
206193_s_at, 206192_at	3.78685e-05	8.81e-09, 2.79e-05	5.836259, 4.222666	9.265858, 1.519603	0.214852	corneodesmosin	CDSN	UP `adj.P.Val`
209195_s_at	9.54e-07	2.7e-07	5.203348	5.956352	0.214834	adenylate cyclase 6	ADCY6	UP `adj.P.Val`
240114_s_at, 231623_at, 243569_at	0.0440024	1.14e-10, 2.3e-06, 0.0923	6.565521, 4.772285, 1.686374	13.494898, 3.900803, -5.819579	0.21481	transmembrane protein 174	TMEM174	UP `adj.P.Val`
205970_at	3.77e-05	1.33e-05	4.392384	2.225863	0.2147	metallothionein 3	MT3	UP `adj.P.Val`
206128_at	0.00256	0.00122	3.250969	-2.013708	0.2146	adrenoceptor alpha 2C	ADRA2C	UP `adj.P.Val`
217002_s_at, 216615_s_at	1.0835e-05	1.42e-06, 5.75e-06	4.87259, 4.577251	4.364516, 3.024772	0.214552	5-hydroxytryptamine receptor 3A	HTR3A	UP `adj.P.Val`
227832_at, 226076_s_at, 227833_s_at	0.0297333	1.02e-09, 0.0191, 0.0363	6.207246, 2.350852, -2.097875	11.362722, -4.492299, -5.048389	0.214389	methyl-CpG binding domain protein 6	MBD6	UP `adj.P.Val`
206231_at	0.00038	0.000157	3.804749	-0.107344	0.214292	potassium calcium-activated channel subfamily N member 1	KCNN1	UP `adj.P.Val`
205574_x_at, 206725_x_at, 207595_s_at, 202701_at	0.21502	3.39e-10, 1.41e-07, 0.000483, 0.823	6.388859, 5.328613, 3.509638, 0.223648	12.430536, 6.584114, -1.158959, -7.208295	0.214227	bone morphogenetic protein 1	BMP1	Not sig.
226786_at, 206321_at	0.00192455	1.01e-05, 0.00188	4.453136, 3.12304	2.48501, -2.413117	0.214187	regulatory factor X1	RFX1	UP `adj.P.Val`
209888_s_at	0.00185	0.000857	3.350934	-1.690843	0.21418	myosin light chain 1	MYL1	UP `adj.P.Val`
200622_x_at, 213688_at, 200653_s_at, 211985_s_at, 200655_s_at, 207243_s_at, 241619_at, 200623_s_at, 209563_x_at, 211984_at	0.0994573	6.5e-12, 2.84e-06, 2.28e-05, 4.54e-05, 0.000165, 0.000205, 0.000238, 0.000272, 0.00611, 0.975	7.010655, 4.727598, 4.269575, 4.108588, -3.791879, -3.735674, -3.697644, 3.662775, 2.751645, 0.030842	16.287041, 3.697091, 1.712193, 1.059605, -0.154893, -0.360752, -0.498378, -0.623384, -3.484508, -7.232743	0.214144	calmodulin 3///calmodulin 2///calmodulin 1	CALM3///CALM2///CALM1	Not sig.
41037_at, 204281_at	0.00052	4.51e-11, 0.000461	6.711964, 3.52194	14.396175, -1.116745	0.214134	TEA domain transcription factor 4	TEAD4	UP `adj.P.Val`
241918_at	7.85e-05	2.9e-05	4.213719	1.483097	0.214094	anoctamin 7	ANO7	UP `adj.P.Val`
229499_at, 234709_at	0.00144005	2.71e-08, 0.00138	5.634996, 3.213464	8.176433, -2.132406	0.214094	calpain 13	CAPN13	UP `adj.P.Val`
223540_at	0.000209	8.25e-05	3.964568	0.49588	0.214015	nectin cell adhesion molecule 4	NECTIN4	UP `adj.P.Val`
213521_at, 203555_at	0.29405	3.82e-05, 0.517	4.149688, 0.64905	1.223962, -7.023381	0.213999	protein tyrosine phosphatase, non-receptor type 18	PTPN18	Not sig.
204478_s_at, 204477_at	0.273	1.79e-09, 0.472	6.112138, 0.719417	10.814298, -6.975437	0.213986	RAB interacting factor	RABIF	Not sig.
225659_at, 225658_at	0.1255	3.3e-08, 0.192	5.599303, -1.307368	7.986804, -6.382777	0.213912	speckle type BTB/POZ protein like	SPOPL	Not sig.
202647_s_at, 224985_at	0.00189552	2.98e-07, 0.00186	5.184126, -3.125457	5.861227, -2.405715	0.213872	neuroblastoma RAS viral oncogene homolog	NRAS	UP `adj.P.Val`
240117_at	1.47e-05	4.9e-06	4.611773	3.17736	0.213834	fibrillin 3	FBN3	UP `adj.P.Val`
221529_s_at	0.000352	0.000144	3.825588	-0.030027	0.21375	plasmalemma vesicle associated protein	PLVAP	UP `adj.P.Val`
226952_at	0.027	0.0158	2.420575	-4.328121	0.213666	ELL associated factor 1	EAF1	UP `adj.P.Val`
236093_at	5.84e-05	2.12e-05	4.286662	1.782845	0.213516	uncharacterized LOC105372482	LOC105372482	UP `adj.P.Val`
236783_at, 224530_s_at	3.17114e-05	5.28e-09, 2.31e-05	5.925739, 4.266235	9.761139, 1.698417	0.213502	potassium voltage-gated channel interacting protein 4	KCNIP4	UP `adj.P.Val`
228877_at	7.18e-05	2.64e-05	4.235536	1.572243	0.213433	ral guanine nucleotide dissociation stimulator like 3	RGL3	UP `adj.P.Val`
214553_s_at, 221483_s_at, 221482_s_at	0.000118967	1.71e-14, 2.3e-05, 0.000119	7.869185, -4.268183, 3.873736	22.103141, 1.706452, 0.15015	0.213424	cAMP regulated phosphoprotein 19	ARPP19	UP `adj.P.Val`
219489_s_at	0.0198	0.0113	2.542279	-4.030278	0.213353	nucleoredoxin	NXN	UP `adj.P.Val`
204952_at	0.00022	8.74e-05	3.950546	0.442013	0.213307	LY6/PLAUR domain containing 3	LYPD3	UP `adj.P.Val`
206954_at	0.000147	5.68e-05	4.055102	0.848029	0.213191	WT1 antisense RNA	WT1-AS	UP `adj.P.Val`
207619_at	1.19e-06	3.42e-07	5.157353	5.729265	0.213181	hypocretin receptor 1	HCRTR1	UP `adj.P.Val`
202865_at, 202867_s_at, 202866_at, 214338_at	0.238448	8.95e-16, 0.000251, 0.0205, 0.896	8.269112, 3.68344, 2.322625, -0.130343	24.998214, -0.549437, -4.557427, -7.224752	0.213157	DnaJ heat shock protein family (Hsp40) member B12	DNAJB12	Not sig.
217782_s_at	0.13	0.091	1.692943	-5.808572	0.213069	G protein pathway suppressor 1	GPS1	Not sig.
218916_at	0.0239	0.0139	2.468196	-4.213282	0.212985	zinc finger protein 768///zinc finger protein 747	ZNF768///ZNF747	UP `adj.P.Val`
202772_at	5.04e-05	1.81e-05	4.322292	1.931017	0.212895	3-hydroxymethyl-3-methylglutaryl-CoA lyase	HMGCL	UP `adj.P.Val`
209137_s_at, 209136_s_at	0.39801	0.00252, 0.742	3.033383, 0.329094	-2.683789, -7.179256	0.21285	ubiquitin specific peptidase 10	USP10	Not sig.
243585_at	1.76e-10	3.17e-11	6.767197	14.740533	0.21274	ATPase 13A5	ATP13A5	UP `adj.P.Val`
239293_at	3.9e-06	1.2e-06	4.906865	4.525008	0.21267	neurensin 1	NRSN1	UP `adj.P.Val`
223882_at, 212936_at	0.498184	0.000151, 0.995	3.813557, -0.006404	-0.074716, -7.233197	0.212646	family with sequence similarity 172 member A	FAM172A	Not sig.
221375_at	6.03e-06	1.91e-06	4.811373	4.080449	0.212608	olfactory receptor family 1 subfamily G member 1	OR1G1	UP `adj.P.Val`
215055_at, 213589_s_at	0.0114	0.00583, 0.00653	2.767181, 2.729364	-3.442329, -3.544592	0.212303	UDP-GlcNAc:betaGal beta-1,3-N-acetylglucosaminyltransferase-like 1	B3GNTL1	UP `adj.P.Val`
213638_at, 232045_at, 226397_s_at	0.1689	0.00997, 0.0708, 0.314	2.585282, 1.809951, 1.008274	-3.921619, -5.605402, -6.727089	0.212269	phosphatase and actin regulator 1	PHACTR1	Not sig.
230184_at	7.44e-06	2.38e-06	4.765038	3.867647	0.212137	long intergenic non-protein coding RNA 1158	LINC01158	UP `adj.P.Val`
214608_s_at	1.78e-08	4.08e-09	5.97079	10.013035	0.21206	EYA transcriptional coactivator and phosphatase 1	EYA1	UP `adj.P.Val`
207441_at	4.9e-07	1.34e-07	5.33851	6.634293	0.212039	submaxillary gland androgen regulated protein 3B	SMR3B	UP `adj.P.Val`
224347_x_at, 225209_s_at, 226704_at, 230929_s_at	0.241501	3.82e-12, 1.57e-06, 0.188, 0.659	7.090832, 4.850868, 1.318581, -0.440839	16.806474, 4.263338, -6.368148, -7.136397	0.212029	ubiquitin conjugating enzyme E2 J2	UBE2J2	Not sig.
239126_at	0.000901	0.000396	3.563064	-0.974599	0.211894	CIRBP antisense RNA 1	CIRBP-AS1	UP `adj.P.Val`
219851_at	0.00137	0.00062	3.441213	-1.39118	0.211848	zinc finger protein 613	ZNF613	UP `adj.P.Val`
238515_at, 235054_at, 235002_at, 228341_at	0.00718553	4.22e-11, 1.88e-05, 0.000581, 0.016	6.722263, 4.314195, 3.458978, -2.415048	14.460206, 1.897243, -1.331312, -4.341306	0.211844	nudix hydrolase 16	NUDT16	UP `adj.P.Val`
206131_at	1.75e-07	4.51e-08	5.541785	7.683506	0.211809	colipase	CLPS	UP `adj.P.Val`
201383_s_at, 201384_s_at	0.0525057	3.73e-06, 0.0718	4.66981, -1.803849	3.436287, -5.616329	0.211803	NBR1, autophagy cargo receptor	NBR1	Not sig.
203855_at	0.0521	0.0328	2.139499	-4.961168	0.211717	WD repeat domain 47	WDR47	Not sig.
229661_at	4.2e-05	1.49e-05	4.366803	2.117741	0.211626	spalt like transcription factor 4	SALL4	UP `adj.P.Val`
219236_at	0.0108	0.00582	2.7679	-3.440373	0.211504	progestin and adipoQ receptor family member 6	PAQR6	UP `adj.P.Val`
205031_at, 210883_x_at	0.00275003	1.53e-08, 0.00279	5.737666, 3.003096	8.727908, -2.773502	0.211427	ephrin B3	EFNB3	UP `adj.P.Val`
234631_at	5.84e-05	2.12e-05	4.286456	1.781991	0.211338	keratin associated protein 4-8	KRTAP4-8	UP `adj.P.Val`
202597_at	1.77e-05	5.96e-06	4.569392	2.99018	0.211313	interferon regulatory factor 6	IRF6	UP `adj.P.Val`
236616_at, 215923_s_at, 203317_at	0.115344	3.07e-10, 1.09e-05, 0.277	-6.404941, 4.43749, 1.087332	12.526384, 2.41795, -6.64469	0.211286	pleckstrin and Sec7 domain containing 4	PSD4	Not sig.
217515_s_at	0.000619	0.000265	3.669991	-0.597609	0.211244	calcium voltage-gated channel subunit alpha1 S	CACNA1S	UP `adj.P.Val`
207114_at	0.000205	8.08e-05	3.969784	0.515965	0.211114	lymphocyte antigen 6 complex, locus G6C	LY6G6C	UP `adj.P.Val`
216080_s_at, 204257_at	0.027885	0.00299, 0.0312	2.980847, 2.159602	-2.838845, -4.918439	0.211048	fatty acid desaturase 3	FADS3	UP `adj.P.Val`
63305_at, 222171_s_at, 219046_s_at, 222185_at	0.188259	6.35e-16, 1.32e-13, 1.32e-05, 0.698	8.314609, 7.582441, 4.393283, -0.387558	25.334796, 20.099015, 2.229672, -7.158383	0.211012	PBX/knotted 1 homeobox 2	PKNOX2	Not sig.
211789_s_at, 225157_at, 202519_at	0.150497	0.00242, 0.00343, 0.366	3.045757, 2.938417, 0.904563	-2.646887, -2.962155, -6.825786	0.210953	MLX interacting protein	MLXIP	Not sig.
209981_at	9.34e-05	3.49e-05	4.170514	1.307836	0.210745	cold shock domain containing C2	CSDC2	UP `adj.P.Val`
213248_at	7.52e-05	2.78e-05	4.224232	1.525998	0.210714	uncharacterized LOC730101	LOC730101	UP `adj.P.Val`
230455_at, 225124_at	0.11945	0.0319, 0.138	2.150313, 1.486229	-4.938233, -6.134627	0.210711	protein phosphatase 1 regulatory subunit 9B	PPP1R9B	Not sig.
226573_at, 232854_at	0.240023	1.68e-05, 0.405	4.339862, 0.83269	2.004507, -6.887923	0.210699	DIRAS family GTPase 1	DIRAS1	Not sig.
233510_s_at, 244229_at, 223562_at	0.385004	3.75e-06, 0.304, 0.729	4.668993, -1.02983, -0.346085	3.432619, -6.705237, -7.173541	0.210678	parvin gamma	PARVG	Not sig.
214614_at	0.000754	0.000327	3.613857	-0.796847	0.210565	motor neuron and pancreas homeobox 1	MNX1	UP `adj.P.Val`
239828_at	0.00633	0.00325	2.95527	-2.913382	0.210489	adenylate kinase 9	AK9	UP `adj.P.Val`
205732_s_at, 215605_at, 205731_s_at, 212867_at	0.0004253	6.19e-11, 3.47e-05, 3.7e-05, 0.000691	6.662182, -4.172143, 4.157389, -3.4112	14.087879, 1.314412, 1.254934, -1.491653	0.210469	nuclear receptor coactivator 2	NCOA2	UP `adj.P.Val`
226484_at, 226500_at, 234338_s_at	0.212567	1.08e-09, 0.0452, 0.496	6.197399, 2.007086, 0.681469	11.305592, -5.23277, -7.001904	0.210419	zinc finger and BTB domain containing 47	ZBTB47	Not sig.
211647_x_at, 211640_x_at, 216541_x_at, 211648_at	0.0960578	2.28e-06, 0.000239, 0.00233, 0.308	4.773524, 3.695963, 3.058392, -1.019949	3.906479, -0.50443, -2.609056, -6.71531	0.210394	immunoglobulin heavy constant mu///immunoglobulin heavy constant gamma 1 (G1m marker)	IGHM///IGHG1	Not sig.
206856_at	0.000125	4.77e-05	4.097155	1.01416	0.210362	leukocyte immunoglobulin like receptor B5	LILRB5	UP `adj.P.Val`
203509_at, 212560_at, 230707_at	0.271468	1.08e-06, 0.0657, 0.657	4.928208, 1.843908, 0.444339	4.625472, -5.543927, -7.134854	0.210334	sortilin related receptor 1	SORL1	Not sig.
237513_at	4.72e-05	1.69e-05	4.338427	1.998496	0.210331	protease, serine 58	PRSS58	UP `adj.P.Val`
227312_at, 205315_s_at, 214350_at, 213814_s_at, 238925_at, 205314_x_at, 226685_at	0.210691	1.82e-08, 5.71e-05, 7.3e-05, 0.0111, 0.0807, 0.363, 0.874	5.707174, 4.054033, 3.994421, 2.547341, 1.749855, -0.909618, 0.158587	8.563196, 0.843828, 0.611164, -4.01758, -5.711429, -6.821223, -7.220686	0.210299	syntrophin beta 2	SNTB2	Not sig.
207850_at	0.0332	0.0199	2.334828	-4.529366	0.210284	C-X-C motif chemokine ligand 3	CXCL3	UP `adj.P.Val`
235572_at, 217183_at	0.435	3.53e-11, 0.836	6.750312, 0.207111	14.635008, -7.211844	0.210159	SPC24, NDC80 kinetochore complex component	SPC24	Not sig.
239315_at	0.000214	8.5e-05	3.957343	0.4681	0.210146	TRPM8 channel-associated factor 2-like///TRPM8 channel associated factor 2	LOC101928422///TCAF2	UP `adj.P.Val`
234054_at	0.00178	0.000824	3.362061	-1.654325	0.210099	uncharacterized LOC143188///vesicle transport through interaction with t-SNAREs 1A	LOC143188///VTI1A	UP `adj.P.Val`
214527_s_at, 207769_s_at, 210499_s_at	0.0172157	0.000108, 0.000479, 0.0315	3.899115, 3.511605, -2.155577	0.245982, -1.152222, -4.927027	0.209937	polyglutamine binding protein 1	PQBP1	UP `adj.P.Val`
202734_at	0.00036	0.000148	3.819728	-0.05181	0.209531	thyroid hormone receptor interactor 10	TRIP10	UP `adj.P.Val`
216034_at	8.2e-08	2.04e-08	5.686854	8.453862	0.209517	zinc finger protein 280A	ZNF280A	UP `adj.P.Val`
223039_at	0.00211	0.000987	3.310658	-1.822058	0.209453	guanylyl cyclase domain containing 1	GUCD1	UP `adj.P.Val`
205451_at	0.0209	0.012	2.520766	-4.083966	0.209418	forkhead box O4	FOXO4	UP `adj.P.Val`
231427_at	1.45e-06	4.21e-07	5.116494	5.529081	0.209341	uncharacterized LOC284648	LOC284648	UP `adj.P.Val`
213066_at	6.99e-05	2.57e-05	4.242339	1.600129	0.209275	RUN and SH3 domain containing 2	RUSC2	UP `adj.P.Val`
208515_at	1.94e-05	6.55e-06	4.548871	2.900129	0.209193	histone cluster 1, H2bm	HIST1H2BM	UP `adj.P.Val`
204973_at	0.00261	0.00124	3.244774	-2.033405	0.209138	gap junction protein beta 1	GJB1	UP `adj.P.Val`
208327_at	0.00263	0.00126	3.241707	-2.043144	0.209094	cytochrome P450 family 2 subfamily A member 13	CYP2A13	UP `adj.P.Val`
234403_at	3.61e-05	1.27e-05	4.402915	2.270545	0.209075	olfactory receptor family 1 subfamily I member 1	OR1I1	UP `adj.P.Val`
207225_at	5.85e-06	1.85e-06	4.817982	4.110954	0.208887	aralkylamine N-acetyltransferase	AANAT	UP `adj.P.Val`
236658_at	0.000368	0.000152	3.813123	-0.076325	0.208874	RPS6KA2 antisense RNA 1	RPS6KA2-AS1	UP `adj.P.Val`
205100_at	3.3e-05	1.16e-05	4.423532	2.358314	0.208661	glutamine-fructose-6-phosphate transaminase 2	GFPT2	UP `adj.P.Val`
213104_at, 214067_at, 213105_s_at, 221993_s_at	0.222381	0.000131, 0.0134, 0.204, 0.529	3.849256, 2.479928, 1.271275, -0.630213	0.058275, -4.184654, -6.429022, -7.03538	0.208572	TSR3, acp transferase ribosome maturation factor	TSR3	Not sig.
216561_x_at	4.59e-08	1.1e-08	5.796494	9.047903	0.208501	SRY-box 5 pseudogene 1	SOX5P1	UP `adj.P.Val`
204600_at, 1438_at	0.0002775	7.54e-05, 0.000149	3.986691, 3.816928	0.581235, -0.062206	0.208499	EPH receptor B3	EPHB3	UP `adj.P.Val`
233469_at, 243952_at	0.0171989	3.67e-05, 0.0207	4.158838, 2.320481	1.260766, -4.562344	0.208459	transmembrane phosphatase with tensin homology pseudogene 1	TPTEP1	UP `adj.P.Val`
243024_at, 214714_at	0.0796025	8.1e-05, 0.114	3.969094, 1.581398	0.513304, -5.989737	0.208314	zinc finger protein 394	ZNF394	Not sig.
213419_at, 212970_at, 40148_at, 216750_at, 212985_at, 212972_x_at, 216747_at	0.00463642	6.31e-12, 5.1e-09, 1.54e-06, 0.000456, 0.00151, 0.00666, 0.00897	7.015111, 5.931933, 4.85535, 3.525382, 3.18781, 2.723074, 2.621871	16.315782, 9.79567, 4.28418, -1.10491, -2.212834, -3.561468, -3.827766	0.208292	amyloid beta precursor protein binding family B member 2	APBB2	UP `adj.P.Val`
235871_at, 241898_at	0.0024965	6.78e-05, 0.00242	4.012575, 3.04661	0.681675, -2.64434	0.20818	lipase H	LIPH	UP `adj.P.Val`
223938_at	1.12e-05	3.65e-06	4.674598	3.457783	0.208106	testis expressed 35	TEX35	UP `adj.P.Val`
235933_at	1.25e-05	4.12e-06	4.648604	3.34133	0.208048	uncharacterized protein FLJ32154	FLJ32154	UP `adj.P.Val`
223065_s_at	0.0146	0.00807	2.657986	-3.733865	0.208041	STARD3 N-terminal like	STARD3NL	UP `adj.P.Val`
206672_at, 236630_at, 240285_at	0.195887	5.16e-14, 0.000284, 0.515	7.715248, 3.651576, 0.650802	21.019696, -0.663292, -7.022247	0.208005	aquaporin 2	AQP2	Not sig.
207828_s_at, 209172_s_at, 207331_at	0.175369	0.000263, 0.0039, 0.444	3.6712, 2.897483, 0.765206	-0.593284, -3.079491, -6.941596	0.207994	centromere protein F	CENPF	Not sig.
233287_at, 229925_at	0.00670006	3.21e-08, 0.00735	5.604439, 2.689976	8.014025, -3.649641	0.207783	solute carrier family 6 member 17	SLC6A17	UP `adj.P.Val`
237116_at	1.92e-05	6.47e-06	4.551601	2.912086	0.207732	uncharacterized LOC646903	LOC646903	UP `adj.P.Val`
223731_at	0.000475	0.000199	3.743758	-0.331324	0.207508	MYCBP associated protein	MYCBPAP	UP `adj.P.Val`
200059_s_at, 240337_at	0.138	4.76e-13, 0.213	7.398232, -1.246858	18.843802, -6.459577	0.207456	ras homolog family member A	RHOA	Not sig.
225536_at	0.000103	3.88e-05	4.146066	1.209418	0.20738	transmembrane protein 54	TMEM54	UP `adj.P.Val`
231132_at	2.77e-05	9.61e-06	4.464695	2.534695	0.207331	long intergenic non-protein coding RNA 1193	LINC01193	UP `adj.P.Val`
230306_at, 225483_at	0.28	9.23e-08, 0.487	5.40878, 0.695215	6.992982, -6.992482	0.207324	VPS26, retromer complex component B	VPS26B	Not sig.
226129_at, 241406_at	0.0121078	5.17e-06, 0.0141	4.600017, 2.463154	3.125278, -4.225545	0.207154	family with sequence similarity 83 member H	FAM83H	UP `adj.P.Val`
37793_r_at, 209965_s_at	0.0021235	0.000138, 0.00192	3.837413, 3.11567	0.014024, -2.435655	0.207018	RAD51 paralog D	RAD51D	UP `adj.P.Val`
207861_at	0.00121	0.000544	3.47698	-1.270341	0.206698	C-C motif chemokine ligand 22	CCL22	UP `adj.P.Val`
243831_at, 207121_s_at	0.01813	0.00122, 0.0202	3.250346, 2.328699	-2.01569, -4.543478	0.206687	mitogen-activated protein kinase 6	MAPK6	UP `adj.P.Val`
202517_at	0.00145	0.000658	3.424917	-1.44584	0.206661	collapsin response mediator protein 1	CRMP1	UP `adj.P.Val`
211405_x_at	0.000846	0.00037	3.581205	-0.911389	0.206594	interferon alpha 17	IFNA17	UP `adj.P.Val`
203438_at, 203439_s_at	0.01745	5.7e-11, 0.021	6.675154, 2.313503	14.168025, -4.57831	0.206564	stanniocalcin 2	STC2	UP `adj.P.Val`
221222_s_at, 223459_s_at, 230468_s_at	0.33577	0.00268, 0.18, 0.712	3.01503, 1.341812, 0.369489	-2.738256, -6.337444, -7.165198	0.206541	chromosome 1 open reading frame 56	C1orf56	Not sig.
222472_at, 217939_s_at	0.0167805	0.000424, 0.0195	3.544559, 2.342834	-1.038756, -4.510878	0.20645	aftiphilin	AFTPH	UP `adj.P.Val`
205428_s_at	0.0016	0.000733	3.39473	-1.546428	0.206407	calbindin 2	CALB2	UP `adj.P.Val`
204994_at	0.0689	0.0446	2.012649	-5.221705	0.206263	MX dynamin like GTPase 2	MX2	Not sig.
223866_at	0.0017	0.000782	3.376493	-1.606784	0.206225	armadillo repeat containing 2	ARMC2	UP `adj.P.Val`
218062_x_at, 214721_x_at, 218063_s_at	0.115903	9.55e-06, 0.00128, 0.276	4.465949, 3.236535, 1.091238	2.54009, -2.059546, -6.640458	0.206154	CDC42 effector protein 4	CDC42EP4	Not sig.
214299_at, 214300_s_at, 204946_s_at	0.00208567	0.000108, 0.000459, 0.00249	3.898767, 3.523161, 3.037522	0.244663, -1.112549, -2.671464	0.206061	topoisomerase (DNA) III alpha	TOP3A	UP `adj.P.Val`
238086_at	0.000467	0.000195	3.748531	-0.31392	0.206051	uncharacterized LOC100129617///c-Maf inducing protein	LOC100129617///CMIP	UP `adj.P.Val`
226874_at, 242648_at	0.07185	0.0229, 0.0725	2.280959, 1.799333	-4.652151, -5.624393	0.206026	kelch like family member 8	KLHL8	Not sig.
223131_s_at, 223132_s_at, 221012_s_at, 228015_s_at, 231161_x_at	0.243234	3.45e-06, 3.81e-06, 0.00315, 0.315, 0.781	4.686407, 4.665318, -2.965328, -1.006145, -0.277913	3.510884, 3.416137, -2.884147, -6.729222, -7.194734	0.205989	tripartite motif containing 8	TRIM8	Not sig.
210497_x_at, 216471_x_at, 207493_x_at	0.00323196	9.98e-09, 1.84e-06, 0.00516	5.814205, 4.818641, 2.807564	9.144816, 4.114003, -3.331617	0.205849	SSX family member 2B///SSX family member 2	SSX2B///SSX2	UP `adj.P.Val`
207248_at	4.03e-09	8.51e-10	6.236852	11.534954	0.205786	potassium voltage-gated channel subfamily A member 4	KCNA4	UP `adj.P.Val`
220635_at	0.000643	0.000276	3.658806	-0.637541	0.205691	psoriasis susceptibility 1 candidate 2	PSORS1C2	UP `adj.P.Val`
224884_at, 221718_s_at, 229783_at, 208325_s_at, 232188_at, 227039_at, 222024_s_at, 213516_at, 208324_at, 222023_at, 209534_x_at	0.102896	1.19e-07, 2.03e-07, 6.13e-05, 0.000151, 0.000287, 0.00332, 0.0105, 0.0163, 0.0681, 0.104, 0.791	5.361118, 5.258976, 4.036901, 3.814349, 3.649014, 2.948307, -2.568051, 2.409401, 1.827978, 1.627544, 0.26459	6.749232, 6.233452, 0.77663, -0.071776, -0.672407, -2.933568, -3.965371, -4.354748, -5.572906, -5.916272, -7.198335	0.205677	A-kinase anchoring protein 13	AKAP13	Not sig.
230470_at	2.42e-05	8.29e-06	4.49721	2.675097	0.205661	Down syndrome critical region 9 (non-protein coding)	DSCR9	UP `adj.P.Val`
242386_x_at	0.000396	0.000164	3.793413	-0.149233	0.205624	uncharacterized LOC101927608	LOC101927608	UP `adj.P.Val`
226958_s_at	0.0028	0.00134	3.222213	-2.104837	0.205522	mediator complex subunit 11	MED11	UP `adj.P.Val`
204374_s_at, 229458_s_at	0.158501	8.43e-07, 0.25	4.978154, -1.151335	4.862134, -6.573447	0.205484	galactokinase 1	GALK1	Not sig.
207139_at	0.000969	0.000428	3.542193	-1.046936	0.20545	ATPase H+/K+ transporting alpha subunit	ATP4A	UP `adj.P.Val`
220846_s_at	7.05e-06	2.25e-06	4.776943	3.922142	0.205428	uncharacterized LOC100506504	LOC100506504	UP `adj.P.Val`
235399_at, 213468_at	0.00497078	4.5e-07, 0.0053	5.103584, 2.798693	5.466132, -3.356072	0.205293	ERCC excision repair 2, TFIIH core complex helicase subunit	ERCC2	UP `adj.P.Val`
220237_at, 221492_s_at	0.00957	0.00487, 0.00531	2.826181, 2.798186	-3.280051, -3.357465	0.205279	autophagy related 3	ATG3	UP `adj.P.Val`
240227_at, 225475_at	0.116	2.3e-11, 0.175	6.816938, 1.357218	15.052716, -6.31679	0.205231	MIER1 transcriptional regulator	MIER1	Not sig.
241355_at, 210086_at, 220163_s_at	0.0212367	1.24e-10, 0.00437, 0.0351	6.551801, 2.861254, 2.1125	13.411342, -3.182004, -5.017935	0.205218	hair growth associated	HR	UP `adj.P.Val`
239499_at, 215840_at	0.00129507	3.38e-08, 0.00123	5.594895, 3.247109	7.963462, -2.025986	0.205209	dynein axonemal heavy chain 2	DNAH2	UP `adj.P.Val`
242499_at, 232141_at, 202858_at, 231904_at	0.154575	3.27e-19, 0.0266, 0.0535, 0.42	9.276504, 2.222868, 1.934679, 0.807323	32.783083, -4.781403, -5.374053, -6.908629	0.205062	U2 small nuclear RNA auxiliary factor 1	U2AF1	Not sig.
204810_s_at	0.00145	0.00066	3.42378	-1.449642	0.204953	creatine kinase, M-type	CKM	UP `adj.P.Val`
211801_x_at, 217043_s_at, 207098_s_at	0.228208	9.75e-07, 0.00285, 0.614	4.948875, 2.995959, -0.503999	4.723132, -2.794514, -7.106672	0.204925	mitofusin 1	MFN1	Not sig.
218418_s_at, 221068_at	0.170635	0.00107, 0.27	3.288062, 1.104069	-1.895006, -6.626452	0.204883	KN motif and ankyrin repeat domains 2	KANK2	Not sig.
200035_at	0.0783	0.0515	1.951518	-5.341654	0.204856	CTD nuclear envelope phosphatase 1	CTDNEP1	Not sig.
236632_at	1.58e-05	5.29e-06	4.595326	3.104529	0.204813	HHIP antisense RNA 1	HHIP-AS1	UP `adj.P.Val`
215970_at	6.03e-07	1.67e-07	5.29659	6.422339	0.204628	POTE ankyrin domain family, member F pseudogene	LOC100130331	UP `adj.P.Val`
207163_s_at	0.218	0.163	1.396451	-6.26313	0.204607	AKT serine/threonine kinase 1	AKT1	Not sig.
203882_at	0.0717	0.0467	1.993518	-5.259634	0.204568	interferon regulatory factor 9	IRF9	Not sig.
211123_at	2.47e-05	8.47e-06	4.492393	2.654237	0.204445	solute carrier family 5 member 5	SLC5A5	UP `adj.P.Val`
227654_at, 243978_at	0.31145	0.00301, 0.548	2.979501, 0.600904	-2.842784, -7.053349	0.204407	family with sequence similarity 65 member C	FAM65C	Not sig.
218714_at, 45687_at	0.39451	6.49e-06, 0.74	4.55073, -0.331898	2.908272, -7.178333	0.204348	proline rich 14	PRR14	Not sig.
221591_s_at	0.000471	0.000197	3.746124	-0.322699	0.204344	family with sequence similarity 64 member A	FAM64A	UP `adj.P.Val`
219270_at	0.000182	7.13e-05	4.000356	0.634184	0.204201	ChaC glutathione specific gamma-glutamylcyclotransferase 1	CHAC1	UP `adj.P.Val`
223525_at	0.00467	0.00233	3.057452	-2.611877	0.20419	delta like canonical Notch ligand 4	DLL4	UP `adj.P.Val`
228970_at	0.00234	0.00111	3.278145	-1.926869	0.203979	zinc finger and BTB domain containing 8 opposite strand	ZBTB8OS	UP `adj.P.Val`
239707_at	1.58e-06	4.61e-07	5.098578	5.441764	0.203873	solute carrier family 5 member 10	SLC5A10	UP `adj.P.Val`
233132_at, 224342_x_at, 217179_x_at, 217180_at, 226802_s_at	0.0440941	2.25e-20, 3.99e-08, 6.56e-08, 0.00503, 0.157	-9.599147, 5.564713, 5.472655, 2.815598, -1.415577	35.418114, 7.804068, 7.322712, -3.309404, -6.236421	0.203868	BMS1, ribosome biogenesis factor pseudogene 20	BMS1P20	UP `adj.P.Val`
204311_at	0.000384	0.000158	3.802066	-0.11727	0.203831	ATPase Na+/K+ transporting subunit beta 2	ATP1B2	UP `adj.P.Val`
207529_at	5.52e-05	2e-05	4.300233	1.839146	0.203813	defensin alpha 5	DEFA5	UP `adj.P.Val`
204239_s_at	0.00111	0.000496	3.5024	-1.183732	0.203757	neuronatin	NNAT	UP `adj.P.Val`
208511_at	0.00149	0.000677	3.416684	-1.473357	0.203547	pituitary tumor-transforming 3, pseudogene	PTTG3P	UP `adj.P.Val`
230050_at, 212993_at	0.207617	9.35e-05, 0.342	3.933936, -0.950885	0.378436, -6.783022	0.203452	NACC family member 2	NACC2	Not sig.
208880_s_at, 208879_x_at	0.170875	0.00405, 0.266	2.885765, 1.11331	-3.112785, -6.616262	0.203431	pre-mRNA processing factor 6	PRPF6	Not sig.
239642_at	0.000181	7.09e-05	4.00161	0.639049	0.203426	MCPH1 antisense RNA 1///microcephalin 1	MCPH1-AS1///MCPH1	UP `adj.P.Val`
226697_at, 213455_at	0.0545665	5.09e-05, 0.0748	4.081382, 1.784588	0.951659, -5.650581	0.203384	family with sequence similarity 114 member A1	FAM114A1	Not sig.
217678_at, 207528_s_at, 209921_at	0.0816187	6.07e-05, 0.00693, 0.175	4.039041, 2.709665, 1.3574	0.785007, -3.597316, -6.316544	0.20327	solute carrier family 7 member 11	SLC7A11	Not sig.
216105_x_at, 206452_x_at, 208874_x_at	0.0835667	0.00587, 0.0668, 0.0998	2.764794, 1.836329, 1.648369	-3.448825, -5.557745, -5.882433	0.203248	protein phosphatase 2 phosphatase activator	PTPA	Not sig.
235373_at	9.21e-07	2.61e-07	5.210502	5.991836	0.203236	uncharacterized LOC100506314	LOC100506314	UP `adj.P.Val`
244128_x_at	9.6e-05	3.6e-05	4.163679	1.280267	0.203236	GLIS family zinc finger 1	GLIS1	UP `adj.P.Val`
219697_at	0.000121	4.61e-05	4.10513	1.045848	0.203201	heparan sulfate-glucosamine 3-sulfotransferase 2	HS3ST2	UP `adj.P.Val`
244710_at	3.31e-05	1.16e-05	4.42326	2.357154	0.203151	leucine rich repeats and guanylate kinase domain containing	LRGUK	UP `adj.P.Val`
223020_at, 226935_s_at, 229416_at	0.433374	4.65e-05, 0.241, 0.991	4.102921, 1.173355, 0.011752	1.037065, -6.547998, -7.233148	0.203139	CLPTM1 like	CLPTM1L	Not sig.
207439_s_at, 209326_at, 207440_at	0.0345663	4.43e-05, 0.000248, 0.07	4.114698, 3.686975, 1.81551	1.083942, -0.536745, -5.595416	0.203113	solute carrier family 35 member A2	SLC35A2	UP `adj.P.Val`
220303_at	1.71e-05	5.72e-06	4.578306	3.029415	0.203062	PDZ domain containing 3	PDZD3	UP `adj.P.Val`
209742_s_at	0.000631	0.00027	3.66432	-0.617868	0.203032	myosin light chain 2	MYL2	UP `adj.P.Val`
202239_at	0.00619	0.00317	2.962964	-2.891027	0.202847	poly(ADP-ribose) polymerase family member 4	PARP4	UP `adj.P.Val`
211876_x_at	0.000579	0.000246	3.688738	-0.530415	0.202829	protocadherin gamma subfamily A, 3///protocadherin gamma subfamily A, 5///protocadherin gamma subfamily A, 6///protocadherin gamma subfamily A, 10///protocadherin gamma subfamily A, 11///protocadherin gamma subfamily A, 12///protocadherin gamma subfamily C, 3	PCDHGA3///PCDHGA5///PCDHGA6///PCDHGA10///PCDHGA11///PCDHGA12///PCDHGC3	UP `adj.P.Val`
201525_at	0.033	0.0197	2.337992	-4.522067	0.202675	apolipoprotein D	APOD	UP `adj.P.Val`
208524_at	2.59e-05	8.92e-06	4.480964	2.604825	0.202619	G protein-coupled receptor 15	GPR15	UP `adj.P.Val`
211682_x_at	0.000133	5.11e-05	4.080586	0.94851	0.202591	UDP glucuronosyltransferase family 2 member B28	UGT2B28	UP `adj.P.Val`
203417_at	0.000484	0.000203	3.738723	-0.349659	0.202511	microfibrillar associated protein 2	MFAP2	UP `adj.P.Val`
203777_s_at	0.0187	0.0106	2.564023	-3.975559	0.20249	ribosomal protein S6 kinase B2	RPS6KB2	UP `adj.P.Val`
242209_at	5.58e-07	1.54e-07	5.312084	6.500504	0.202438	ankyrin repeat domain 33	ANKRD33	UP `adj.P.Val`
223355_at	6.17e-05	2.25e-05	4.273071	1.726629	0.202296	ALG1, chitobiosyldiphosphodolichol beta-mannosyltransferase	ALG1	UP `adj.P.Val`
208817_at, 216204_at, 213981_at, 208818_s_at	0.259159	1e-05, 0.000352, 0.0237, 0.996	4.455489, 3.594299, 2.268383, -0.005177	2.495115, -0.865575, -4.680411, -7.233204	0.202218	catechol-O-methyltransferase	COMT	Not sig.
239061_at	0.000142	5.47e-05	4.064117	0.883507	0.2021	tetrapeptide repeat homeobox like	TPRXL	UP `adj.P.Val`
240029_at	2.26e-05	7.71e-06	4.513101	2.744063	0.202096	chromosome 11 open reading frame 94	C11orf94	UP `adj.P.Val`
217973_at	0.131	0.0919	1.688392	-5.816202	0.202073	dicarbonyl and L-xylulose reductase	DCXR	Not sig.
229876_at, 205450_at	0.000143006	2.48e-09, 0.000115	6.056072, 3.881596	10.494493, 0.179764	0.202058	phosphorylase kinase regulatory subunit alpha 1	PHKA1	UP `adj.P.Val`
221783_at, 221785_at, 221784_at, 52005_at	0.00767663	1.19e-09, 1.97e-07, 1.82e-06, 0.0183	6.18069, 5.264441, -4.820307, 2.367054	11.208838, 6.260822, 4.1217, -4.454567	0.201926	widely interspaced zinc finger motifs	WIZ	UP `adj.P.Val`
214517_at	7.08e-05	2.6e-05	4.23917	1.587133	0.201881	keratin associated protein 5-9	KRTAP5-9	UP `adj.P.Val`
230544_at, 204632_at	0.0012779	1.83e-06, 0.00121	4.819718, 3.251941	4.118978, -2.010614	0.201715	ribosomal protein S6 kinase A4	RPS6KA4	UP `adj.P.Val`
201768_s_at, 230609_at, 201769_at	0.03595	6.92e-13, 0.00468, 0.0669	7.343848, -2.839202, 1.835707	18.478121, -3.243788, -5.558877	0.201675	clathrin interactor 1	CLINT1	UP `adj.P.Val`
210399_x_at, 211465_x_at, 210398_x_at, 211882_x_at, 211885_x_at	0.0227091	1.91e-07, 8.54e-06, 0.00145, 0.00875, 0.0637	5.270357, 4.490596, 3.198713, 2.630322, 1.857419	6.290477, 2.646458, -2.178728, -3.805906, -5.519153	0.201628	fucosyltransferase 6	FUT6	UP `adj.P.Val`
221338_at	6.05e-05	2.2e-05	4.277905	1.746605	0.201408	lymphocyte antigen 6 complex, locus G6E	LY6G6E	UP `adj.P.Val`
208571_at	2.1e-05	7.14e-06	4.529976	2.817543	0.201383	acidic nuclear phosphoprotein 32 family member D	ANP32D	UP `adj.P.Val`
220645_at	5.07e-05	1.82e-05	4.320787	1.924734	0.201372	neurexophilin and PC-esterase domain family member 4	NXPE4	UP `adj.P.Val`
233541_at	9.26e-06	3e-06	4.716056	3.644761	0.201352	LIMD1 antisense RNA 1	LIMD1-AS1	UP `adj.P.Val`
38766_at, 213667_at	0.0158082	5.51e-06, 0.0188	4.586386, 2.356001	3.065044, -4.480336	0.201315	transmembrane protein 265///Snf2-related CREBBP activator protein	TMEM265///SRCAP	UP `adj.P.Val`
240532_at	1.13e-07	2.84e-08	5.626529	8.131349	0.201258	solute carrier family 32 member 1	SLC32A1	UP `adj.P.Val`
212719_at, 210919_at	0.042696	0.000207, 0.0563	3.733677, -1.912356	-0.368013, -5.416578	0.201251	PH domain and leucine rich repeat protein phosphatase 1	PHLPP1	UP `adj.P.Val`
216678_at	5.21e-05	1.87e-05	4.314522	1.898606	0.201179	intraflagellar transport 122	IFT122	UP `adj.P.Val`
237748_at	0.000238	9.5e-05	3.929977	0.363322	0.201123	secretoglobin family 2B member 2	SCGB2B2	UP `adj.P.Val`
241224_x_at	0.000278	0.000112	3.888742	0.206741	0.201103	Down syndrome critical region 8	DSCR8	UP `adj.P.Val`
219992_at	0.000153	5.94e-05	4.044636	0.806934	0.20108	tachykinin 3	TAC3	UP `adj.P.Val`
235256_s_at, 234974_at	0.170786	0.000243, 0.273	3.692453, -1.097735	-0.517061, -6.633386	0.201036	galactose mutarotase	GALM	Not sig.
221171_at, 243036_at	0.00131504	1.93e-08, 0.00125	5.696136, 3.24195	8.503762, -2.042372	0.201024	coiled-coil domain containing 30	CCDC30	UP `adj.P.Val`
244252_at	0.00218	0.00102	3.300283	-1.855613	0.200987	uncharacterized LOC399884	LOC399884	UP `adj.P.Val`
237621_at	2.85e-05	9.87e-06	4.458604	2.508497	0.200982	GABRG3 antisense RNA 1	GABRG3-AS1	UP `adj.P.Val`
215110_at	0.000186	7.3e-05	3.994415	0.611144	0.200871	BMS1, ribosome biogenesis factor pseudogene 21///mannose binding lectin 1, pseudogene	BMS1P21///MBL1P	UP `adj.P.Val`
202525_at	8.75e-05	3.26e-05	4.186779	1.373616	0.200826	protease, serine 8	PRSS8	UP `adj.P.Val`
207444_at	0.00576	0.00293	2.987321	-2.819882	0.200795	solute carrier family 22 member 13	SLC22A13	UP `adj.P.Val`
210632_s_at	0.00624	0.00319	2.960502	-2.898186	0.200739	sarcoglycan alpha	SGCA	UP `adj.P.Val`
201527_at	0.0185	0.0105	2.568777	-3.963534	0.200674	V-type proton ATPase subunit F pseudogene///ATPase H+ transporting V1 subunit F	LOC101927180///ATP6V1F	UP `adj.P.Val`
220498_at	0.00221	0.00104	3.296338	-1.868342	0.200673	actin like 7B	ACTL7B	UP `adj.P.Val`
210770_s_at, 206399_x_at, 214933_at	0.208611	1.17e-05, 0.00941, 0.539	4.421125, 2.605383, 0.614556	2.348047, -3.87022, -7.045086	0.200621	uncharacterized LOC100507353///calcium voltage-gated channel subunit alpha1 A	LOC100507353///CACNA1A	Not sig.
223660_at, 206171_at	0.00415673	1.06e-06, 0.00437	4.932713, -2.861444	4.646728, -3.181469	0.20057	adenosine A3 receptor	ADORA3	UP `adj.P.Val`
222963_s_at, 220663_at	0.01615	1.74e-12, 0.0193	7.208343, 2.346408	17.576754, -4.502605	0.200543	interleukin 1 receptor accessory protein like 1	IL1RAPL1	UP `adj.P.Val`
205983_at	0.000168	6.57e-05	4.020291	0.711733	0.200482	dipeptidase 1 (renal)	DPEP1	UP `adj.P.Val`
219072_at	0.0795	0.0523	1.944929	-5.354364	0.200445	BCL tumor suppressor 7C	BCL7C	Not sig.
210994_x_at, 210995_s_at, 204732_s_at	0.0304185	8.48e-06, 1.08e-05, 0.061	4.492347, 4.439292, -1.876875	2.654035, 2.425662, -5.483164	0.200426	tripartite motif containing 23	TRIM23	UP `adj.P.Val`
227949_at	6.1e-07	1.69e-07	5.294082	6.409709	0.20039	phosphatase and actin regulator 3	PHACTR3	UP `adj.P.Val`
204830_x_at, 239583_x_at	0.02495	2.16e-08, 0.0312	5.676487, 2.159025	8.39822, -4.919672	0.200386	pregnancy specific beta-1-glycoprotein 5	PSG5	UP `adj.P.Val`
218141_at	0.00913	0.00483	2.828525	-3.273536	0.200353	ubiquitin conjugating enzyme E2 O	UBE2O	UP `adj.P.Val`
209270_at	0.00447	0.00223	3.071565	-2.569453	0.200311	laminin subunit beta 3	LAMB3	UP `adj.P.Val`
220488_s_at	0.00272	0.0013	3.231817	-2.074486	0.200276	BCAS3, microtubule associated cell migration factor	BCAS3	UP `adj.P.Val`
239657_x_at	0.0414	0.0254	2.240549	-4.742411	0.200021	forkhead box O6	FOXO6	UP `adj.P.Val`
224710_at	0.0264	0.0154	2.429735	-4.306202	0.199861	nine-amino acid residue-repeats///RAB34, member RAS oncogene family	NARR///RAB34	UP `adj.P.Val`
234648_s_at	0.000727	0.000315	3.624449	-0.759476	0.199782	nuclear RNA export factor 5	NXF5	UP `adj.P.Val`
220233_at	0.0117	0.00636	2.738149	-3.520958	0.199656	F-box protein 17	FBXO17	UP `adj.P.Val`
223471_at, 238526_at, 238853_at, 231399_at, 228432_at	0.13682	1.05e-07, 0.0286, 0.0742, 0.0789, 0.341	5.383922, 2.193961, 1.788276, 1.760091, 0.952235	6.865612, -4.844499, -5.644052, -5.693619, -6.781744	0.199531	RAB3A interacting protein	RAB3IP	Not sig.
213520_at	0.00522	0.00263	3.020581	-2.721818	0.199528	RecQ like helicase 4	RECQL4	UP `adj.P.Val`
228439_at	0.25	0.191	1.310241	-6.37904	0.19951	basic leucine zipper ATF-like transcription factor 2	BATF2	Not sig.
230527_at	6.47e-06	2.05e-06	4.795974	4.009514	0.199468	uncharacterized LOC101926907	LOC101926907	UP `adj.P.Val`
236124_at	0.0112	0.00606	2.754633	-3.476413	0.199401	uncharacterized LOC153546	LOC153546	UP `adj.P.Val`
209555_s_at, 206488_s_at, 209554_at, 228766_at, 242197_x_at	0.387618	0.000585, 0.0257, 0.168, 0.715, 0.878	3.457402, 2.23653, 1.379399, 0.365039, 0.153801	-1.336635, -4.751301, -6.286639, -7.166826, -7.221431	0.199382	CD36 molecule	CD36	Not sig.
220164_s_at, 222954_at	0.04945	8.58e-12, 0.0668	6.968411, 1.836193	16.01537, -5.557993	0.199374	F-box protein 40	FBXO40	UP `adj.P.Val`
221670_s_at	0.00225	0.00106	3.290933	-1.885763	0.199374	LIM homeobox 3	LHX3	UP `adj.P.Val`
237781_at, 244442_at	2.59e-06	3.41e-07, 1.23e-06	5.158041, 4.902077	5.732649, 4.502526	0.199187	HORMA domain containing 2	HORMAD2	UP `adj.P.Val`
221972_s_at, 217855_x_at, 224472_x_at, 232032_x_at	0.24761	0.000654, 0.0781, 0.174, 0.577	3.426354, 1.765174, 1.361094, 0.557496	-1.441029, -5.684737, -6.311555, -7.07839	0.199121	stromal cell derived factor 4	SDF4	Not sig.
238045_at, 241342_at	0.220527	1.99e-05, 0.367	4.301169, 0.902624	1.843034, -6.82753	0.199014	transmembrane protein 65	TMEM65	Not sig.
201208_s_at, 201207_at	0.0334504	2.12e-07, 0.0432	5.250372, 2.026101	6.190418, -5.194819	0.198986	TNF alpha induced protein 1	TNFAIP1	UP `adj.P.Val`
213855_s_at, 208186_s_at	0.013945	0.0016, 0.0143	3.170973, 2.457293	-2.265279, -4.239768	0.198862	lipase E, hormone sensitive type	LIPE	UP `adj.P.Val`
232671_at	8.63e-06	2.79e-06	4.731938	3.716798	0.198852	SLFNL1 antisense RNA 1	SLFNL1-AS1	UP `adj.P.Val`
201577_at	0.12	0.0834	1.733992	-5.738825	0.198801	NME/NM23 nucleoside diphosphate kinase 1	NME1	Not sig.
226283_at	0.04	0.0245	2.255408	-4.709406	0.198624	POC1 centriolar protein B	POC1B	UP `adj.P.Val`
242103_at, 238710_at, 227570_at	0.000994067	2.54e-07, 2.62e-05, 0.0014	5.2151, 4.237217, 3.210321	6.01467, 1.579132, -2.142294	0.198573	transmembrane protein 86A	TMEM86A	UP `adj.P.Val`
204723_at, 204722_at	0.00012831	4.71e-07, 0.000103	5.09451, 3.910974	5.421976, 0.290966	0.198467	sodium voltage-gated channel beta subunit 3	SCN3B	UP `adj.P.Val`
204887_s_at, 204886_at, 211088_s_at	0.205669	2.22e-06, 0.149, 0.343	4.779411, 1.44466, 0.948911	3.933453, -6.195115, -6.784888	0.198454	polo like kinase 4	PLK4	Not sig.
201786_s_at	0.00433	0.00215	3.082681	-2.535906	0.198368	adenosine deaminase, RNA specific	ADAR	UP `adj.P.Val`
228181_at, 242716_at, 212907_at	0.225835	3.92e-05, 0.0241, 0.57	4.143462, 2.261611, -0.568829	1.198967, -4.695565, -7.072033	0.198306	solute carrier family 30 member 1	SLC30A1	Not sig.
228550_at	0.000188	7.38e-05	3.99179	0.600973	0.198091	reticulon 4 receptor	RTN4R	UP `adj.P.Val`
208980_s_at, 211296_x_at	0.16813	0.000105, 0.268	3.90509, 1.108435	0.26863, -6.621648	0.198074	ubiquitin C	UBC	Not sig.
221034_s_at	7.46e-06	2.39e-06	4.764396	3.86471	0.198067	testis expressed 13B	TEX13B	UP `adj.P.Val`
216474_x_at, 217023_x_at	0.0077494	3.71e-05, 0.00856	4.156328, 2.637905	1.250662, -3.786232	0.197985	tryptase beta 2 (gene/pseudogene)///tryptase alpha/beta 1	TPSB2///TPSAB1	UP `adj.P.Val`
200008_s_at, 200009_at	0.00045467	3.87e-07, 0.000399	5.133091, -3.561104	5.610222, -0.981409	0.197924	GDP dissociation inhibitor 2	GDI2	UP `adj.P.Val`
240628_at	3.79e-07	1.02e-07	5.389597	6.894644	0.197788	uncharacterized LOC105369507	LOC105369507	UP `adj.P.Val`
211940_x_at, 208755_x_at, 213828_x_at, 200080_s_at	0.144507	1.72e-11, 7.96e-07, 8.57e-06, 0.506	6.862135, 4.989751, 4.489791, 0.66564	15.338071, 4.917404, 2.642978, -7.012521	0.197695	H3 histone, family 3A, pseudogene 4///H3 histone, family 3B///H3 histone, family 3A	H3F3AP4///H3F3B///H3F3A	Not sig.
217859_s_at, 216011_at, 216009_at, 222445_at	0.2515	2.54e-11, 3.28e-09, 0.104, 0.825	6.801448, 6.00839, 1.629894, -0.221767	14.955291, 10.224558, -5.912475, -7.208712	0.19763	solute carrier family 39 member 9	SLC39A9	Not sig.
214412_at	0.00031	0.000126	3.859618	0.097096	0.197624	H2A histone family member B1///H2A histone family member B2///H2A histone family member B3	H2AFB1///H2AFB2///H2AFB3	UP `adj.P.Val`
213157_s_at, 213155_at	0.491	1.91e-12, 0.977	7.194012, -0.028578	17.482248, -7.23281	0.197596	uncharacterized LOC339166///WSC domain containing 1	LOC339166///WSCD1	Not sig.
218632_at	0.0652	0.042	2.037856	-5.17118	0.197527	HECT domain E3 ubiquitin protein ligase 3	HECTD3	Not sig.
213190_at	0.0194	0.011	2.549382	-4.012453	0.197512	component of oligomeric golgi complex 7	COG7	UP `adj.P.Val`
221217_s_at, 235070_at	0.00048135	3.51e-05, 0.000381	4.169621, 3.57366	1.304232, -0.937716	0.197489	RNA binding protein, fox-1 homolog 1	RBFOX1	UP `adj.P.Val`
209607_x_at, 210580_x_at	0.37155	0.00897, 0.669	2.621988, 0.427822	-3.827463, -7.142029	0.197402	SLX1B-SULT1A4 readthrough (NMD candidate)///SLX1A-SULT1A3 readthrough (NMD candidate)///sulfotransferase family 1A member 4///sulfotransferase family 1A member 3	SLX1B-SULT1A4///SLX1A-SULT1A3///SULT1A4///SULT1A3	Not sig.
242935_at, 233914_s_at, 226169_at	0.296	4.79e-08, 0.0784, 0.723	5.53092, 1.763248, 0.354842	7.626531, -5.688106, -7.170483	0.197396	SET binding factor 2	SBF2	Not sig.
223312_at	0.000687	0.000296	3.640463	-0.70278	0.197381	protease associated domain containing 1	PRADC1	UP `adj.P.Val`
207707_s_at	0.0119	0.00645	2.733726	-3.532867	0.197304	SEC13 homolog, nuclear pore and COPII coat complex component	SEC13	UP `adj.P.Val`
202447_at	0.000432	0.00018	3.769849	-0.235931	0.197247	2,4-dienoyl-CoA reductase 1, mitochondrial	DECR1	UP `adj.P.Val`
225523_at	0.0955	0.0643	1.853588	-5.526196	0.197241	mitochondrial ribosomal protein L53///coiled-coil domain containing 142	MRPL53///CCDC142	Not sig.
202891_at, 241395_at	0.002075	1.73e-13, 0.00205	7.544045, -3.096084	19.835284, -2.495298	0.197236	nitrilase 1	NIT1	UP `adj.P.Val`
237666_at, 230557_at	0.000923	8.56e-05, 0.00075	3.955568, 3.388183	0.461283, -1.568133	0.197186	X-ray radiation resistance associated 1	XRRA1	UP `adj.P.Val`
203309_s_at, 217354_s_at, 203308_x_at, 239382_at, 210112_at	0.097727	3.58e-09, 4.8e-09, 0.000393, 0.00404, 0.405	5.993026, 5.942309, 3.565096, -2.886195, 0.832688	10.137986, 9.85359, -0.967532, -3.111564, -6.887925	0.196985	HPS1, biogenesis of lysosomal organelles complex 3 subunit 1	HPS1	Not sig.
230055_at, 241024_at	0.268	9.73e-15, 0.463	7.946788, 0.735003	22.655901, -6.964152	0.196975	KH homology domain containing 1	KHDC1	Not sig.
238247_at	0.00118	0.000527	3.486061	-1.239471	0.196956	TMC3 antisense RNA 1	TMC3-AS1	UP `adj.P.Val`
230935_at	0.000528	0.000223	3.714178	-0.438709	0.196918	HAGLR opposite strand (non-protein coding)	HAGLROS	UP `adj.P.Val`
234488_s_at	0.123	0.0855	1.72239	-5.758706	0.19685	germ cell-less, spermatogenesis associated 1 pseudogene 1///germ cell-less, spermatogenesis associated 1	GMCL1P1///GMCL1	Not sig.
215451_s_at, 201924_at, 211826_s_at	0.00332012	9.28e-08, 0.00141, 0.00364	5.407778, -3.208528, 2.919745	6.987841, -2.14793, -3.015875	0.196827	AF4/FMR2 family member 1	AFF1	UP `adj.P.Val`
231200_at, 244488_at, 219653_at, 224171_at	0.37525	4.72e-08, 0.377, 0.429, 0.474	5.533544, 0.884315, 0.791352, 0.71668	7.640284, -6.84381, -6.921338, -6.977394	0.196804	LSM family member 14B	LSM14B	Not sig.
207913_at	1.33e-07	3.39e-08	5.594271	7.960157	0.196693	cytochrome P450 family 2 subfamily F member 1	CYP2F1	UP `adj.P.Val`
225616_at	5.9e-05	2.14e-05	4.283846	1.771184	0.196649	SPRY domain containing 4	SPRYD4	UP `adj.P.Val`
207408_at	0.000408	0.000169	3.785745	-0.177504	0.196532	solute carrier family 22 member 14	SLC22A14	UP `adj.P.Val`
211538_s_at	0.00121	0.000544	3.477174	-1.269685	0.196518	heat shock protein family A (Hsp70) member 2	HSPA2	UP `adj.P.Val`
206540_at	0.00367	0.0018	3.13608	-2.373114	0.196492	galactosidase beta 1 like	GLB1L	UP `adj.P.Val`
203752_s_at, 203751_x_at, 214326_x_at, 229117_s_at	0.0839642	2.02e-07, 0.000379, 0.000927, 0.265	-5.260103, 3.574593, 3.328731, 1.116544	6.239096, -0.934464, -1.763369, -6.612676	0.196471	JunD proto-oncogene, AP-1 transcription factor subunit	JUND	Not sig.
229251_s_at, 235194_at, 231978_at, 229250_at, 242554_at	0.0326	3.58e-19, 5.34e-10, 0.00741, 0.0174, 0.0834	9.265401, 6.314023, -2.687258, 2.384069, -1.734467	32.693594, 11.987271, -3.656836, -4.414669, -5.738009	0.196437	two pore segment channel 2	TPCN2	UP `adj.P.Val`
206745_at	0.000109	4.14e-05	4.130585	1.147379	0.196415	homeobox C11	HOXC11	UP `adj.P.Val`
211611_s_at	0.0468	0.0291	2.187622	-4.858229	0.196364	tenascin XB///activating transcription factor 6 beta	TNXB///ATF6B	UP `adj.P.Val`
223613_at, 202090_s_at	0.00871	0.00166, 0.0077	3.159007, 2.674058	-2.302388, -3.691673	0.196355	ubiquinol-cytochrome c reductase, complex III subunit XI	UQCR11	UP `adj.P.Val`
230799_at	2.37e-05	8.12e-06	4.501736	2.694713	0.196291	long intergenic non-protein coding RNA 1119	LINC01119	UP `adj.P.Val`
217395_at	9.23e-05	3.45e-05	4.173474	1.319791	0.19628	metallothionein 4	MT4	UP `adj.P.Val`
208504_x_at	0.00899	0.00476	2.833756	-3.258975	0.196259	protocadherin beta 11	PCDHB11	UP `adj.P.Val`
207138_at, 212726_at	0.003974	0.000152, 0.00395	3.813092, 2.893569	-0.07644, -3.090626	0.19623	PHD finger protein 2	PHF2	UP `adj.P.Val`
207502_at	1.04e-05	3.38e-06	4.691029	3.531707	0.196188	guanylate cyclase activator 2B	GUCA2B	UP `adj.P.Val`
229276_at	0.000438	0.000183	3.765827	-0.250679	0.196159	immunoglobulin superfamily member 9	IGSF9	UP `adj.P.Val`
226504_at	7.09e-05	2.61e-05	4.238883	1.585959	0.19601	family with sequence similarity 109 member B	FAM109B	UP `adj.P.Val`
208373_s_at	1.47e-05	4.89e-06	4.612275	3.179585	0.196007	pyrimidinergic receptor P2Y6	P2RY6	UP `adj.P.Val`
207311_at	0.00348	0.0017	3.153485	-2.319469	0.195937	double C2 domain beta	DOC2B	UP `adj.P.Val`
207510_at	0.000372	0.000153	3.810207	-0.087133	0.195935	bradykinin receptor B1	BDKRB1	UP `adj.P.Val`
221859_at, 226086_at	8.1615e-05	6.63e-07, 6.27e-05	5.026606, 4.03133	5.093821, 0.754834	0.195928	synaptotagmin 13	SYT13	UP `adj.P.Val`
210619_s_at	0.000316	0.000129	3.854221	0.076865	0.195905	hyaluronoglucosaminidase 1	HYAL1	UP `adj.P.Val`
240692_at	0.000591	0.000252	3.683045	-0.550855	0.195853	sepiapterin reductase (7,8-dihydrobiopterin:NADP+ oxidoreductase) pseudogene	MGC34796	UP `adj.P.Val`
210151_s_at	0.00272	0.0013	3.231802	-2.074535	0.195844	dual specificity tyrosine phosphorylation regulated kinase 3	DYRK3	UP `adj.P.Val`
239656_at	0.000443	0.000185	3.762587	-0.262546	0.195827	LHFPL3 antisense RNA 2	LHFPL3-AS2	UP `adj.P.Val`
224750_at	0.00121	0.000542	3.478177	-1.266277	0.195807	ring finger protein 185	RNF185	UP `adj.P.Val`
202670_at	0.00762	0.00397	2.891654	-3.096069	0.195791	mitogen-activated protein kinase kinase 1	MAP2K1	UP `adj.P.Val`
220501_at	0.000103	3.88e-05	4.14605	1.209354	0.195784	actin like 7A	ACTL7A	UP `adj.P.Val`
218033_s_at, 218032_at	0.00352006	3.29e-08, 0.00364	5.600022, -2.919175	7.990613, -3.01751	0.195766	stannin	SNN	UP `adj.P.Val`
205502_at	0.00618	0.00316	2.963492	-2.88949	0.195752	cytochrome P450 family 17 subfamily A member 1	CYP17A1	UP `adj.P.Val`
208140_s_at	0.000119	4.53e-05	4.109342	1.062609	0.195677	dynein regulatory complex subunit 3	DRC3	UP `adj.P.Val`
216249_at	2.32e-05	7.95e-06	4.506459	2.715209	0.195641	Pvt1 oncogene (non-protein coding)	PVT1	UP `adj.P.Val`
205960_at, 225207_at	0.2095	1.84e-10, 0.346	6.488163, -0.942904	13.025732, -6.790542	0.195467	pyruvate dehydrogenase kinase 4	PDK4	Not sig.
218444_at	0.00608	0.00311	2.969137	-2.873047	0.1954	ALG12, alpha-1,6-mannosyltransferase	ALG12	UP `adj.P.Val`
233409_at, 230755_at, 233232_at	0.242667	1.39e-14, 5.2e-07, 0.67	7.897314, 5.074732, 0.426471	22.302995, 5.325979, -7.142604	0.195353	rhomboid like 3	RHBDL3	Not sig.
243269_s_at	0.00225	0.00106	3.290504	-1.887146	0.195342	transmembrane protein C9orf144B pseudogene///family with sequence similarity 205 member A	FAM205BP///FAM205A	UP `adj.P.Val`
206435_at	8.34e-06	2.69e-06	4.739492	3.751139	0.195335	beta-1,4-N-acetyl-galactosaminyltransferase 1	B4GALNT1	UP `adj.P.Val`
215681_at, 215680_at	7.6496e-05	2.82e-07, 5.87e-05	5.195301, 4.047404	5.916491, 0.817794	0.195178	KIAA1654 protein	KIAA1654	UP `adj.P.Val`
205972_at	0.000333	0.000136	3.840168	0.024305	0.195164	solute carrier family 38 member 3	SLC38A3	UP `adj.P.Val`
225403_at	0.000209	8.27e-05	3.963946	0.493484	0.195101	ribonuclease P/MRP subunit p25 like	RPP25L	UP `adj.P.Val`
244675_at, 224390_s_at	2.0323e-06	9.78e-10, 1.25e-06	6.213634, 4.898111	11.39982, 4.483918	0.195095	regulator of G-protein signaling 8	RGS8	UP `adj.P.Val`
210040_at	0.00233	0.0011	3.279744	-1.921736	0.195085	solute carrier family 12 member 5	SLC12A5	UP `adj.P.Val`
220749_at	7.6e-05	2.81e-05	4.221764	1.515917	0.194918	coiled-coil domain containing 7	CCDC7	UP `adj.P.Val`
229559_at, 238930_at	0.341668	0.000137, 0.619	3.83914, -0.49688	0.020468, -7.110222	0.194902	protein phosphatase, Mg2+/Mn2+ dependent 1N (putative)	PPM1N	Not sig.
202793_at, 213615_at	3.14e-15	1.37e-17, 6.75e-16	8.811254, -8.306557	29.102473, 25.275121	0.194842	lysophosphatidylcholine acyltransferase 3	LPCAT3	UP `adj.P.Val`
242207_at	7.57e-06	2.43e-06	4.760895	3.848713	0.194779	uncharacterized LOC100128361///centromere protein P	LOC100128361///CENPP	UP `adj.P.Val`
214476_at	0.00266	0.00127	3.238603	-2.052992	0.194715	trefoil factor 2	TFF2	UP `adj.P.Val`
211742_s_at	0.00644	0.00331	2.94956	-2.929937	0.194708	ecotropic viral integration site 2B	EVI2B	UP `adj.P.Val`
233382_at, 233311_at	0.00126504	1.94e-08, 0.0012	5.695183, 3.254422	8.498636, -2.002713	0.194458	uncharacterized LOC145845	LOC145845	UP `adj.P.Val`
239257_at, 224385_s_at	0.0412	1.12e-10, 0.0544	6.567877, 1.927107	13.509265, -5.388533	0.194107	Mov10 RISC complex RNA helicase like 1	MOV10L1	UP `adj.P.Val`
207251_at	7.47e-07	2.09e-07	5.253043	6.203771	0.193939	meprin A subunit beta	MEP1B	UP `adj.P.Val`
230519_at, 241013_at, 230067_at, 241829_at	0.0353663	1.58e-19, 6.15e-05, 0.000125, 0.0996	9.3647, 4.036094, 3.862303, -1.649312	33.496774, 0.773469, 0.10717, -5.88089	0.193881	family with sequence similarity 124 member A	FAM124A	UP `adj.P.Val`
228060_at	1.72e-08	3.93e-09	5.977034	10.048081	0.193825	solute carrier family 35 member F1	SLC35F1	UP `adj.P.Val`
219215_s_at	0.0265	0.0155	2.428207	-4.309864	0.193742	solute carrier family 39 member 4	SLC39A4	UP `adj.P.Val`
202361_at	0.118	0.0815	1.745244	-5.719418	0.193738	SEC24 homolog C, COPII coat complex component	SEC24C	Not sig.
205236_x_at	0.0505	0.0317	2.153909	-4.930581	0.193718	superoxide dismutase 3, extracellular	SOD3	Not sig.
220744_s_at	0.00317	0.00153	3.183271	-2.226997	0.193682	intraflagellar transport protein 122 homolog///intraflagellar transport 122	LOC101927266///IFT122	UP `adj.P.Val`
218246_at	0.000944	0.000416	3.549789	-1.020655	0.193644	mitochondrial E3 ubiquitin protein ligase 1	MUL1	UP `adj.P.Val`
231081_at	9.68e-07	2.75e-07	5.200217	5.940833	0.193505	chromosome 2 open reading frame 73	C2orf73	UP `adj.P.Val`
215153_at	0.000531	0.000225	3.712645	-0.44425	0.193433	nitric oxide synthase 1 adaptor protein	NOS1AP	UP `adj.P.Val`
233888_s_at, 227484_at	0.225501	3.67e-07, 0.377	5.143536, 0.884142	5.661408, -6.843962	0.193365	SLIT-ROBO Rho GTPase activating protein 1	SRGAP1	Not sig.
224950_at, 224937_at	0.0176673	1.22e-05, 0.0213	4.412303, 2.308416	2.310461, -4.58992	0.193309	prostaglandin F2 receptor inhibitor	PTGFRN	UP `adj.P.Val`
233334_x_at	0.0211	0.0121	2.51755	-4.091954	0.193304	SLX1B-SULT1A4 readthrough (NMD candidate)///SLX1A-SULT1A3 readthrough (NMD candidate)///SLX1 homolog A, structure-specific endonuclease subunit///sulfotransferase family 1A member 4///SLX1 homolog B, structure-specific endonuclease subunit///sulfotransferase family 1A member 3	SLX1B-SULT1A4///SLX1A-SULT1A3///SLX1A///SULT1A4///SLX1B///SULT1A3	UP `adj.P.Val`
223927_at	0.00167	0.000767	3.382143	-1.588117	0.193299	protocadherin beta 9	PCDHB9	UP `adj.P.Val`
201116_s_at, 201117_s_at	0.009355	0.00263, 0.00742	3.021122, 2.686768	-2.720212, -3.658132	0.193265	carboxypeptidase E	CPE	UP `adj.P.Val`
223153_x_at	0.0222	0.0128	2.497619	-4.141234	0.193183	transmembrane and ubiquitin like domain containing 1	TMUB1	UP `adj.P.Val`
233177_s_at, 225298_at	0.379072	5.59e-05, 0.704	4.058843, -0.380164	0.862742, -7.161211	0.193111	paroxysmal nonkinesigenic dyskinesia	PNKD	Not sig.
232698_at	0.000976	0.000432	3.540053	-1.054331	0.193069	BPI fold containing family B member 2	BPIFB2	UP `adj.P.Val`
239998_at	0.0037	0.00181	3.133292	-2.38168	0.193031	chromosome 10 open reading frame 53	C10orf53	UP `adj.P.Val`
230947_at	0.00078	0.000339	3.604284	-0.830531	0.192998	septin 12	SEPT12	UP `adj.P.Val`
219170_at	0.00053	0.000224	3.713476	-0.441248	0.192955	fibronectin type III and SPRY domain containing 1	FSD1	UP `adj.P.Val`
208868_s_at, 208869_s_at	0.209548	3.64e-05, 0.346	4.161181, -0.943978	1.270203, -6.789533	0.192908	GABA type A receptor associated protein like 1	GABARAPL1	Not sig.
219847_at, 227679_at	0.073	6.19e-17, 0.104	8.618939, -1.630337	27.623386, -5.911759	0.192876	histone deacetylase 11	HDAC11	Not sig.
242600_at, 229893_at, 230645_at	0.46335	1.75e-05, 0.61, 0.656	4.330449, 0.510441, -0.445085	1.9651, -7.103418, -7.134523	0.192806	FERM domain containing 3	FRMD3	Not sig.
208266_at	8.95e-05	3.34e-05	4.181123	1.350715	0.192756	chromosome 8 open reading frame 17	C8orf17	UP `adj.P.Val`
217030_at	1.67e-05	5.58e-06	4.583613	3.052808	0.192647	uncharacterized LOC101929550	LOC101929550	UP `adj.P.Val`
240672_at, 218278_at, 221712_s_at	0.0327493	5.27e-15, 0.000187, 0.066	8.030584, 3.759646, -1.841812	23.25767, -0.273311, -5.547753	0.192549	WD repeat domain 74	WDR74	UP `adj.P.Val`
224749_at	0.00475	0.00238	3.05197	-2.628305	0.19245	family with sequence similarity 234 member A	FAM234A	UP `adj.P.Val`
217819_at	0.000377	0.000156	3.806589	-0.100534	0.192413	golgin A7	GOLGA7	UP `adj.P.Val`
220288_at	2.61e-05	8.98e-06	4.47953	2.598634	0.192393	myosin XVA	MYO15A	UP `adj.P.Val`
211950_at, 215636_at, 232907_at, 231889_at	0.2254	3.29e-15, 0.0651, 0.111, 0.584	8.094534, 1.848167, 1.596051, -0.548391	23.720326, -5.536137, -5.966636, -7.083405	0.192197	ubiquitin protein ligase E3 component n-recognin 4	UBR4	Not sig.
203172_at, 35265_at	0.105578	6.03e-05, 0.157	4.040866, 1.415879	0.792156, -6.235995	0.192196	FMR1 autosomal homolog 2	FXR2	Not sig.
239431_at, 228234_at	0.308	8.3e-09, 0.546	5.846573, -0.603371	9.322601, -7.051869	0.192179	TMED7-TICAM2 readthrough///toll like receptor adaptor molecule 2	TMED7-TICAM2///TICAM2	Not sig.
224001_at, 236786_at	0.00262025	1.36e-07, 0.00265	5.335214, 3.018962	6.617573, -2.726614	0.192157	family with sequence similarity 135 member B	FAM135B	UP `adj.P.Val`
239547_at	0.000637	0.000273	3.661539	-0.627794	0.192139	heparan sulfate-glucosamine 3-sulfotransferase 6	HS3ST6	UP `adj.P.Val`
225766_s_at, 225765_at, 209226_s_at, 212635_at, 243324_x_at, 221829_s_at, 209225_x_at, 207657_x_at	0.292603	8.42e-19, 0.000133, 0.0275, 0.0404, 0.113, 0.39, 0.626, 0.9	9.160385, 3.84667, 2.209114, 2.054515, 1.585495, -0.86084, -0.488216, 0.125086	31.851113, 0.048601, -4.811528, -5.137452, -5.9833, -6.864197, -7.114472, -7.225421	0.192129	transportin 1	TNPO1	Not sig.
215812_s_at	0.00379	0.00186	3.125247	-2.406357	0.192129	solute carrier family 6 member 8 pseudogene///solute carrier family 6 member 10, pseudogene///solute carrier family 6 member 8	SLC6A10PB///SLC6A10P///SLC6A8	UP `adj.P.Val`
241430_at	3.04e-05	1.06e-05	4.442737	2.440415	0.192048	testis expressed 37	TEX37	UP `adj.P.Val`
218904_s_at, 222781_s_at	0.15415	0.00611, 0.232	2.751548, 1.196879	-3.484771, -6.520282	0.191924	chromosome 9 open reading frame 40	C9orf40	Not sig.
224798_s_at, 224805_s_at, 224804_s_at	0.00981633	2.45e-10, 0.000325, 0.0169	6.44162, 3.616115, -2.395583	12.745776, -0.788888, -4.387512	0.191891	family with sequence similarity 219 member B	FAM219B	UP `adj.P.Val`
220043_s_at, 223723_at, 235911_at	0.0290201	6.74e-12, 2.19e-05, 0.0579	7.005061, 4.278581, 1.900406	16.250985, 1.749401, -5.439142	0.191882	melanotransferrin	MELTF	UP `adj.P.Val`
221769_at, 46256_at	0.2102	0.00618, 0.336	2.748092, 0.962437	-3.494119, -6.772025	0.191863	splA/ryanodine receptor domain and SOCS box containing 3	SPSB3	Not sig.
220424_at	0.000114	4.34e-05	4.119519	1.103168	0.191832	NPHS2, podocin	NPHS2	UP `adj.P.Val`
211838_x_at	6.97e-05	2.56e-05	4.242828	1.602135	0.191778	protocadherin alpha 5	PCDHA5	UP `adj.P.Val`
237909_at	2.15e-05	7.32e-06	4.524466	2.793521	0.191774	ADAM metallopeptidase domain 6 (pseudogene)	ADAM6	UP `adj.P.Val`
204213_at, 226147_s_at	0.00189534	1.87e-07, 0.00186	5.274959, 3.125971	6.313567, -2.40414	0.191768	polymeric immunoglobulin receptor	PIGR	UP `adj.P.Val`
208303_s_at	0.000192	7.54e-05	3.986581	0.580811	0.191758	cytokine receptor-like factor 2	CRLF2	UP `adj.P.Val`
213760_s_at, 209814_at	0.04195	6.96e-12, 0.0556	7.000363, -1.918333	16.220726, -5.405238	0.191645	zinc finger protein 330	ZNF330	UP `adj.P.Val`
226354_at	0.0068	0.00351	2.930761	-2.984221	0.191628	lactamase beta	LACTB	UP `adj.P.Val`
237512_at	1.35e-05	4.47e-06	4.631225	3.263809	0.191433	NAV2 antisense RNA 2	NAV2-AS2	UP `adj.P.Val`
233200_at, 233163_at	0.03845	1.17e-09, 0.0504	6.183093, 1.960674	11.222742, -5.323921	0.191425	uncharacterized LOC731157	LOC731157	UP `adj.P.Val`
236939_at, 244050_at	0.0010104	1.83e-05, 0.000915	4.320542, 3.332235	1.923712, -1.751955	0.191409	3-hydroxyacyl-CoA dehydratase 4	HACD4	UP `adj.P.Val`
237405_at	4.08e-07	1.1e-07	5.375135	6.820713	0.191395	leucine rich repeat and Ig domain containing 3	LINGO3	UP `adj.P.Val`
211066_x_at, 205717_x_at, 209079_x_at, 215836_s_at	0.0022219	2.13e-05, 4.11e-05, 0.00055, 0.0039	4.285468, 4.132099, 3.474345, 2.897274	1.7779, 1.153435, -1.279286, -3.080085	0.191365	protocadherin gamma subfamily A, 1///protocadherin gamma subfamily A, 2///protocadherin gamma subfamily A, 3///protocadherin gamma subfamily A, 4///protocadherin gamma subfamily A, 5///protocadherin gamma subfamily A, 6///protocadherin gamma subfamily A, 7///protocadherin gamma subfamily A, 9///protocadherin gamma subfamily A, 10///protocadherin gamma subfamily A, 11///protocadherin gamma subfamily B, 1///protocadherin gamma subfamily B, 2///protocadherin gamma subfamily B, 3///protocadherin gamma subfamily B, 5///protocadherin gamma subfamily B, 6///protocadherin gamma subfamily B, 7///protocadherin gamma subfamily C, 4///protocadherin gamma subfamily C, 5///protocadherin gamma subfamily A, 12///protocadherin gamma subfamily A, 8///protocadherin gamma subfamily B, 4///protocadherin gamma subfamily C, 3	PCDHGA1///PCDHGA2///PCDHGA3///PCDHGA4///PCDHGA5///PCDHGA6///PCDHGA7///PCDHGA9///PCDHGA10///PCDHGA11///PCDHGB1///PCDHGB2///PCDHGB3///PCDHGB5///PCDHGB6///PCDHGB7///PCDHGC4///PCDHGC5///PCDHGA12///PCDHGA8///PCDHGB4///PCDHGC3	UP `adj.P.Val`
230771_at, 228017_s_at, 228018_at, 230668_at	0.0390029	7.89e-07, 1.15e-06, 1.69e-06, 0.112	4.991558, 4.916097, 4.835722, 1.590868	4.926026, 4.568415, 4.193036, -5.974832	0.191349	Na+/K+ transporting ATPase interacting 4	NKAIN4	UP `adj.P.Val`
215527_at	0.000379	0.000156	3.805311	-0.105266	0.191348	KH RNA binding domain containing, signal transduction associated 2	KHDRBS2	UP `adj.P.Val`
228215_at, 217380_s_at, 222072_at	0.01579	5.56e-12, 0.00321, 0.0252	7.034294, 2.958552, 2.243949	16.439669, -2.903852, -4.734877	0.191304	ADD3 antisense RNA 1	ADD3-AS1	UP `adj.P.Val`
244099_at, 214495_at	0.000236	7.67e-05, 0.000112	3.982505, 3.889978	0.565051, 0.211413	0.191296	calcium voltage-gated channel auxiliary subunit gamma 2	CACNG2	UP `adj.P.Val`
238054_at	7.67e-07	2.15e-07	5.247729	6.177214	0.191243	ADP-ribosylhydrolase like 1	ADPRHL1	UP `adj.P.Val`
220954_s_at, 225321_s_at	0.03839	7.05e-05, 0.0502	4.00292, -1.962316	0.644137, -5.320732	0.19124	microRNA 6840///STAG3L5P-PVRIG2P-PILRB readthrough///paired immunoglobin-like type 2 receptor beta	MIR6840///STAG3L5P-PVRIG2P-PILRB///PILRB	UP `adj.P.Val`
201818_at	0.125	0.0871	1.713558	-5.773751	0.191212	lysophosphatidylcholine acyltransferase 1	LPCAT1	Not sig.
35160_at, 203451_at	0.028715	0.000798, 0.0353	3.370794, 2.110197	-1.625581, -5.022744	0.191206	LIM domain binding 1	LDB1	UP `adj.P.Val`
201390_s_at	0.0181	0.0102	2.575876	-3.945538	0.191123	casein kinase 2 beta	CSNK2B	UP `adj.P.Val`
241230_at, 214164_x_at, 215867_x_at, 204508_s_at, 210735_s_at, 203963_at, 204509_at	0.00492161	8.13e-08, 0.000203, 0.000221, 0.000248, 0.000906, 0.0014, 0.0164	5.432534, 3.738757, 3.716473, 3.686772, 3.335131, 3.210315, 2.405854	7.115197, -0.349536, -0.430407, -0.537477, -1.742511, -2.142313, -4.363177	0.191103	carbonic anhydrase 12	CA12	UP `adj.P.Val`
226286_at	0.00637	0.00327	2.95309	-2.919706	0.191028	ELMO domain containing 3	ELMOD3	UP `adj.P.Val`
238205_at	1.29e-08	2.91e-09	6.029083	10.341475	0.191027	DDB1 and CUL4 associated factor 12 like 1	DCAF12L1	UP `adj.P.Val`
210788_s_at, 236332_at, 213868_s_at	0.197	4.77e-13, 0.121, 0.35	7.397846, 1.551469, -0.935258	18.841203, -6.036264, -6.797686	0.191022	dehydrogenase/reductase 7	DHRS7	Not sig.
214732_at, 224760_at, 224754_at	0.231233	1.74e-20, 0.0332, 0.574	9.629939, -2.134389, 0.5625	35.673044, -4.971967, -7.075599	0.19076	Sp1 transcription factor	SP1	Not sig.
230634_x_at	0.13	0.0906	1.694749	-5.805538	0.190598	adenosine deaminase, tRNA specific 3///secretory carrier membrane protein 4	ADAT3///SCAMP4	Not sig.
220134_x_at, 221710_x_at, 229998_x_at	0.2442	0.0116, 0.0648, 0.547	2.531599, 1.850294, 0.602504	-4.056986, -5.53224, -7.05239	0.190513	eva-1 homolog B	EVA1B	Not sig.
219768_at	4.07e-05	1.44e-05	4.373973	2.147984	0.19051	V-set domain containing T cell activation inhibitor 1	VTCN1	UP `adj.P.Val`
200894_s_at, 200895_s_at	0.1708	0.00566, 0.263	2.777146, 1.119778	-3.415155, -6.60908	0.190444	FK506 binding protein 4	FKBP4	Not sig.
232799_at	4.47e-05	1.6e-05	4.351183	2.052008	0.190442	GPR1 antisense RNA	GPR1-AS	UP `adj.P.Val`
230617_at	0.000463	0.000194	3.750708	-0.305974	0.190363	OVOL1 antisense RNA 1	OVOL1-AS1	UP `adj.P.Val`
210013_at, 39763_at	0.116	2.03e-09, 0.175	6.090629, 1.357749	10.691301, -6.316072	0.190231	hemopexin	HPX	Not sig.
228720_at	0.00922	0.00489	2.824899	-3.283613	0.190145	sortilin related VPS10 domain containing receptor 2	SORCS2	UP `adj.P.Val`
204394_at	0.0011	0.000492	3.504488	-1.17659	0.190137	solute carrier family 43 member 1	SLC43A1	UP `adj.P.Val`
224787_s_at, 224377_s_at, 223336_s_at, 229398_at, 239637_at, 243496_at	0.0152333	8.93e-15, 3.22e-14, 7.42e-14, 0.0082, 0.0163, 0.0305	7.958642, 7.781213, 7.664231, -2.652831, -2.409103, -2.169305	22.740722, 21.481845, 20.664471, -3.747345, -4.355457, -4.897675	0.190064	RAB18, member RAS oncogene family	RAB18	UP `adj.P.Val`
234905_at	3.62e-05	1.27e-05	4.402121	2.267175	0.189999	uncharacterized LOC26077	DKFZP434H168	UP `adj.P.Val`
238771_at, 242217_s_at, 218255_s_at	0.004995	2.87e-07, 3.12e-05, 0.00823	-5.191701, 4.197005, 2.651355	5.898675, 1.415094, -3.7512	0.189995	fibrosin	FBRS	UP `adj.P.Val`
210682_at	0.00253	0.0012	3.253902	-2.00437	0.189975	lactoperoxidase	LPO	UP `adj.P.Val`
240818_at	0.00977	0.0052	2.804643	-3.339677	0.189945	OVCH1 antisense RNA 1	OVCH1-AS1	UP `adj.P.Val`
227475_at	0.0401	0.0245	2.25446	-4.711518	0.189939	forkhead box Q1	FOXQ1	UP `adj.P.Val`
202571_s_at, 202572_s_at, 233056_x_at, 202570_s_at	0.0328075	6.55e-16, 1.04e-05, 0.000538, 0.0907	8.310561, 4.446972, -3.480426, 1.694554	25.304785, 2.458565, -1.258636, -5.805866	0.189938	DLG associated protein 4	DLGAP4	UP `adj.P.Val`
204007_at	0.0977	0.066	1.842149	-5.54714	0.189935	Fc fragment of IgG receptor IIIb	FCGR3B	Not sig.
236853_at	0.000106	3.98e-05	4.139735	1.18402	0.189926	testis expressed 29	TEX29	UP `adj.P.Val`
241528_at, 241357_at	0.0362015	8.99e-07, 0.0471	4.965313, 1.989234	4.80108, -5.268079	0.189829	mitogen-activated protein kinase 15	MAPK15	UP `adj.P.Val`
35776_at, 209298_s_at, 230042_at, 209297_at, 210713_at, 207322_at	0.0960571	1.09e-07, 5.31e-05, 0.000262, 0.00229, 0.0986, 0.358	5.377342, 4.071409, 3.672341, 3.063343, 1.654167, -0.920717	6.831984, 0.912256, -0.589202, -2.594191, -5.872936, -6.811114	0.189826	intersectin 1	ITSN1	Not sig.
225454_at, 225453_x_at	0.02045	0.00651, 0.017	2.730551, 2.392759	-3.541403, -4.394185	0.189622	coiled-coil domain containing 124	CCDC124	UP `adj.P.Val`
216579_at	0.000991	0.000439	3.535624	-1.069622	0.189575	gap junction protein beta 4	GJB4	UP `adj.P.Val`
210605_s_at	0.00587	0.00299	2.981303	-2.837511	0.18954	milk fat globule-EGF factor 8 protein	MFGE8	UP `adj.P.Val`
233843_at	0.000309	0.000126	3.860479	0.100327	0.189504	zinc finger and BTB domain containing 12	ZBTB12	UP `adj.P.Val`
230217_at	0.000312	0.000127	3.857662	0.08976	0.189391	clavesin 1	CLVS1	UP `adj.P.Val`
222278_at	0.000445	0.000186	3.761558	-0.266313	0.189386	uncharacterized LOC101929726	LOC101929726	UP `adj.P.Val`
236788_at	9.92e-05	3.73e-05	4.155381	1.246852	0.18936	uncharacterized LOC102724323	LOC102724323	UP `adj.P.Val`
224447_s_at	0.0234	0.0136	2.47633	-4.193447	0.189325	migration and invasion enhancer 1	MIEN1	UP `adj.P.Val`
235332_at	0.000163	6.35e-05	4.028334	0.743125	0.189322	NUT family member 2B///NUT family member 2A	NUTM2B///NUTM2A	UP `adj.P.Val`
207466_at, 214240_at	0.00363159	9.6e-07, 0.00377	4.952011, 2.908533	4.737985, -3.047974	0.189243	galanin and GMAP prepropeptide	GAL	UP `adj.P.Val`
243619_at, 223263_s_at, 233898_s_at, 223262_s_at, 236808_at	0.168046	8.03e-13, 5.01e-05, 0.0647, 0.079, 0.56	7.322089, 4.085085, -1.850892, 1.7596, -0.583071	18.33244, 0.966313, -5.531143, -5.694476, -7.063863	0.189183	FGFR1 oncogene partner 2	FGFR1OP2	Not sig.
206690_at	0.000182	7.12e-05	4.000745	0.635695	0.189159	acid sensing ion channel subunit 2	ASIC2	UP `adj.P.Val`
207095_at	0.000282	0.000114	3.884797	0.191843	0.189121	solute carrier family 10 member 2	SLC10A2	UP `adj.P.Val`
235916_at	0.0246	0.0143	2.456561	-4.241543	0.189006	yippee like 4	YPEL4	UP `adj.P.Val`
242934_at	0.000198	7.82e-05	3.977781	0.546804	0.188909	uncharacterized LOC101928409	LOC101928409	UP `adj.P.Val`
230244_at, 232299_at	0.00341617	6.93e-07, 0.00353	5.017551, 2.929202	5.050365, -2.988709	0.188897	chromosome 2 open reading frame 82	C2orf82	UP `adj.P.Val`
242804_at, 233454_at	0.026708	4.39e-05, 0.0336	4.116694, 2.12944	1.0919, -4.9824	0.188889	DNA polymerase nu	POLN	UP `adj.P.Val`
218581_at, 242023_at	0.4475	1.76e-08, 0.866	5.713212, -0.16854	8.595748, -7.219063	0.188741	abhydrolase domain containing 4	ABHD4	Not sig.
226960_at	1.77e-06	5.19e-07	5.075182	5.328157	0.188704	C-X-C motif chemokine ligand 17	CXCL17	UP `adj.P.Val`
236756_at	2.68e-08	6.27e-09	5.895997	9.595773	0.188626	centromere protein V like 2///centromere protein V like 1	CENPVL2///CENPVL1	UP `adj.P.Val`
226378_s_at, 226379_s_at	0.291814	0.000269, 0.511	3.665618, -0.657638	-0.613235, -7.017794	0.18854	chromosome 19 open reading frame 25	C19orf25	Not sig.
208909_at	0.0331	0.0198	2.33596	-4.526757	0.188473	ubiquinol-cytochrome c reductase, Rieske iron-sulfur polypeptide 1	UQCRFS1	UP `adj.P.Val`
216689_x_at, 202117_at, 217153_at, 241419_at	0.48075	1.42e-07, 0.443, 0.514, 0.776	5.327074, 0.767868, -0.653063, 0.284638	6.57632, -6.939564, -7.020779, -7.192849	0.188401	Rho GTPase activating protein 1	ARHGAP1	Not sig.
242587_at, 227791_at	0.0319407	3.02e-05, 0.041	4.204606, 2.048	1.445989, -5.150674	0.188253	solute carrier family 9 member A9	SLC9A9	UP `adj.P.Val`
217279_x_at, 160020_at, 202828_s_at, 202827_s_at	0.0141123	1.66e-08, 6.58e-05, 0.00175, 0.0332	5.723352, 4.019748, 3.143888, 2.134922	8.650489, 0.709618, -2.349085, -4.970842	0.188204	matrix metallopeptidase 14	MMP14	UP `adj.P.Val`
238298_at	1.4e-05	4.64e-06	4.623166	3.227948	0.188161	long intergenic non-protein coding RNA 845	LINC00845	UP `adj.P.Val`
218849_s_at	0.000812	0.000354	3.593014	-0.870078	0.188034	protein phosphatase 1 regulatory subunit 13 like	PPP1R13L	UP `adj.P.Val`
224337_s_at, 218665_at	0.0029705	0.000118, 0.00287	3.876575, 2.994038	0.160839, -2.800161	0.187817	frizzled class receptor 4	FZD4	UP `adj.P.Val`
242913_at, 227742_at	0.00153999	3.25e-06, 0.00148	4.699289, 3.192987	3.568959, -2.196652	0.187774	chloride intracellular channel 6	CLIC6	UP `adj.P.Val`
242581_at	2.03e-06	6.01e-07	5.04617	5.187951	0.187753	mitogen-activated protein kinase kinase kinase 15	MAP3K15	UP `adj.P.Val`
208577_at	8.36e-06	2.69e-06	4.738961	3.748723	0.187704	histone cluster 1, H3c	HIST1H3C	UP `adj.P.Val`
224273_at	0.012	0.00652	2.730145	-3.542493	0.187676	chromosome 3 open reading frame 20	C3orf20	UP `adj.P.Val`
229721_x_at, 228897_at, 229719_s_at	0.28308	0.000293, 0.00227, 0.805	3.643148, 3.065226, 0.247167	-0.693249, -2.588531, -7.202778	0.1876	derlin 3	DERL3	Not sig.
209850_s_at, 214014_at	0.17072	0.00331, 0.267	2.949317, 1.111318	-2.930643, -6.618466	0.187567	CDC42 effector protein 2	CDC42EP2	Not sig.
233338_at	4.35e-06	1.34e-06	4.883313	4.414615	0.187061	uncharacterized LOC729461///family with sequence similarity 230 member B (non-protein coding)///family with sequence similarity 230 member C	LOC729461///FAM230B///FAM230C	UP `adj.P.Val`
208104_s_at	0.112	0.0768	1.772926	-5.671144	0.18698	TSC22 domain family member 4	TSC22D4	Not sig.
226997_at, 221421_s_at	0.0055105	7.14e-06, 0.00595	4.529883, 2.760645	2.81714, -3.460102	0.186945	ADAM metallopeptidase with thrombospondin type 1 motif 12	ADAMTS12	UP `adj.P.Val`
224243_at, 224244_s_at	0.496	3.8e-16, 0.989	8.382617, 0.01317	25.840622, -7.233131	0.186885	apolipoprotein A5	APOA5	Not sig.
241812_at, 222154_s_at, 232961_at, 215617_at	0.227467	0.000197, 0.00615, 0.0857, 0.724	3.746403, 2.749738, 1.721565, 0.353451	-0.321682, -3.489668, -5.760115, -7.170974	0.18669	spermatogenesis associated serine rich 2 like	SPATS2L	Not sig.
212449_s_at, 203007_x_at	0.05515	0.0176, 0.0531	2.380445, 1.938339	-4.42319, -5.367034	0.186649	lysophospholipase I	LYPLA1	Not sig.
224143_at, 224142_s_at	0.0449573	4.86e-06, 0.06	4.613443, 1.884393	3.184768, -5.469158	0.186646	testis-specific transcript, Y-linked 8B (non-protein coding)///testis-specific transcript, Y-linked 8 (non-protein coding)	TTTY8B///TTTY8	UP `adj.P.Val`
203602_s_at, 203601_s_at	0.0472	0.00925, 0.0511	2.61128, 1.954381	-3.855065, -5.336117	0.186614	zinc finger and BTB domain containing 17	ZBTB17	UP `adj.P.Val`
228890_at	0.00307	0.00148	3.193242	-2.195855	0.186602	atonal bHLH transcription factor 8	ATOH8	UP `adj.P.Val`
223626_x_at	0.0167	0.00935	2.607385	-3.865078	0.186593	interferon alpha inducible protein 27 like 2	IFI27L2	UP `adj.P.Val`
244438_at	6.72e-06	2.14e-06	4.787556	3.970826	0.186576	MYCN upstream transcript (non-protein coding)	MYCNUT	UP `adj.P.Val`
223509_at	2.54e-05	8.73e-06	4.48589	2.626107	0.18657	claudin 2	CLDN2	UP `adj.P.Val`
227179_at, 204226_at	0.085845	0.00401, 0.118	2.88873, 1.564013	-3.104373, -6.01687	0.186527	staufen double-stranded RNA binding protein 2	STAU2	Not sig.
231141_at	5.61e-07	1.55e-07	5.310869	6.494368	0.186469	uncharacterized LOC105370962	LOC105370962	UP `adj.P.Val`
207690_at	0.002	0.00093	3.327611	-1.767015	0.186464	ALX homeobox 3	ALX3	UP `adj.P.Val`
233491_at	4.27e-06	1.32e-06	4.887198	4.432792	0.186458	uncharacterized LOC100268168	LOC100268168	UP `adj.P.Val`
211851_x_at, 204531_s_at	0.113007	4.87e-06, 0.17	4.612916, 1.374547	3.182431, -6.293276	0.18642	BRCA1, DNA repair associated	BRCA1	Not sig.
243135_x_at	0.0974	0.0657	1.843683	-5.544338	0.186386	sorting nexin 8	SNX8	Not sig.
200645_at	0.00725	0.00377	2.908747	-3.047362	0.186356	GABA type A receptor-associated protein	GABARAP	UP `adj.P.Val`
219894_at	6.61e-06	2.1e-06	4.79119	3.987519	0.186346	MAGE family member L2	MAGEL2	UP `adj.P.Val`
224659_at	0.0415	0.0255	2.239919	-4.743806	0.186305	selenoprotein N, 1	SEPN1	UP `adj.P.Val`
233474_at	4.52e-06	1.4e-06	4.874712	4.374419	0.186222	uncharacterized LOC284240	LOC284240	UP `adj.P.Val`
208513_at	0.00208	0.000975	3.314218	-1.810523	0.186163	forkhead box B1	FOXB1	UP `adj.P.Val`
223048_at	0.00366	0.00179	3.137526	-2.368669	0.185965	succinate dehydrogenase complex assembly factor 2	SDHAF2	UP `adj.P.Val`
203756_at	0.00285	0.00137	3.217089	-2.120993	0.185933	Rho guanine nucleotide exchange factor 17	ARHGEF17	UP `adj.P.Val`
221853_s_at, 217225_x_at	0.348639	0.000112, 0.635	3.888161, -0.475412	0.204545, -7.120618	0.185882	uncharacterized LOC101060373///NODAL modulator 3///NODAL modulator 2///NODAL modulator 1	LOC101060373///NOMO3///NOMO2///NOMO1	Not sig.
211617_at	0.000345	0.000141	3.830983	-0.009947	0.185847	aldolase, fructose-bisphosphate A pseudogene 2	ALDOAP2	UP `adj.P.Val`
207612_at	1.78e-05	5.97e-06	4.56913	2.989032	0.185842	Wnt family member 8B	WNT8B	UP `adj.P.Val`
227434_at	1.16e-05	3.79e-06	4.66643	3.421125	0.18579	Williams-Beuren syndrome chromosome region 17	WBSCR17	UP `adj.P.Val`
219869_s_at, 216504_s_at, 228945_s_at, 209266_s_at, 222935_x_at, 209267_s_at	0.252933	7.35e-10, 0.00567, 0.0204, 0.112, 0.538, 0.648	6.261252, 2.776638, 2.325178, -1.59008, -0.616047, 0.457424	11.67744, -3.416543, -4.551569, -5.976076, -7.044172, -7.128976	0.185765	solute carrier family 39 member 8	SLC39A8	Not sig.
229782_at	0.000208	8.22e-05	3.965575	0.499753	0.185622	rhabdomyosarcoma 2 associated transcript (non-protein coding)	RMST	UP `adj.P.Val`
243909_x_at	0.000101	3.78e-05	4.152009	1.233292	0.185596	glucuronidase, beta pseudogene 4	GUSBP4	UP `adj.P.Val`
216952_s_at	0.0342	0.0205	2.322838	-4.556939	0.185578	lamin B2	LMNB2	UP `adj.P.Val`
220192_x_at, 213441_x_at, 213442_x_at, 214404_x_at, 214403_x_at	0.0774699	7.52e-07, 4.05e-05, 5.39e-05, 0.0259, 0.276	5.00129, 4.13564, 4.067747, 2.233285, 1.090817	4.972506, 1.167613, 0.897812, -4.758466, -6.640915	0.185494	SAM pointed domain containing ETS transcription factor	SPDEF	Not sig.
207946_at, 228508_at, 242794_at	0.056431	9.73e-05, 0.00096, 0.12	3.924061, 3.318803, 1.555482	0.340759, -1.795646, -6.030076	0.185425	mastermind like transcriptional coactivator 3	MAML3	Not sig.
214804_at, 207590_s_at	0.0496012	7.18e-07, 0.0671	5.010437, 1.834212	5.016276, -5.561596	0.185336	centromere protein I	CENPI	UP `adj.P.Val`
241117_at	0.00925	0.00491	2.823728	-3.286864	0.185241	lipoxygenase homology domains 1	LOXHD1	UP `adj.P.Val`
220100_at	0.0037	0.00181	3.133662	-2.380545	0.185205	solute carrier family 22 member 11	SLC22A11	UP `adj.P.Val`
200925_at, 224344_at	0.160786	0.000244, 0.254	3.691417, 1.142824	-0.520787, -6.583154	0.185182	cytochrome c oxidase subunit 6A1	COX6A1	Not sig.
230275_at	0.000741	0.000321	3.61885	-0.779245	0.185149	arylsulfatase family member I	ARSI	UP `adj.P.Val`
240754_at	0.0109	0.00588	2.764627	-3.44928	0.185047	uncharacterized LOC284933	LOC284933	UP `adj.P.Val`
239360_at	0.000291	0.000118	3.876517	0.16062	0.18503	uncharacterized LOC102723886	LOC102723886	UP `adj.P.Val`
231811_at	1.56e-05	5.22e-06	4.598152	3.117024	0.184992	uncharacterized LOC100653296///WAS protein family homolog 1 pseudogene///WAS protein family homolog 1///uncharacterized LOC100134445///WAS protein family homolog 7 pseudogene///WAS protein family homolog 5 pseudogene///WAS protein family homolog 2 pseudogene///WAS protein family homolog 3 pseudogene	LOC100653296///LOC100288778///WASH1///LOC100134445///WASH7P///WASH5P///WASH2P///WASH3P	UP `adj.P.Val`
206872_at	0.00245	0.00116	3.263735	-1.973002	0.184948	solute carrier family 17 member 1	SLC17A1	UP `adj.P.Val`
236674_at	0.018	0.0102	2.578858	-3.937965	0.184934	uncharacterized LOC388780	LOC388780	UP `adj.P.Val`
240729_at	0.000229	9.13e-05	3.93977	0.400736	0.184854	glutamate rich 6	ERICH6	UP `adj.P.Val`
234691_at	1.4e-07	3.59e-08	5.583828	7.904926	0.184718	keratin associated protein 2-1	KRTAP2-1	UP `adj.P.Val`
219945_at	4.28e-05	1.52e-05	4.362023	2.097602	0.184696	DEAD-box helicase 25	DDX25	UP `adj.P.Val`
241817_at	0.118	0.0819	1.742493	-5.724175	0.184688	microRNA 4271///chromosome 3 open reading frame 62	MIR4271///C3orf62	Not sig.
223694_at, 239694_at	0.0500665	0.000317, 0.0673	3.622043, 1.833206	-0.767973, -5.563424	0.184675	tripartite motif containing 7	TRIM7	Not sig.
211558_s_at, 207831_x_at, 202802_at	0.0922833	0.00354, 0.0786, 0.112	2.928211, 1.761956, 1.592109	-2.99156, -5.690365, -5.972872	0.184649	deoxyhypusine synthase	DHPS	Not sig.
215010_s_at, 223715_at	0.00379877	2.41e-06, 0.00396	4.762083, 2.893022	3.854142, -3.092182	0.184636	BR serine/threonine kinase 2	BRSK2	UP `adj.P.Val`
221084_at	0.00501	0.00252	3.03409	-2.681687	0.184413	5-hydroxytryptamine receptor 3B	HTR3B	UP `adj.P.Val`
227924_at, 227931_at, 231152_at, 243070_at, 226555_at, 220165_at	0.171956	2.5e-11, 2.41e-05, 3.65e-05, 0.000242, 0.0204, 0.997	6.804126, -4.257169, 4.159996, 3.693054, -2.325164, -0.004066	14.972123, 1.661063, 1.265429, -0.514898, -4.551601, -7.233209	0.184149	INO80 complex subunit D	INO80D	Not sig.
239094_at	0.000148	5.73e-05	4.052961	0.839614	0.184093	uncharacterized LOC730961	LOC730961	UP `adj.P.Val`
231918_s_at, 231917_at, 225392_at	1.45667e-08	4.33e-18, 4.71e-10, 9.91e-09	8.956884, 6.334997, -5.815375	30.239139, 12.111041, 9.151226	0.183977	G elongation factor mitochondrial 2	GFM2	UP `adj.P.Val`
227411_at	0.0102	0.00548	2.787747	-3.386141	0.183922	Wilms tumor 1 interacting protein	WTIP	UP `adj.P.Val`
223485_at	0.00191	0.000888	3.340931	-1.723575	0.183897	hydroxyacylglutathione hydrolase-like	HAGHL	UP `adj.P.Val`
200801_x_at, 224594_x_at, 213867_x_at	0.286333	0.141, 0.207, 0.326	1.472392, 1.262805, 0.984036	-6.154951, -6.439688, -6.751111	0.183855	actin beta	ACTB	Not sig.
211790_s_at, 216845_x_at, 227527_at, 231974_at, 216382_s_at, 227528_s_at	0.0599453	5.23e-09, 1.48e-06, 0.000296, 0.000825, 0.0147, 0.264	5.927555, -4.862989, 3.640446, 3.361755, 2.447166, 1.117322	9.771264, 4.319744, -0.702838, -1.65533, -4.264266, -6.611813	0.183827	lysine methyltransferase 2D	KMT2D	Not sig.
241945_at	0.00284	0.00136	3.217529	-2.119606	0.183745	uncharacterized LOC101929681	LOC101929681	UP `adj.P.Val`
238639_x_at, 243021_at	0.168	2.6e-08, 0.268	5.642656, 1.109699	8.217265, -6.620253	0.18363	uncharacterized LOC102724312	LOC102724312	Not sig.
237251_at	0.0109	0.00584	2.76661	-3.443883	0.183527	leucine rich repeat containing 71	LRRC71	UP `adj.P.Val`
208557_at	0.0025	0.00119	3.257688	-1.992301	0.183513	homeobox A6	HOXA6	UP `adj.P.Val`
207027_at	0.000446	0.000186	3.761259	-0.267409	0.183473	HGF activator	HGFAC	UP `adj.P.Val`
202181_at	0.0329	0.0197	2.338855	-4.520074	0.183376	sushi domain containing 6	SUSD6	UP `adj.P.Val`
204606_at	0.013	0.00712	2.70061	-3.621428	0.183347	C-C motif chemokine ligand 21	CCL21	UP `adj.P.Val`
201275_at	0.0555	0.0351	2.111702	-5.019603	0.183339	farnesyl diphosphate synthase	FDPS	Not sig.
207469_s_at	0.000773	0.000336	3.606852	-0.821503	0.183177	pirin	PIR	UP `adj.P.Val`
202944_at, 202943_s_at	0.1066	0.0663, 0.079	1.839594, 1.759374	-5.5518, -5.694871	0.183138	alpha-N-acetylgalactosaminidase	NAGA	Not sig.
206533_at	0.000132	5.08e-05	4.081908	0.95374	0.183064	cholinergic receptor nicotinic alpha 5 subunit	CHRNA5	UP `adj.P.Val`
202667_s_at	0.0299	0.0177	2.37822	-4.428417	0.183052	solute carrier family 39 member 7	SLC39A7	UP `adj.P.Val`
205897_at, 236270_at, 213345_at	0.0215013	1.22e-06, 0.014, 0.0247	4.902973, 2.463525, 2.252498	4.506732, -4.224643, -4.715886	0.183051	nuclear factor of activated T-cells 4	NFATC4	UP `adj.P.Val`
239386_at	0.00054	0.000228	3.708232	-0.460197	0.183042	hepatitis A virus cellular receptor 1 pseudogene 1	HAVCR1P1	UP `adj.P.Val`
209249_s_at, 209248_at	0.1015	5.56e-08, 0.15	5.503191, 1.439973	7.481581, -6.201829	0.183042	growth hormone inducible transmembrane protein	GHITM	Not sig.
231509_at, 220231_at	0.253	4.6e-10, 0.432	6.338618, 0.786754	12.132445, -6.92495	0.183016	protein phosphatase 1 regulatory subunit 17	PPP1R17	Not sig.
204146_at	0.308	0.242	1.171134	-6.550587	0.183013	RAD51 associated protein 1	RAD51AP1	Not sig.
223460_at	0.00605	0.00309	2.970604	-2.868771	0.182978	calcium/calmodulin dependent protein kinase kinase 1	CAMKK1	UP `adj.P.Val`
228094_at	0.146	0.104	1.628885	-5.914106	0.182904	junction adhesion molecule like	JAML	Not sig.
234689_at	1.56e-05	5.2e-06	4.598744	3.119644	0.182885	patched domain containing 4	PTCHD4	UP `adj.P.Val`
219718_at, 232380_at	0.0369541	2.63e-06, 0.0482	4.744162, 1.979566	3.772393, -5.287073	0.182865	FGGY carbohydrate kinase domain containing	FGGY	UP `adj.P.Val`
224619_at	0.0101	0.00537	2.7942	-3.368428	0.182809	cancer susceptibility candidate 4	CASC4	UP `adj.P.Val`
224239_at	0.000501	0.000211	3.728945	-0.385202	0.182761	defensin beta 103A///defensin beta 103B	DEFB103A///DEFB103B	UP `adj.P.Val`
224762_at, 220490_at, 222961_at, 220489_s_at	0.058375	9.99e-09, 0.0156, 0.0607, 0.0798	5.813881, 2.424994, 1.879184, -1.754591	9.143038, -4.317556, -5.478868, -5.703202	0.182731	serine incorporator 2	SERINC2	Not sig.
224228_s_at	3.8e-07	1.02e-07	5.389083	6.892012	0.182661	PR/SET domain 7	PRDM7	UP `adj.P.Val`
240142_at	0.00433	0.00215	3.08229	-2.537088	0.182645	uncharacterized LOC101929289	LOC101929289	UP `adj.P.Val`
205847_at	0.00104	0.000464	3.520297	-1.12239	0.182572	protease, serine 22	PRSS22	UP `adj.P.Val`
234238_at	0.000287	0.000116	3.880244	0.174665	0.182551	microtubule associated protein 1 light chain 3 beta 2	MAP1LC3B2	UP `adj.P.Val`
237845_at	0.000202	7.97e-05	3.97321	0.52917	0.182501	uncharacterized LOC101927552	LOC101927552	UP `adj.P.Val`
202058_s_at, 213741_s_at, 202057_at, 202056_at, 202059_s_at, 202055_at	0.0677733	3.84e-17, 1.36e-12, 0.000608, 0.0641, 0.109, 0.113	8.680402, 7.244259, -3.446733, -1.854951, -1.606423, 1.585465	28.093356, 17.814296, -1.372611, -5.523691, -5.950157, -5.983347	0.182497	karyopherin subunit alpha 1	KPNA1	Not sig.
230816_at	0.000123	4.71e-05	4.100203	1.026264	0.182418	family with sequence similarity 163 member B	FAM163B	UP `adj.P.Val`
244721_at, 235602_at, 225912_at	0.0736333	1.84e-11, 0.017, 0.142	6.851829, 2.392809, 1.471906	15.272865, -4.394065, -6.155661	0.182284	tumor protein p53 inducible nuclear protein 1	TP53INP1	Not sig.
226907_at	0.00215	0.00101	3.30417	-1.843052	0.182258	protein phosphatase 1 regulatory inhibitor subunit 14C	PPP1R14C	UP `adj.P.Val`
231673_at	1.35e-05	4.46e-06	4.631781	3.266282	0.182193	uncharacterized LOC105376997	LOC105376997	UP `adj.P.Val`
219064_at	0.00467	0.00233	3.057676	-2.611206	0.182051	inter-alpha-trypsin inhibitor heavy chain family member 5	ITIH5	UP `adj.P.Val`
219958_at	9.25e-05	3.46e-05	4.172901	1.317475	0.182004	transmembrane protein 74B	TMEM74B	UP `adj.P.Val`
226029_at	2.38e-05	8.14e-06	4.50134	2.692997	0.181945	VANGL planar cell polarity protein 2	VANGL2	UP `adj.P.Val`
237437_s_at, 220648_at	0.00521	0.000247, 0.00524	3.688246, 2.802264	-0.532181, -3.346237	0.181892	adenosine deaminase, RNA specific B2 (inactive)	ADARB2	UP `adj.P.Val`
234756_at, 231355_at, 234750_at	0.560333	5.71e-08, 0.624, 0.992	5.498341, 0.490215, 0.009417	7.456294, -7.113498, -7.233173	0.181887	calcium voltage-gated channel auxiliary subunit gamma 8	CACNG8	Not sig.
221347_at	0.00103	0.000457	3.524679	-1.107329	0.181884	cholinergic receptor muscarinic 5	CHRM5	UP `adj.P.Val`
201162_at, 213910_at, 201163_s_at	0.278002	2.36e-06, 0.275, 0.416	4.767182, -1.09312, 0.81446	3.877452, -6.638414, -6.902868	0.181868	insulin like growth factor binding protein 7	IGFBP7	Not sig.
220446_s_at	5.65e-05	2.05e-05	4.29443	1.815052	0.181853	carbohydrate sulfotransferase 4	CHST4	UP `adj.P.Val`
223345_at, 223909_s_at, 223908_at	0.181502	2.36e-06, 0.00021, 0.47	4.766782, 3.730367, 0.722856	3.875621, -0.380036, -6.972968	0.18177	histone deacetylase 8	HDAC8	Not sig.
230423_at	0.0221	0.0127	2.499107	-4.137568	0.181758	FOXD3 antisense RNA 1 (head to head)	FOXD3-AS1	UP `adj.P.Val`
243634_at, 224990_at, 227052_at, 222336_at, 224989_at	0.00389072	1.63e-16, 9.86e-13, 1.55e-05, 0.00312, 0.00728	8.493618, 7.291894, -4.357431, -2.967674, 2.693271	26.673167, 18.130868, 2.078274, -2.877312, -3.640911	0.181751	small integral membrane protein 14	SMIM14	UP `adj.P.Val`
222955_s_at, 221804_s_at, 225351_at	0.511667	6.55e-09, 0.491, 0.963	5.888175, -0.689614, -0.046973	9.552401, -6.996345, -7.232118	0.1817	family with sequence similarity 45 member A///family with sequence similarity 45, member A pseudogene	FAM45A///FAM45BP	Not sig.
232300_at	0.00815	0.00428	2.868075	-3.162799	0.181678	ADIRF antisense RNA 1	ADIRF-AS1	UP `adj.P.Val`
228461_at	0.108	0.0739	1.790197	-5.640644	0.181666	SH3 domain containing ring finger 3	SH3RF3	Not sig.
234671_at	1.04e-05	3.38e-06	4.690779	3.530578	0.181584	keratin associated protein 4-2	KRTAP4-2	UP `adj.P.Val`
206625_at	0.000309	0.000126	3.860419	0.100101	0.181582	peripherin 2	PRPH2	UP `adj.P.Val`
234345_at	0.0131	0.00716	2.698739	-3.626399	0.181343	uncharacterized LOC101929683	LOC101929683	UP `adj.P.Val`
241475_at	0.0237	0.0137	2.471893	-4.204276	0.18132	breast cancer estrogen-induced apoptosis 2	BREA2	UP `adj.P.Val`
220160_s_at	0.00464	0.00232	3.059731	-2.605038	0.181165	kaptin, actin binding protein	KPTN	UP `adj.P.Val`
52837_at, 221901_at	0.00155452	2.93e-06, 0.0015	4.721213, 3.190601	3.668126, -2.204113	0.181104	KIAA1644	KIAA1644	UP `adj.P.Val`
204656_at, 204657_s_at, 243595_at	0.0181667	1.78e-08, 0.00961, 0.0227	5.711338, 2.597955, 2.283741	8.585643, -3.889259, -4.645879	0.181076	SH2 domain containing adaptor protein B	SHB	UP `adj.P.Val`
204949_at	0.184	0.135	1.497529	-6.117891	0.181052	intercellular adhesion molecule 3	ICAM3	Not sig.
218578_at, 235196_at, 229828_at	0.183102	1.82e-06, 0.0634, 0.381	4.820715, 1.860204, -0.877342	4.123583, -5.514023, -6.849923	0.181019	cell division cycle 73	CDC73	Not sig.
214635_at	0.013	0.00713	2.700146	-3.622662	0.181011	claudin 9	CLDN9	UP `adj.P.Val`
216385_at, 216386_at	0.4955	1.47e-11, 0.988	6.886133, 0.014566	15.490241, -7.233111	0.180977	dedicator of cytokinesis 1 pseudogene	LOC220077	Not sig.
224407_s_at, 218499_at	1.32536e-05	1.57e-09, 9.17e-06	6.133711, -4.475024	10.938038, 2.579192	0.180959	serine/threonine protein kinase 26	STK26	UP `adj.P.Val`
208335_s_at	0.032	0.0191	2.349892	-4.494526	0.180938	atypical chemokine receptor 1 (Duffy blood group)	ACKR1	UP `adj.P.Val`
234992_x_at, 219787_s_at, 237241_at	0.127228	0.000159, 0.026, 0.271	3.801442, 2.231387, 1.102937	-0.119577, -4.762654, -6.627693	0.18092	epithelial cell transforming 2	ECT2	Not sig.
232682_at, 219648_at	0.147777	0.000235, 0.23	3.701135, 1.201253	-0.4858, -6.515068	0.180919	melanoregulin	MREG	Not sig.
205824_at	0.00626	0.00321	2.95926	-2.901798	0.180855	heat shock protein family B (small) member 2	HSPB2	UP `adj.P.Val`
228327_x_at	0.00135	0.000611	3.445422	-1.377021	0.180779	Meis homeobox 3	MEIS3	UP `adj.P.Val`
212260_at, 212261_at, 237052_x_at	0.000113713	7.48e-15, 3.58e-08, 0.000139	7.982789, 5.584297, -3.834232	22.913818, 7.907407, 0.002162	0.18073	GRB10 interacting GYF protein 2	GIGYF2	UP `adj.P.Val`
223706_at	4.82e-06	1.5e-06	4.86095	4.310247	0.18059	chromosome 22 open reading frame 23	C22orf23	UP `adj.P.Val`
224135_at	0.00389	0.00191	3.117629	-2.429668	0.180534	WD repeat domain 87	WDR87	UP `adj.P.Val`
211383_s_at, 242255_at	0.3526	0.00103, 0.641	3.297563, 0.466056	-1.864393, -7.125005	0.180509	WD repeat domain 37	WDR37	Not sig.
205984_at	5.46e-05	1.97e-05	4.303052	1.850861	0.180457	corticotropin releasing hormone binding protein	CRHBP	UP `adj.P.Val`
207033_at	1.28e-07	3.26e-08	5.601541	7.998662	0.180392	gastric intrinsic factor	GIF	UP `adj.P.Val`
203361_s_at, 203359_s_at	0.493	4.51e-09, 0.982	5.953135, -0.023001	9.914118, -7.232954	0.180352	GJA9-MYCBP readthrough///MYC binding protein	GJA9-MYCBP///MYCBP	Not sig.
219480_at	0.00385	0.00189	3.120682	-2.420334	0.180346	snail family transcriptional repressor 1	SNAI1	UP `adj.P.Val`
225779_at	0.0577	0.0367	2.094103	-5.056209	0.180326	solute carrier family 27 member 4	SLC27A4	Not sig.
222797_at, 224100_s_at	0.000530051	2.56e-08, 0.000472	5.645195, 3.515886	8.230816, -1.137537	0.180207	dihydropyrimidinase like 5	DPYSL5	UP `adj.P.Val`
219257_s_at	0.0342	0.0205	2.322776	-4.55708	0.18017	sphingosine kinase 1	SPHK1	UP `adj.P.Val`
201870_at	0.00014	5.4e-05	4.067197	0.895644	0.180167	translocase of outer mitochondrial membrane 34	TOMM34	UP `adj.P.Val`
206920_s_at, 225371_at, 206921_at	0.285347	2.22e-11, 0.00308, 0.812	6.822789, -2.971398, -0.237569	15.089566, -2.866454, -7.205096	0.18009	GLE1, RNA export mediator	GLE1	Not sig.
205755_at	0.000818	0.000357	3.590816	-0.877779	0.180041	inter-alpha-trypsin inhibitor heavy chain 3	ITIH3	UP `adj.P.Val`
224302_s_at	0.0261	0.0153	2.433324	-4.29759	0.179969	mitochondrial ribosomal protein S36	MRPS36	UP `adj.P.Val`
209594_x_at, 207733_x_at, 210126_at	0.00949701	2.92e-07, 0.00418, 0.0117	5.188309, 2.875134, 2.528814	5.8819, -3.142877, -4.063933	0.17991	pregnancy specific beta-1-glycoprotein 9	PSG9	UP `adj.P.Val`
229561_at	0.0539	0.034	2.12482	-4.99212	0.179899	capping protein regulator and myosin 1 linker 3	CARMIL3	Not sig.
219411_at	0.0379	0.023	2.278593	-4.65748	0.179879	engulfment and cell motility 3	ELMO3	UP `adj.P.Val`
205589_at	0.00341	0.00166	3.159702	-2.300239	0.179842	myosin light chain 3	MYL3	UP `adj.P.Val`
218707_at, 50376_at	0.026805	0.000215, 0.0335	3.723912, 2.13143	-0.403462, -4.978208	0.179772	zinc finger protein 444	ZNF444	UP `adj.P.Val`
229209_at	0.00106	0.000474	3.514912	-1.140881	0.179705	small nucleolar RNA host gene 10	SNHG10	UP `adj.P.Val`
241095_at	4.85e-08	1.17e-08	5.786016	8.990696	0.179695	uncharacterized LOC102723661	LOC102723661	UP `adj.P.Val`
207343_at	0.000358	0.000147	3.820697	-0.048212	0.179617	lysozyme like 6	LYZL6	UP `adj.P.Val`
243820_at	0.019	0.0108	2.557921	-3.99096	0.179594	uncharacterized LOC401463	LOC401463	UP `adj.P.Val`
203237_s_at, 203238_s_at	0.0015405	0.000166, 0.00128	3.790296, 3.236217	-0.160732, -2.060556	0.1795	notch 3	NOTCH3	UP `adj.P.Val`
230973_at	0.000112	4.26e-05	4.123694	1.119833	0.179499	SH2 domain containing 5	SH2D5	UP `adj.P.Val`
206287_s_at, 241167_at, 37201_at, 242720_at	0.164786	4.7e-05, 0.000942, 0.175, 0.352	4.100673, 3.323999, 1.357149, 0.932403	1.028131, -1.778764, -6.316882, -6.80034	0.179483	inter-alpha-trypsin inhibitor heavy chain family member 4	ITIH4	Not sig.
203344_s_at	0.1	0.0677	1.83012	-5.569025	0.179398	RB binding protein 8, endonuclease	RBBP8	Not sig.
205199_at	0.0151	0.00838	2.645062	-3.767613	0.179387	carbonic anhydrase 9	CA9	UP `adj.P.Val`
221072_at	1.88e-05	6.33e-06	4.556333	2.932833	0.179374	GSN antisense RNA 1	GSN-AS1	UP `adj.P.Val`
230912_at	0.0424	0.0261	2.230215	-4.765238	0.179342	aspartate dehydrogenase domain containing	ASPDH	UP `adj.P.Val`
214184_at, 206402_s_at	0.125535	2.58e-05, 0.191	4.241312, 1.308901	1.595916, -6.380784	0.179174	neuropeptide FF-amide peptide precursor	NPFF	Not sig.
212439_at	0.00626	0.00321	2.959092	-2.902285	0.179127	inositol hexakisphosphate kinase 1	IP6K1	UP `adj.P.Val`
239201_at	0.0127	0.00693	2.709818	-3.596907	0.179106	cyclin dependent kinase 15	CDK15	UP `adj.P.Val`
208039_at, 211116_at	0.0002325	2.38e-05, 0.000166	4.260149, 3.790811	1.673333, -0.158834	0.179053	solute carrier family 9 member A2	SLC9A2	UP `adj.P.Val`
223305_at	0.0134	0.00736	2.689329	-3.651356	0.179051	transmembrane protein 216	TMEM216	UP `adj.P.Val`
208875_s_at, 208876_s_at, 205962_at, 208877_at, 208878_s_at	0.244894	2.65e-09, 6.72e-05, 0.00971, 0.39, 0.687	6.044904, 4.014794, -2.594446, 0.859739, 0.403007	10.431103, 0.690315, -3.898234, -6.86514, -7.152299	0.178989	p21 (RAC1) activated kinase 2	PAK2	Not sig.
201425_at	0.133	0.0933	1.681183	-5.828249	0.178924	aldehyde dehydrogenase 2 family (mitochondrial)	ALDH2	Not sig.
36742_at, 210177_at, 210885_s_at	0.01441	8.58e-13, 0.00409, 0.0214	7.312386, 2.882086, 2.307249	18.267592, -3.123211, -4.592579	0.178906	tripartite motif containing 15	TRIM15	UP `adj.P.Val`
202099_s_at, 214198_s_at, 227028_s_at	0.241123	0.000152, 0.0852, 0.53	3.812514, 1.724126, 0.628771	-0.078582, -5.755739, -7.036284	0.178902	DiGeorge syndrome critical region gene 2	DGCR2	Not sig.
234369_at	0.000143	5.53e-05	4.06164	0.87375	0.178859	olfactory receptor family 4 subfamily F member 29///olfactory receptor family 4 subfamily F member 21///olfactory receptor family 4 subfamily F member 16///olfactory receptor family 4 subfamily F member 3	OR4F29///OR4F21///OR4F16///OR4F3	UP `adj.P.Val`
218049_s_at	0.135	0.095	1.672523	-5.84265	0.17881	mitochondrial ribosomal protein L13	MRPL13	Not sig.
229168_at	0.00176	0.000812	3.365986	-1.641414	0.178722	collagen type XXIII alpha 1 chain	COL23A1	UP `adj.P.Val`
218861_at	0.0141	0.00779	2.670076	-3.70215	0.178667	ring finger protein 25	RNF25	UP `adj.P.Val`
224693_at, 224690_at	0.40584	0.000775, 0.765	3.379196, -0.299024	-1.597858, -7.188666	0.178647	family with sequence similarity 210 member B	FAM210B	Not sig.
230419_at	6.34e-06	2.01e-06	4.800382	4.029796	0.178626	SOX9 antisense RNA 1	SOX9-AS1	UP `adj.P.Val`
236790_s_at, 237536_at, 237331_s_at, 236789_at	0.02119	2.11e-11, 0.000865, 0.0109, 0.0409	6.830379, 3.348135, 2.554262, 2.049092	15.13741, -1.700012, -4.000179, -5.14846	0.178598	MAPT antisense RNA 1	MAPT-AS1	UP `adj.P.Val`
223856_at	0.000772	0.000336	3.607264	-0.820055	0.178521	aldo-keto reductase family 1 member E2	AKR1E2	UP `adj.P.Val`
232226_at, 241585_at	0.066	2.27e-10, 0.093	6.454365, 1.682732	12.822262, -5.825664	0.178508	leucine rich repeat containing 4C	LRRC4C	Not sig.
220332_at	6.56e-05	2.4e-05	4.257646	1.663029	0.178492	claudin 16	CLDN16	UP `adj.P.Val`
223974_at	0.000318	0.00013	3.852422	0.070125	0.178462	DLGAP1 antisense RNA 2	DLGAP1-AS2	UP `adj.P.Val`
227804_at	0.00124	0.000556	3.471014	-1.290582	0.17845	TLC domain containing 1	TLCD1	UP `adj.P.Val`
212811_x_at, 244377_at, 209611_s_at, 209610_s_at, 212810_s_at	0.206932	0.00125, 0.00472, 0.00595, 0.0434, 0.928	3.242053, 2.83622, 2.760612, 2.024579, 0.089868	-2.042045, -3.252107, -3.46019, -5.197871, -7.229193	0.178391	solute carrier family 1 member 4	SLC1A4	Not sig.
215384_s_at, 203151_at, 215391_at	0.244333	1.02e-07, 0.191, 0.409	5.38979, 1.309958, -0.82706	6.895631, -6.379408, -6.892574	0.178246	microtubule associated protein 1A	MAP1A	Not sig.
234963_s_at, 219429_at	0.0034196	1.39e-05, 0.00351	4.382732, 2.930777	2.184998, -2.984177	0.178243	fatty acid 2-hydroxylase	FA2H	UP `adj.P.Val`
207714_s_at	0.0297	0.0176	2.381616	-4.420437	0.178218	serpin family H member 1	SERPINH1	UP `adj.P.Val`
235838_at, 226288_s_at	0.1055	2.41e-07, 0.157	5.225897, 1.415667	6.068352, -6.236294	0.178209	neuroligin 2	NLGN2	Not sig.
236055_at	0.000196	7.73e-05	3.980599	0.557684	0.178157	DEAQ-box RNA dependent ATPase 1	DQX1	UP `adj.P.Val`
236152_at	0.00255	0.00121	3.251473	-2.012104	0.178139	PAGE family member 5	PAGE5	UP `adj.P.Val`
207429_at	0.000115	4.35e-05	4.118725	1.099999	0.177911	solute carrier family 22 member 2	SLC22A2	UP `adj.P.Val`
220443_s_at	0.0108	0.0058	2.769128	-3.437029	0.177882	ventral anterior homeobox 2	VAX2	UP `adj.P.Val`
232718_at	0.000241	9.64e-05	3.926301	0.349297	0.177828	long intergenic non-protein coding RNA 589	LINC00589	UP `adj.P.Val`
201020_at, 242325_at, 236559_at	0.168533	2.61e-09, 0.0345, 0.378	6.047398, -2.118896, 0.883059	10.445248, -5.004552, -6.844915	0.177799	tyrosine 3-monooxygenase/tryptophan 5-monooxygenase activation protein eta	YWHAH	Not sig.
202500_at	0.0765	0.0501	1.963003	-5.319397	0.177769	DnaJ heat shock protein family (Hsp40) member B2	DNAJB2	Not sig.
210977_s_at	0.00724	0.00376	2.909515	-3.045167	0.177765	heat shock transcription factor 4	HSF4	UP `adj.P.Val`
214358_at, 212186_at	0.3045	2.04e-16, 0.54	8.464001, -0.613647	26.450188, -7.045642	0.177644	acetyl-CoA carboxylase alpha	ACACA	Not sig.
231936_at	0.000447	0.000186	3.760589	-0.269859	0.177557	homeobox C9	HOXC9	UP `adj.P.Val`
208210_at	0.00303	0.00146	3.196948	-2.184256	0.177512	MAS1 proto-oncogene, G protein-coupled receptor	MAS1	UP `adj.P.Val`
233582_at, 233960_s_at, 232190_x_at	0.327077	4.74e-07, 0.0021, 0.97	5.093462, 3.089675, -0.037525	5.416881, -2.514739, -7.232515	0.177489	uncharacterized LOC115110	LOC115110	Not sig.
241964_at, 238665_at	0.008135	0.000571, 0.00829	3.464103, 2.649121	-1.313985, -3.757031	0.177418	zinc finger protein 865	ZNF865	UP `adj.P.Val`
216535_at, 213948_x_at, 221921_s_at, 211677_x_at	0.158725	1.08e-10, 0.0139, 0.0571, 0.452	6.572948, 2.46824, 1.906055, 0.75316	13.540197, -4.213176, -5.428492, -6.950701	0.177248	cell adhesion molecule 3	CADM3	Not sig.
62987_r_at, 231737_at, 221585_at	0.172667	4.56e-25, 0.179, 0.219	10.832728, -1.346419, -1.231686	46.077826, -6.331292, -6.478266	0.177165	calcium voltage-gated channel auxiliary subunit gamma 4	CACNG4	Not sig.
201252_at	0.0225	0.013	2.491525	-4.156226	0.177005	proteasome 26S subunit, ATPase 4	PSMC4	UP `adj.P.Val`
213125_at	0.00488	0.00245	3.042868	-2.655517	0.17699	olfactomedin like 2B	OLFML2B	UP `adj.P.Val`
231360_at	0.00705	0.00365	2.918778	-3.018648	0.176913	chromosome 20 open reading frame 141	C20orf141	UP `adj.P.Val`
232887_at	0.000183	7.18e-05	3.998406	0.626618	0.176878	phosphoinositide interacting regulator of transient receptor potential channels	PIRT	UP `adj.P.Val`
224258_at	0.00184	0.000856	3.351303	-1.689634	0.176853	diazepam binding inhibitor-like 5 pseudogene 2	DBIL5P2	UP `adj.P.Val`
208401_s_at, 211232_x_at, 208390_s_at, 208391_s_at, 208400_at	0.229028	9.1e-08, 0.00112, 0.00186, 0.219, 0.819	5.411373, 3.275817, 3.126284, 1.230159, 0.228339	7.006299, -1.934334, -2.403181, -6.480134, -7.207238	0.176822	glucagon like peptide 1 receptor	GLP1R	Not sig.
204768_s_at, 204767_s_at	0.0181006	3.71e-07, 0.0219	5.141703, -2.298335	5.65242, -4.612853	0.176816	flap structure-specific endonuclease 1	FEN1	UP `adj.P.Val`
240760_at	0.0119	0.00646	2.733146	-3.534427	0.176786	CMT1A duplicated region transcript 15	CDRT15	UP `adj.P.Val`
208128_x_at, 207682_s_at	0.001087	0.000199, 0.000782	3.744413, 3.376446	-0.328936, -1.606937	0.176715	kinesin family member 25	KIF25	UP `adj.P.Val`
235285_at, 201548_s_at, 201547_at, 201549_x_at, 211202_s_at	0.10354	2.68e-12, 1.68e-09, 0.0209, 0.155, 0.212	7.143834, 6.122972, -2.316342, 1.424991, 1.249068	17.152584, 10.87639, -4.571819, -6.223142, -6.456836	0.176678	lysine demethylase 5B	KDM5B	Not sig.
207028_at, 216188_at	0.00339151	9.14e-07, 0.0035	4.961929, 2.932029	4.785016, -2.980573	0.176643	MYCN opposite strand	MYCNOS	UP `adj.P.Val`
34449_at, 226032_at, 211140_s_at, 209812_x_at, 208050_s_at, 226036_x_at, 209811_at	0.0193944	4.01e-06, 4.95e-06, 2.99e-05, 4.08e-05, 0.000231, 0.0139, 0.0762	4.654642, -4.609639, 4.207178, 4.134264, 3.705285, 2.466303, -1.775992	3.368325, 3.167894, 1.456453, 1.162104, -0.470833, -4.217889, -5.665751	0.176536	caspase 2	CASP2	UP `adj.P.Val`
220431_at	7.57e-06	2.42e-06	4.761123	3.849756	0.176501	transmembrane protease, serine 11E	TMPRSS11E	UP `adj.P.Val`
207215_at	0.0145	0.00801	2.660513	-3.727249	0.176498	glutathione S-transferase theta pseudogene 1	GSTTP1	UP `adj.P.Val`
225822_at	0.000983	0.000435	3.537925	-1.061681	0.176452	transmembrane protein 125	TMEM125	UP `adj.P.Val`
237913_at	0.000426	0.000177	3.773888	-0.221107	0.176355	uncharacterized LOC105372695	LOC105372695	UP `adj.P.Val`
230863_at, 205710_at	1.2195e-05	6.83e-07, 7.53e-06	5.020553, 4.518202	5.064762, 2.766249	0.176237	LDL receptor related protein 2	LRP2	UP `adj.P.Val`
203649_s_at	0.0132	0.00723	2.695239	-3.63569	0.176202	phospholipase A2 group IIA	PLA2G2A	UP `adj.P.Val`
229539_at, 206317_s_at	0.042551	5.8e-07, 0.0565	5.05327, 1.911164	5.222197, -5.418833	0.1762	ATP binding cassette subfamily B member 8	ABCB8	UP `adj.P.Val`
220778_x_at, 223567_at, 224182_x_at	0.096127	0.000114, 0.0127, 0.204	3.885839, 2.499944, 1.270707	0.195778, -4.135505, -6.429739	0.176165	semaphorin 6B	SEMA6B	Not sig.
219964_at, 233141_s_at, 230079_at	0.275997	2.76e-10, 0.000439, 0.785	6.42259, 3.535556, -0.273028	12.631816, -1.069856, -7.196075	0.176129	suppression of tumorigenicity 7 like	ST7L	Not sig.
237364_at	3.07e-05	1.07e-05	4.440543	2.431017	0.17612	ZNF529 antisense RNA 1	ZNF529-AS1	UP `adj.P.Val`
200664_s_at, 200666_s_at	0.107155	0.000126, 0.16	3.859895, -1.408027	0.098134, -6.247008	0.176113	DnaJ heat shock protein family (Hsp40) member B1	DNAJB1	Not sig.
207594_s_at, 232993_at, 212990_at	0.2424	1.43e-08, 0.0115, 0.646	5.750239, 2.535465, 0.459359	8.796055, -4.04733, -7.128092	0.175946	synaptojanin 1	SYNJ1	Not sig.
209872_s_at, 209873_s_at	0.0695001	3.06e-08, 0.0985	5.612849, 1.654908	8.05864, -5.87172	0.175856	plakophilin 3	PKP3	Not sig.
241847_at	8.11e-05	3.01e-05	4.205592	1.450001	0.175856	uncharacterized LOC101927021	LOC101927021	UP `adj.P.Val`
243916_x_at, 227413_at	0.263002	9.81e-07, 0.452	4.947658, -0.752726	4.717371, -6.951026	0.175854	ubiquitin like domain containing CTD phosphatase 1	UBLCP1	Not sig.
220535_at	0.00025	1e-04	3.91657	0.312239	0.17581	family with sequence similarity 90 member A1	FAM90A1	UP `adj.P.Val`
202471_s_at, 214333_x_at	0.1227	0.0365, 0.138	2.096127, 1.486494	-5.052014, -6.134236	0.175755	isocitrate dehydrogenase 3 (NAD(+)) gamma	IDH3G	Not sig.
235828_at, 236513_at	0.0535	1.91e-17, 0.0729	8.769329, -1.796619	28.777893, -5.629228	0.175727	PRELI domain containing 2	PRELID2	Not sig.
224361_s_at, 224156_x_at, 219255_x_at	0.102	9.86e-08, 0.0777, 0.142	5.396196, 1.767241, 1.470662	6.928439, -5.681119, -6.157479	0.175697	interleukin 17 receptor B	IL17RB	Not sig.
220220_at	0.0675	0.0436	2.022186	-5.202661	0.175619	leucine rich repeat containing 37 member A2///leucine rich repeat containing 37 member A4, pseudogene	LRRC37A2///LRRC37A4P	Not sig.
244789_at	4.92e-08	1.19e-08	5.783361	8.976212	0.175615	testis expressed 36	TEX36	UP `adj.P.Val`
238590_x_at, 235490_at, 224496_s_at, 239824_s_at, 224495_at	0.27088	0.0225, 0.035, 0.0834, 0.351, 0.658	2.28742, 2.113309, 1.734416, 0.933113, 0.442343	-4.637573, -5.016245, -5.738096, -6.79968, -7.135735	0.175607	transmembrane protein 107	TMEM107	Not sig.
217187_at, 214385_s_at, 214303_x_at, 217182_at	0.154625	1.57e-18, 0.0201, 0.115, 0.352	9.083653, -2.331497, 1.578314, 0.931295	31.240094, -4.53704, -5.994571, -6.801367	0.175574	mucin 5AC, oligomeric mucus/gel-forming	MUC5AC	Not sig.
220555_s_at	0.000522	0.00022	3.717737	-0.425831	0.175547	PDZ domain containing 7	PDZD7	UP `adj.P.Val`
207164_s_at, 212774_at	2.45085e-05	2.3e-07, 1.73e-05	5.234962, -4.333326	6.113503, 1.977139	0.175512	zinc finger and BTB domain containing 18	ZBTB18	UP `adj.P.Val`
215738_at	0.000116	4.4e-05	4.116144	1.089705	0.175421	long intergenic non-protein coding RNA 563	LINC00563	UP `adj.P.Val`
223252_at	0.00235	0.00111	3.276927	-1.930776	0.175312	hepatoma-derived growth factor-related protein 2	HDGFRP2	UP `adj.P.Val`
209479_at	0.0117	0.00631	2.741054	-3.513128	0.175222	coiled-coil domain containing 28A	CCDC28A	UP `adj.P.Val`
206795_at, 230147_at	0.012525	0.000708, 0.0136	3.4043, 2.47494	-1.514632, -4.196841	0.175188	coagulation factor II thrombin receptor like 2	F2RL2	UP `adj.P.Val`
204546_at	0.0529	0.0333	2.1334	-4.974054	0.175146	KIAA0513	KIAA0513	Not sig.
215794_x_at, 210447_at	0.346685	0.000619, 0.629	3.441671, 0.48282	-1.389642, -7.117082	0.175059	glutamate dehydrogenase 2	GLUD2	Not sig.
239569_at, 243351_at	0.000186	5.67e-05, 8.97e-05	4.055642, 3.944187	0.85015, 0.417643	0.175021	FZD10 antisense RNA 1 (head to head)	FZD10-AS1	UP `adj.P.Val`
217246_s_at, 205726_at, 205603_s_at	0.0890015	1.35e-06, 0.0139, 0.184	4.882725, 2.467747, 1.328673	4.411862, -4.214375, -6.354875	0.174979	diaphanous related formin 2	DIAPH2	Not sig.
200903_s_at	0.0947	0.0637	1.857902	-5.518264	0.174932	adenosylhomocysteinase	AHCY	Not sig.
238683_at	0.0779	0.0511	1.954562	-5.335766	0.174904	zinc finger protein 524	ZNF524	Not sig.
232401_at	3.23e-06	9.81e-07	4.947601	4.717104	0.174893	potassium voltage-gated channel modifier subfamily S member 2	KCNS2	UP `adj.P.Val`
215781_s_at, 213660_s_at	0.044	0.0225, 0.0319	2.287421, 2.150316	-4.637572, -4.938227	0.17486	topoisomerase (DNA) III beta	TOP3B	UP `adj.P.Val`
219569_s_at	0.000418	0.000173	3.77905	-0.202139	0.17474	solute carrier family 35 member G2	SLC35G2	UP `adj.P.Val`
227716_at	0.284	0.22	1.227689	-6.483152	0.174724	UBX domain protein 11	UBXN11	Not sig.
211831_s_at, 211154_at, 211155_s_at	0.00262333	1.21e-11, 5.94e-10, 0.00411	6.916426, 6.296608, 2.880564	15.682968, 11.884773, -3.12752	0.174722	thrombopoietin	THPO	UP `adj.P.Val`
215003_at	0.00138	0.000627	3.438327	-1.40088	0.174707	DiGeorge syndrome critical region gene 9 (non-protein coding)	DGCR9	UP `adj.P.Val`
204348_s_at, 225342_at, 230630_at, 204347_at	0.26535	2.48e-10, 0.0552, 0.31, 0.525	6.439756, 1.920981, 1.016645, 0.635282	12.734601, -5.400206, -6.718658, -7.032187	0.174677	adenylate kinase 4, mitochondrial-like///adenylate kinase 4	LOC100507855///AK4	Not sig.
216057_at	0.0027	0.00129	3.234071	-2.067351	0.174584	RAB3 GTPase activating non-catalytic protein subunit 2	RAB3GAP2	UP `adj.P.Val`
206922_at	0.00669	0.00345	2.936359	-2.968092	0.174527	variable charge, Y-linked 1B///variable charge, Y-linked	VCY1B///VCY	UP `adj.P.Val`
219194_at, 203483_at	0.00574	0.0014, 0.00451	3.209368, 2.851151	-2.145289, -3.210368	0.174518	semaphorin 4G	SEMA4G	UP `adj.P.Val`
213439_x_at, 206196_s_at	0.019295	0.000978, 0.0221	3.313411, 2.294055	-1.813139, -4.62256	0.174471	RUN domain containing 3A	RUNDC3A	UP `adj.P.Val`
221315_s_at	0.000227	9.04e-05	3.942317	0.410485	0.174462	fibroblast growth factor 22	FGF22	UP `adj.P.Val`
209643_s_at	0.0819	0.0541	1.929787	-5.383414	0.174319	phospholipase D2	PLD2	Not sig.
203892_at	0.000753	0.000327	3.614481	-0.794649	0.174294	WAP four-disulfide core domain 2	WFDC2	UP `adj.P.Val`
223998_at	1.32e-06	3.81e-07	5.136395	5.626401	0.174083	tubulin tyrosine ligase like 2	TTLL2	UP `adj.P.Val`
226846_at	0.00296	0.00142	3.204821	-2.159573	0.173798	phytanoyl-CoA dioxygenase domain containing 1	PHYHD1	UP `adj.P.Val`
237774_at, 213791_at	0.0615	2.84e-09, 0.0857	6.032799, 1.721263	10.362509, -5.760629	0.173768	proenkephalin	PENK	Not sig.
241787_at	0.000422	0.000175	3.776218	-0.212548	0.173754	FOXC1 upstream transcript (non-protein coding)	FOXCUT	UP `adj.P.Val`
229777_at	5.01e-06	1.56e-06	4.852408	4.270496	0.173733	clarin 3	CLRN3	UP `adj.P.Val`
218222_x_at, 210828_s_at, 218221_at, 230619_at, 233724_at, 231016_s_at, 233714_at	0.0702939	5.81e-17, 7.75e-05, 0.000952, 0.00145, 0.0297, 0.134, 0.195	8.627137, 3.979854, 3.321, -3.198579, 2.178708, 1.499727, -1.296921	27.685916, 0.55481, -1.788513, -2.179147, -4.877465, -6.11462, -6.396295	0.173673	aryl hydrocarbon receptor nuclear translocator	ARNT	Not sig.
220186_s_at	0.00012	4.55e-05	4.108012	1.057311	0.173492	cadherin related family member 2	CDHR2	UP `adj.P.Val`
231795_at, 213413_at	0.04906	0.0011, 0.0645	3.280127, 1.852083	-1.920507, -5.528958	0.173473	stonin 1	STON1	UP `adj.P.Val`
201148_s_at, 201149_s_at, 201147_s_at, 201150_s_at	0.228735	8.07e-09, 0.000139, 0.0023, 0.885	5.851526, 3.834586, 3.06216, -0.144253	9.349884, 0.003482, -2.597746, -7.222849	0.173443	TIMP metallopeptidase inhibitor 3	TIMP3	Not sig.
202394_s_at	0.068	0.044	2.018185	-5.210662	0.173397	ATP binding cassette subfamily F member 3	ABCF3	Not sig.
225777_at	0.00334	0.00162	3.166394	-2.279497	0.173338	suppressor APC domain containing 2	SAPCD2	UP `adj.P.Val`
232486_at	0.0143	0.00789	2.665864	-3.713216	0.173259	leucine rich repeat and fibronectin type III domain containing 1	LRFN1	UP `adj.P.Val`
208179_x_at	0.0112	0.00602	2.756476	-3.471416	0.173123	killer cell immunoglobulin like receptor, two Ig domains and long cytoplasmic tail 3	KIR2DL3	UP `adj.P.Val`
221681_s_at	0.111	0.0762	1.77632	-5.665172	0.173061	dentin sialophosphoprotein	DSPP	Not sig.
213695_at	0.000337	0.000138	3.836887	0.012063	0.173054	paraoxonase 3	PON3	UP `adj.P.Val`
208587_s_at	0.000148	5.74e-05	4.052556	0.838023	0.173035	olfactory receptor family 1 subfamily E member 2///olfactory receptor family 1 subfamily E member 1	OR1E2///OR1E1	UP `adj.P.Val`
231683_at, 222083_at, 206930_at	0.00055253	7.76e-07, 0.000102, 0.000634	4.995028, 3.911477, 3.435053	4.942588, 0.292879, -1.411869	0.172863	glycine-N-acyltransferase	GLYAT	UP `adj.P.Val`
238832_at	3.02e-05	1.05e-05	4.444241	2.446856	0.17275	kelch like family member 34	KLHL34	UP `adj.P.Val`
207278_s_at, 207277_at	0.0162235	0.000231, 0.019	3.704723, 2.35243	-0.472861, -4.488636	0.172737	CD209 molecule	CD209	UP `adj.P.Val`
217393_x_at	2.61e-05	9.02e-06	4.478639	2.594789	0.172682	ubiquitin conjugating enzyme E2 N like (gene/pseudogene)	UBE2NL	UP `adj.P.Val`
226009_at	0.000985	0.000436	3.537461	-1.063283	0.172666	deleted in primary ciliary dyskinesia homolog (mouse)	DPCD	UP `adj.P.Val`
226794_at, 243904_at, 235227_at	0.501201	0.000257, 0.447, 0.977	3.677358, 0.760122, -0.028629	-0.57124, -6.945456, -7.232809	0.172632	syntaxin binding protein 5	STXBP5	Not sig.
213823_at, 208493_at	0.387	5.99e-12, 0.724	7.022944, 0.353795	16.366336, -7.170853	0.172612	homeobox A11	HOXA11	Not sig.
227000_at, 226018_at	0.446685	0.00217, 0.859	3.079208, -0.177845	-2.5464, -7.217457	0.172606	maturin, neural progenitor differentiation regulator homolog (Xenopus)	MTURN	Not sig.
240255_at	0.000767	0.000334	3.608847	-0.814486	0.172572	uncharacterized LOC100507395	LOC100507395	UP `adj.P.Val`
235329_at	0.00421	0.00208	3.091697	-2.508608	0.172567	NADPH oxidase organizer 1	NOXO1	UP `adj.P.Val`
212886_at	0.0223	0.0129	2.495124	-4.147377	0.172432	coiled-coil domain containing 69	CCDC69	UP `adj.P.Val`
225434_at	0.0916	0.0613	1.874705	-5.487195	0.172309	death effector domain containing 2	DEDD2	Not sig.
223809_at	0.0625	0.0401	2.05757	-5.131235	0.172302	regulator of G-protein signaling 18	RGS18	Not sig.
205245_at	0.0113	0.00607	2.75381	-3.478644	0.172264	par-6 family cell polarity regulator alpha	PARD6A	UP `adj.P.Val`
220584_at	0.0088	0.00464	2.841533	-3.23728	0.172238	proline rich 36	PRR36	UP `adj.P.Val`
220347_at, 214940_s_at	0.006241	7.13e-05, 0.00672	4.000323, 2.719993	0.634057, -3.56972	0.172232	SMG6, nonsense mediated mRNA decay factor	SMG6	UP `adj.P.Val`
213510_x_at	0.0148	0.00822	2.652024	-3.749453	0.172204	ubiquitin specific peptidase 32 pseudogene 2	USP32P2	UP `adj.P.Val`
230910_s_at	1.21e-07	3.08e-08	5.611978	8.054018	0.172182	uncharacterized LOC100288181	LOC100288181	UP `adj.P.Val`
227919_at	0.00351	0.00171	3.150338	-2.329188	0.172175	urothelial cancer associated 1 (non-protein coding)	UCA1	UP `adj.P.Val`
210046_s_at, 210045_at	0.1733	0.0451, 0.214	2.00796, 1.243602	-5.231033, -6.463607	0.172154	isocitrate dehydrogenase (NADP(+)) 2, mitochondrial	IDH2	Not sig.
223992_x_at, 220618_s_at	0.0018845	0.000264, 0.00152	3.67011, 3.184777	-0.59718, -2.222299	0.172122	zinc finger CW-type and PWWP domain containing 1	ZCWPW1	UP `adj.P.Val`
238654_at	0.0042	0.00208	3.09261	-2.505839	0.172122	V-set and immunoglobulin domain containing 10 like	VSIG10L	UP `adj.P.Val`
207770_x_at, 208342_x_at, 208341_x_at	0.000742009	6.19e-09, 0.00037, 0.000624	5.898039, 3.581075, 3.439405	9.607103, -0.911844, -1.397257	0.172036	chorionic somatomammotropin hormone 2///chorionic somatomammotropin hormone 1	CSH2///CSH1	UP `adj.P.Val`
213874_at	0.0113	0.00608	2.75334	-3.479917	0.172027	serpin family A member 4	SERPINA4	UP `adj.P.Val`
211888_x_at, 210708_x_at, 210955_at, 205467_at	0.22775	6.92e-13, 2.51e-10, 0.0904, 0.732	7.34368, 6.437698, -1.695974, -0.343262	18.47699, 12.722263, -5.803478, -7.174511	0.172018	caspase 10	CASP10	Not sig.
214222_at, 234476_at, 234727_at	0.0733601	4.78e-08, 0.000483, 0.164	5.531263, 3.509814, 1.392738	7.628329, -1.158357, -6.268273	0.171996	dynein axonemal heavy chain 7	DNAH7	Not sig.
212664_at	0.00222	0.00105	3.294083	-1.875615	0.171985	tubulin beta 4A class IVa	TUBB4A	UP `adj.P.Val`
211849_s_at, 211387_x_at, 204207_s_at, 204208_at	0.107625	4.34e-07, 0.0331, 0.0404, 0.248	5.110516, 2.136122, 2.053943, -1.15623	5.499916, -4.968307, -5.138614, -6.567831	0.171949	RNA guanylyltransferase and 5'-phosphatase	RNGTT	Not sig.
209869_at	0.0237	0.0137	2.472278	-4.203337	0.17189	adrenoceptor alpha 2A	ADRA2A	UP `adj.P.Val`
202831_at, 239595_at	0.319	1.34e-09, 0.57	6.161182, 0.568295	11.09617, -7.072335	0.171841	glutathione peroxidase 2	GPX2	Not sig.
215916_at, 207274_at	0.00387	0.00103, 0.00282	3.29944, 2.999617	-1.858332, -2.783749	0.171677	cholinergic receptor nicotinic epsilon subunit	CHRNE	UP `adj.P.Val`
210745_at	8.84e-06	2.86e-06	4.726583	3.692483	0.171643	one cut homeobox 1	ONECUT1	UP `adj.P.Val`
227879_at, 223318_s_at, 223317_at, 227878_s_at	0.272047	0.000585, 0.0563, 0.319, 0.541	3.457356, 1.912271, 0.996956, 0.611576	-1.336791, -5.416739, -6.738379, -7.046905	0.171617	alkB homolog 7	ALKBH7	Not sig.
232532_at	0.00161	0.00074	3.392052	-1.55531	0.171597	glutamine rich 2	QRICH2	UP `adj.P.Val`
396_f_at, 209962_at, 37986_at, 209963_s_at, 216999_at	0.111966	1.15e-10, 0.00117, 0.00271, 0.104, 0.333	6.563661, 3.262226, -3.011761, 1.626256, -0.968918	13.483564, -1.977821, -2.747924, -5.918351, -6.765799	0.171583	erythropoietin receptor	EPOR	Not sig.
226891_at	0.00182	0.000843	3.355428	-1.676109	0.17154	xyloside xylosyltransferase 1	XXYLT1	UP `adj.P.Val`
210535_at, 210534_s_at, 205662_at	0.0083881	7.59e-06, 0.000184, 0.0143	4.516618, 3.763242, 2.456434	2.759357, -0.260146, -4.241851	0.171509	B9 domain containing 1	B9D1	UP `adj.P.Val`
234933_at, 234936_s_at, 236473_at	0.111667	8.74e-10, 0.0846, 0.159	6.232319, 1.72748, 1.40952	11.508538, -5.749999, -6.244919	0.171498	coiled-coil and C2 domain containing 2A	CC2D2A	Not sig.
214981_at, 210809_s_at	0.0008416	4.36e-06, 0.000766	4.636954, 3.382547	3.289331, -1.586782	0.171438	periostin	POSTN	UP `adj.P.Val`
223121_s_at, 223122_s_at	0.0740003	1.72e-07, 0.105	5.290078, 1.62293	6.38955, -5.923712	0.171417	secreted frizzled related protein 2	SFRP2	Not sig.
221189_s_at	0.00156	0.000716	3.401355	-1.524425	0.171383	microRNA 6878///threonyl-tRNA synthetase 2, mitochondrial (putative)	MIR6878///TARS2	UP `adj.P.Val`
240287_at	0.00215	0.00101	3.304593	-1.841686	0.171358	aconitate decarboxylase 1	ACOD1	UP `adj.P.Val`
231185_at, 232244_at	0.0011415	0.000127, 0.000916	3.857404, 3.331963	0.088793, -1.752841	0.171219	KIAA1161	KIAA1161	UP `adj.P.Val`
237039_at, 244744_at	0.0317045	4.11e-05, 0.0406	4.132522, 2.051795	1.15513, -5.142977	0.171171	uncharacterized LOC100130502	LOC100130502	UP `adj.P.Val`
200857_s_at, 234313_at, 200855_at, 200854_at, 200856_x_at	0.138849	4.2e-11, 9.9e-05, 0.0958, 0.209, 0.223	6.722925, 3.919763, 1.668427, -1.257431, 1.219175	14.464319, 0.324389, -5.849438, -6.446419, -6.493505	0.171102	nuclear receptor corepressor 1	NCOR1	Not sig.
228312_at	0.0344	0.0207	2.319319	-4.565004	0.171087	peptidase inhibitor 16	PI16	UP `adj.P.Val`
221423_s_at, 224934_at, 224949_at, 224953_at	0.239073	6.23e-15, 2.22e-10, 0.000118, 0.942	8.007769, -6.457876, 3.876524, 0.072261	23.093327, 12.843358, 0.160647, -7.230615	0.170986	Yip1 domain family member 5	YIPF5	Not sig.
236601_at	0.0163	0.0091	2.616855	-3.840709	0.170885	uncharacterized LOC101927479	LOC101927479	UP `adj.P.Val`
226582_at	0.000206	8.14e-05	3.967893	0.508679	0.17072	uncharacterized LOC400043	LOC400043	UP `adj.P.Val`
209040_s_at	0.245	0.186	1.323976	-6.361065	0.170512	proteasome subunit beta 8	PSMB8	Not sig.
218154_at	0.153	0.109	1.603133	-5.955396	0.170469	gasdermin D	GSDMD	Not sig.
233143_at	0.00366	0.00179	3.136988	-2.370323	0.170422	chromosome 20 open reading frame 173	C20orf173	UP `adj.P.Val`
225767_at, 225762_x_at	0.385	0.112, 0.544	1.589782, 0.607601	-5.976545, -7.049318	0.170414	RNA, 45S pre-ribosomal 5	RNA45S5	Not sig.
240388_at	2.42e-06	7.25e-07	5.008691	5.007915	0.170382	keratin 27	KRT27	UP `adj.P.Val`
233987_at	0.000327	0.000134	3.845129	0.04284	0.170351	transcription factor AP-2 delta	TFAP2D	UP `adj.P.Val`
240100_at	4.69e-06	1.46e-06	4.866811	4.337556	0.170309	uncharacterized LOC100505920	LOC100505920	UP `adj.P.Val`
220420_at	0.000265	0.000107	3.900767	0.25224	0.170263	lectin, mannose binding 1 like	LMAN1L	UP `adj.P.Val`
210593_at	0.0421	0.0259	2.233443	-4.758118	0.170196	zinc finger SWIM-type containing 8///spermidine/spermine N1-acetyltransferase 1	ZSWIM8///SAT1	UP `adj.P.Val`
208188_at	0.00486	0.00244	3.043924	-2.652364	0.170147	keratin 9	KRT9	UP `adj.P.Val`
239624_at	0.0277	0.0162	2.410315	-4.352575	0.1701	uncharacterized LOC102724689	LOC102724689	UP `adj.P.Val`
219432_at, 234421_s_at, 210887_s_at	0.155668	3.09e-08, 7.77e-07, 0.393	5.611196, 4.994562, 0.855439	8.049868, 4.940362, -6.86881	0.169961	EvC ciliary complex subunit 1	EVC	Not sig.
233785_at, 220287_at, 226814_at	0.08535	2.67e-13, 0.000959, 0.194	7.481616, 3.318941, 1.300072	19.408829, -1.795199, -6.392229	0.169944	ADAM metallopeptidase with thrombospondin type 1 motif 9	ADAMTS9	Not sig.
204987_at	0.002	0.000933	3.326885	-1.769376	0.169931	inter-alpha-trypsin inhibitor heavy chain 2	ITIH2	UP `adj.P.Val`
203385_at, 211272_s_at	1.62e-05	3.96e-06, 6.86e-06	-4.657136, 4.538567	3.379486, 2.855053	0.169916	diacylglycerol kinase alpha	DGKA	UP `adj.P.Val`
205227_at, 210233_at	0.3783	0.00745, 0.687	2.685077, -0.40343	-3.662603, -7.15213	0.169906	interleukin 1 receptor accessory protein	IL1RAP	Not sig.
206937_at	0.123	0.0857	1.721432	-5.760342	0.169865	spectrin alpha, erythrocytic 1	SPTA1	Not sig.
229096_at, 229095_s_at	0.00842675	1.93e-05, 0.00944	4.307982, 2.604319	1.871369, -3.872949	0.169864	two pore channel 3 pseudogene///glycosylphosphatidylinositol anchor attachment protein 1 homolog (yeast) pseudogene///LIMS3-LOC440895 readthrough///two pore channel 3 pseudogene	LOC100507334///LOC100288570///LIMS3-LOC440895///LOC440895	UP `adj.P.Val`
206891_at	0.0005	0.00021	3.729607	-0.382798	0.169819	actinin alpha 3 (gene/pseudogene)	ACTN3	UP `adj.P.Val`
227154_at	0.00258	0.00123	3.248411	-2.021844	0.169804	immunoglobin superfamily member 21	IGSF21	UP `adj.P.Val`
231318_at	0.00023	9.17e-05	3.938693	0.396618	0.169776	dynamin 1 pseudogene 46	DNM1P46	UP `adj.P.Val`
219219_at	0.214	0.16	1.407487	-6.247762	0.169708	transmembrane protein 160	TMEM160	Not sig.
229579_s_at	7.14e-05	2.63e-05	4.237131	1.578776	0.169706	dispatched RND transporter family member 2	DISP2	UP `adj.P.Val`
220730_at	0.00396	0.00195	3.11132	-2.448933	0.169691	uncharacterized LOC642533	LOC642533	UP `adj.P.Val`
219677_at, 226075_at	0.00463	7.05e-05, 0.00481	4.003104, 2.830392	0.64485, -3.268339	0.169681	splA/ryanodine receptor domain and SOCS box containing 1	SPSB1	UP `adj.P.Val`
214869_x_at, 212804_s_at, 212802_s_at, 235553_at	0.103654	1.87e-09, 0.000128, 0.00789, 0.328	6.104339, 3.855158, -2.665949, -0.979735	10.769653, 0.080374, -3.712992, -6.755312	0.169373	GTPase activating protein and VPS9 domains 1	GAPVD1	Not sig.
229818_at	0.00092	0.000405	3.55722	-0.994895	0.169285	SV2 related protein	SVOP	UP `adj.P.Val`
205506_at, 228912_at	0.239061	4.64e-05, 0.403	4.103387, 0.8361	1.038915, -6.885091	0.169258	villin 1	VIL1	Not sig.
211077_s_at, 210379_s_at, 241642_x_at, 241643_at, 222966_at, 244389_at, 202606_s_at	0.0457197	7.87e-16, 0.000129, 0.0015, 0.00171, 0.0153, 0.0333, 0.177	8.286255, 3.853174, -3.189199, -3.150512, -2.432186, 2.133288, 1.35178	25.124859, 0.07294, -2.208493, -2.328652, -4.300321, -4.97429, -6.324106	0.16924	tousled like kinase 1	TLK1	UP `adj.P.Val`
206074_s_at, 210457_x_at	0.46005	0.00598, 0.884	2.758977, 0.14543	-3.464631, -7.222679	0.169232	high mobility group AT-hook 1	HMGA1	Not sig.
220244_at, 240306_at	0.00104805	3.2e-05, 0.000937	4.190992, 3.325535	1.390694, -1.773769	0.169192	long intergenic non-protein coding RNA 312	LINC00312	UP `adj.P.Val`
206819_at, 222253_s_at	0.0019726	1.61e-05, 0.00192	4.348614, 3.11653	2.04122, -2.433028	0.169158	POM121 transmembrane nucleoporin like 9, pseudogene	POM121L9P	UP `adj.P.Val`
221292_at	0.000448	0.000187	3.75948	-0.273917	0.169153	patched 2	PTCH2	UP `adj.P.Val`
38691_s_at, 205982_x_at, 211735_x_at, 214387_x_at, 215454_x_at	0.167175	2.01e-12, 1.69e-05, 0.000922, 0.00298, 0.786	7.187099, 4.338742, 3.330097, 2.982083, -0.271202	17.436711, 1.999815, -1.758918, -2.835227, -7.19657	0.169135	surfactant protein C	SFTPC	Not sig.
209391_at	0.01	0.00536	2.795106	-3.365938	0.169099	dolichyl-phosphate mannosyltransferase subunit 2, regulatory	DPM2	UP `adj.P.Val`
201246_s_at, 201245_s_at, 38710_at	0.264497	0.0039, 0.0265, 0.687	2.897631, 2.224973, 0.402589	-3.07907, -4.776778, -7.152467	0.169078	uncharacterized LOC101927673///OTU deubiquitinase, ubiquitin aldehyde binding 1	LOC101927673///OTUB1	Not sig.
209118_s_at	0.0159	0.00889	2.624922	-3.819881	0.168976	tubulin alpha 1a	TUBA1A	UP `adj.P.Val`
214302_x_at, 207025_at	0.3005	1.6e-09, 0.531	6.130879, 0.627071	10.921773, -7.037348	0.168945	gap junction protein gamma 2	GJC2	Not sig.
206200_s_at, 228727_at, 214783_s_at	0.259	3.59e-09, 0.206, 0.434	5.992688, 1.264814, 0.782156	10.136084, -6.437165, -6.92854	0.16888	annexin A11	ANXA11	Not sig.
244701_at	0.000134	5.15e-05	4.078608	0.940689	0.16886	long intergenic non-protein coding RNA 595	LINC00595	UP `adj.P.Val`
228473_at, 205932_s_at	0.0187278	2.01e-05, 0.0227	4.299155, 2.283676	1.834669, -4.646025	0.168833	msh homeobox 1	MSX1	UP `adj.P.Val`
219611_s_at, 227818_at	0.386	3.35e-11, 0.721	6.758574, 0.357651	14.686615, -7.169486	0.168817	centrosomal protein 85	CEP85	Not sig.
207787_at	0.000934	0.000411	3.552937	-1.009749	0.168806	keratin 33B	KRT33B	UP `adj.P.Val`
215649_s_at, 36907_at, 204056_s_at, 236686_at	0.157768	1.68e-05, 0.000176, 0.0175, 0.53	4.339802, 3.775026, 2.382459, 0.62811	2.004259, -0.216926, -4.418458, -7.036698	0.168779	mevalonate kinase	MVK	Not sig.
206657_s_at	0.00117	0.000525	3.48676	-1.237092	0.168751	myogenic differentiation 1	MYOD1	UP `adj.P.Val`
244649_at	0.000244	9.79e-05	3.922513	0.334862	0.168681	uncharacterized LOC646484	LOC646484	UP `adj.P.Val`
242917_at, 230563_at	0.088	3.35e-14, 0.128	7.775806, -1.52561	21.44384, -6.075753	0.16865	RasGEF domain family member 1A	RASGEF1A	Not sig.
204975_at, 238500_at, 225078_at, 225079_at	0.1802	1.77e-10, 0.00923, 0.0173, 0.611	6.494536, 2.611968, 2.386832, 0.509448	13.064201, -3.853296, -4.408164, -7.103922	0.168431	epithelial membrane protein 2	EMP2	Not sig.
225304_s_at, 228689_at, 228690_s_at	0.469963	0.000391, 0.611, 0.677	3.566893, -0.509136, -0.416984	-0.961281, -7.10408, -7.14659	0.168425	NADH:ubiquinone oxidoreductase subunit A11	NDUFA11	Not sig.
205494_at, 242704_at, 41397_at	0.0379333	7.32e-12, 0.0201, 0.0529	6.992625, 2.331555, 1.939546	16.170919, -4.536907, -5.364717	0.168425	zinc finger protein 821	ZNF821	UP `adj.P.Val`
206312_at	2.97e-06	8.99e-07	4.965351	4.801261	0.168343	guanylate cyclase 2C	GUCY2C	UP `adj.P.Val`
241118_at	1.18e-05	3.88e-06	4.661872	3.400695	0.168335	long intergenic non-protein coding RNA 462	LINC00462	UP `adj.P.Val`
240110_at, 204607_at	0.251	5.42e-09, 0.427	5.921216, 0.794532	9.735944, -6.918827	0.168329	3-hydroxy-3-methylglutaryl-CoA synthase 2	HMGCS2	Not sig.
209743_s_at, 217094_s_at, 209744_x_at, 235057_at, 239101_at, 236235_at	0.121069	2.63e-20, 6.11e-18, 1.26e-11, 1.31e-07, 0.000172, 0.667	9.580425, 8.913649, 6.910023, -5.342098, -3.781824, -0.430722	35.263411, 29.900205, 15.642169, 6.652502, -0.191939, -7.140789	0.168326	itchy E3 ubiquitin protein ligase	ITCH	Not sig.
208106_x_at, 209738_x_at, 239910_at	0.232775	1.78e-12, 0.000133, 0.636	7.205124, 3.846095, -0.473394	17.555508, 0.046451, -7.121572	0.16819	pregnancy specific beta-1-glycoprotein 6	PSG6	Not sig.
217658_at, 213192_at	0.0391265	5.95e-05, 0.0513	4.044131, 1.95275	0.804954, -5.339273	0.168154	THAP domain containing 3	THAP3	UP `adj.P.Val`
239565_at	0.00131	0.00059	3.454803	-1.345408	0.16813	DLG5 antisense RNA 1	DLG5-AS1	UP `adj.P.Val`
206612_at	0.000693	0.000299	3.638018	-0.711452	0.168078	calcium voltage-gated channel auxiliary subunit gamma 1	CACNG1	UP `adj.P.Val`
36553_at, 36554_at, 209394_at	0.00119	7.11e-15, 1.9e-10, 0.00174	-7.989844, 6.482777, 3.145062	22.964468, 12.993249, -2.345464	0.168063	acetylserotonin O-methyltransferase-like	ASMTL	UP `adj.P.Val`
227779_at, 228339_at, 227780_s_at	0.135332	2.63e-06, 0.000437, 0.333	4.744224, 3.536477, 0.969207	3.772675, -1.066678, -6.76552	0.168053	endothelial cell surface expressed chemotaxis and apoptosis regulator	ECSCR	Not sig.
219753_at	0.00447	0.00223	3.071538	-2.569534	0.168008	stromal antigen 3	STAG3	UP `adj.P.Val`
237685_at	0.000172	6.73e-05	4.014184	0.687939	0.167985	uncharacterized LOC101929926	LOC101929926	UP `adj.P.Val`
233584_at	0.000282	0.000114	3.884918	0.192301	0.167949	long intergenic non-protein coding RNA 1620	LINC01620	UP `adj.P.Val`
206979_at	0.003	0.00145	3.20011	-2.174349	0.167915	complement component 8, beta polypeptide	C8B	UP `adj.P.Val`
205404_at	0.00322	0.00156	3.177866	-2.243839	0.167902	hydroxysteroid 11-beta dehydrogenase 1	HSD11B1	UP `adj.P.Val`
217567_at, 217566_s_at, 206260_at	0.0020927	3.68e-05, 0.000498, 0.00254	4.158108, 3.501204, 3.031031	1.257826, -1.187822, -2.690788	0.167873	transglutaminase 4	TGM4	UP `adj.P.Val`
213796_at, 214549_x_at	0.00875152	9.18e-07, 0.00985	4.960997, 2.589356	4.780591, -3.911233	0.167808	small proline rich protein 1A	SPRR1A	UP `adj.P.Val`
223396_at	0.0132	0.00726	2.694014	-3.638941	0.16761	transmembrane protein 60	TMEM60	UP `adj.P.Val`
231440_at	0.0015	0.000685	3.413493	-1.484005	0.167515	long intergenic non-protein coding RNA 943	LINC00943	UP `adj.P.Val`
208406_s_at	0.191	0.14	1.477284	-6.147787	0.167495	GRB2-related adaptor protein 2	GRAP2	Not sig.
218412_s_at	0.00273	0.00131	3.229912	-2.080512	0.167473	GTF2I repeat domain containing 1	GTF2IRD1	UP `adj.P.Val`
239853_at	0.00412	0.00203	3.099056	-2.486273	0.167432	kinesin light chain 3	KLC3	UP `adj.P.Val`
216352_x_at, 211879_x_at	0.00792775	2.01e-05, 0.00881	4.299143, 2.628244	1.834619, -3.811286	0.167428	protocadherin gamma subfamily A, 3	PCDHGA3	UP `adj.P.Val`
205185_at	0.000439	0.000183	3.765544	-0.251714	0.167417	serine peptidase inhibitor, Kazal type 5	SPINK5	UP `adj.P.Val`
237790_at, 244708_at, 207049_at, 235969_at, 236329_at	0.0876392	1.83e-06, 0.00137, 0.00495, 0.0904, 0.232	4.819759, 3.215704, 2.820672, 1.696021, 1.195588	4.119166, -2.125354, -3.295345, -5.803398, -6.521816	0.16736	sodium voltage-gated channel alpha subunit 8	SCN8A	Not sig.
220014_at	0.00432	0.00214	3.083246	-2.534196	0.167273	proline rich 16	PRR16	UP `adj.P.Val`
237375_at	0.00025	0.000101	3.916062	0.310308	0.167269	uncharacterized LOC105373764	LOC105373764	UP `adj.P.Val`
209407_s_at, 230059_at	0.03855	0.00669, 0.0417	2.721664, 2.04106	-3.565246, -5.164715	0.167257	DEAF1, transcription factor	DEAF1	UP `adj.P.Val`
220951_s_at, 241547_at	0.301	2.24e-09, 0.531	6.073327, 0.626412	10.592637, -7.037759	0.167234	APOBEC1 complementation factor	A1CF	Not sig.
206985_at	0.000556	0.000236	3.700069	-0.489643	0.167219	hydroxysteroid 17-beta dehydrogenase 3	HSD17B3	UP `adj.P.Val`
212746_s_at, 207719_x_at	0.425666	0.000136, 0.813	3.841109, 0.237064	0.02782, -7.205215	0.167213	centrosomal protein 170 pseudogene 1///centrosomal protein 170	CEP170P1///CEP170	Not sig.
207973_x_at, 207969_x_at, 208013_s_at, 207990_x_at, 206776_x_at, 207991_x_at	0.00159717	6.25e-07, 7.86e-07, 9.07e-06, 0.00035, 0.00206, 0.00229	5.038304, 4.992309, 4.477448, 3.596307, 3.095289, 3.063292	5.150063, 4.929609, 2.589649, -0.858534, -2.497713, -2.594344	0.167141	acrosomal vesicle protein 1	ACRV1	UP `adj.P.Val`
220110_s_at, 222949_at	0.025	0.00885, 0.0205	2.626427, 2.323255	-3.815989, -4.555982	0.16714	nuclear RNA export factor 3	NXF3	UP `adj.P.Val`
210048_at, 225448_at	0.02095	1.19e-17, 0.0258	8.829419, -2.235324	29.243483, -4.753965	0.167095	NSF attachment protein gamma	NAPG	UP `adj.P.Val`
221366_at	0.00897	0.00475	2.834517	-3.256853	0.167077	NK6 homeobox 1	NKX6-1	UP `adj.P.Val`
204368_at	0.000426	0.000177	3.773624	-0.222078	0.167036	solute carrier organic anion transporter family member 2A1	SLCO2A1	UP `adj.P.Val`
231202_at	0.0218	0.0125	2.50489	-4.123301	0.166997	aldehyde dehydrogenase 1 family member L2	ALDH1L2	UP `adj.P.Val`
219124_at	0.0265	0.0155	2.427565	-4.311401	0.166953	TELO2 interacting protein 2	TTI2	UP `adj.P.Val`
227427_at	0.000277	0.000112	3.889205	0.208489	0.166938	Rho guanine nucleotide exchange factor 25	ARHGEF25	UP `adj.P.Val`
208851_s_at, 213869_x_at, 208850_s_at	0.223168	1.36e-05, 0.000195, 0.604	4.386445, 3.749489, -0.518588	2.200706, -0.310425, -7.099242	0.166906	Thy-1 cell surface antigen	THY1	Not sig.
217195_at	0.00121	0.000543	3.477767	-1.267669	0.166778	glucosaminyl (N-acetyl) transferase 1, core 2 pseudogene 1	GCNT1P1	UP `adj.P.Val`
207260_at	0.00371	0.00182	3.133049	-2.382426	0.166758	FEV, ETS transcription factor	FEV	UP `adj.P.Val`
230543_at, 229573_at, 201099_at, 201100_s_at	0.45975	3.05e-11, 1.76e-07, 0.837, 0.96	6.773063, -5.285928, -0.206153, 0.050545	14.777247, 6.368676, -7.212041, -7.231944	0.16673	ubiquitin specific peptidase 9, X-linked	USP9X	Not sig.
210820_x_at, 209746_s_at, 209745_at	0.0372211	2.7e-05, 0.00123, 0.0749	4.230825, 3.24638, 1.784153	1.552958, -2.028303, -5.651351	0.166713	coenzyme Q7, hydroxylase	COQ7	UP `adj.P.Val`
229578_at, 220385_at	0.1885	6.52e-09, 0.306	5.889005, 1.024015	9.557004, -6.711177	0.166651	junctophilin 2	JPH2	Not sig.
216880_at, 210255_at	0.02139	0.00384, 0.0213	2.90258, 2.308145	-3.064968, -4.590538	0.166642	RAD51 paralog B	RAD51B	UP `adj.P.Val`
223293_at	0.0496	0.031	2.161892	-4.913547	0.166587	WD repeat domain 24	WDR24	UP `adj.P.Val`
206956_at	0.0287	0.0169	2.395734	-4.387154	0.166553	PMF1-BGLAP readthrough///polyamine-modulated factor 1///bone gamma-carboxyglutamate protein	PMF1-BGLAP///PMF1///BGLAP	UP `adj.P.Val`
230015_at	0.00224	0.00106	3.291106	-1.885207	0.166542	progressive rod-cone degeneration	PRCD	UP `adj.P.Val`
215652_at, 202026_at	0.246665	0.000135, 0.419	3.843021, -0.809029	0.034962, -6.907256	0.166522	succinate dehydrogenase complex subunit D	SDHD	Not sig.
204709_s_at, 244427_at	0.03545	0.0107, 0.0327	2.560696, 2.140548	-3.98396, -4.958949	0.166505	kinesin family member 23	KIF23	UP `adj.P.Val`
215685_s_at, 207147_at	0.104506	3.97e-06, 0.156	4.656846, -1.422052	3.378189, -6.227296	0.166496	distal-less homeobox 2	DLX2	Not sig.
228253_at	0.0194	0.011	2.55073	-4.009064	0.166479	lysyl oxidase like 3	LOXL3	UP `adj.P.Val`
218770_s_at	0.0904	0.0604	1.881385	-5.474768	0.166449	transmembrane protein 39B	TMEM39B	Not sig.
208376_at	0.000692	0.000298	3.638292	-0.71048	0.166425	C-C motif chemokine receptor 4	CCR4	UP `adj.P.Val`
239602_at	7.3e-05	2.69e-05	4.231455	1.555533	0.166383	BRWD1 intronic transcript 2 (non-protein coding)	BRWD1-IT2	UP `adj.P.Val`
237779_at	0.00184	0.000851	3.35275	-1.684893	0.166356	uncharacterized LOC100505711	LOC100505711	UP `adj.P.Val`
209859_at, 230280_at	0.13525	0.00923, 0.194	2.61205, 1.300635	-3.853084, -6.391502	0.166306	tripartite motif containing 9	TRIM9	Not sig.
229124_at	0.0018	0.000836	3.358018	-1.667606	0.16628	prokineticin 1	PROK1	UP `adj.P.Val`
217009_at	9.81e-05	3.68e-05	4.158199	1.258195	0.166269	phosphoglycerate kinase 2	PGK2	UP `adj.P.Val`
217162_at, 217160_at	0.00107005	1.05e-05, 0.000991	4.445652, 3.309734	2.452906, -1.825053	0.166221	testis specific protein, Y-linked 1	TSPY1	UP `adj.P.Val`
203526_s_at, 203527_s_at, 216933_x_at, 215310_at, 203525_s_at	0.0242272	7.9e-07, 3.92e-06, 7.25e-06, 0.0274, 0.0503	4.99122, 4.659691, 4.526659, -2.21106, -1.961778	4.924409, 3.390926, 2.803081, -4.807275, -5.321776	0.166144	APC, WNT signaling pathway regulator	APC	UP `adj.P.Val`
219249_s_at	0.000533	0.000225	3.711929	-0.44684	0.165974	FK506 binding protein 10	FKBP10	UP `adj.P.Val`
218683_at	0.167	0.121	1.553769	-6.032719	0.165917	polypyrimidine tract binding protein 2	PTBP2	Not sig.
244175_at	0.000171	6.68e-05	4.015927	0.694725	0.16585	LIN28B antisense RNA 1	LIN28B-AS1	UP `adj.P.Val`
209666_s_at	0.0831	0.055	1.922988	-5.396384	0.165848	conserved helix-loop-helix ubiquitous kinase	CHUK	Not sig.
209158_s_at, 237234_at	0.2965	0.00651, 0.509	2.730757, 0.660581	-3.540849, -7.015862	0.165655	cytohesin 2	CYTH2	Not sig.
219421_at, 231479_at	0.34701	0.00363, 0.624	2.920038, 0.490334	-3.015036, -7.11344	0.165629	tetratricopeptide repeat domain 33	TTC33	Not sig.
201311_s_at, 201312_s_at	0.261507	4.73e-06, 0.449	4.619301, -0.757822	3.210774, -6.947194	0.165477	SH3 domain binding glutamate rich protein like	SH3BGRL	Not sig.
242822_at	0.000804	0.000351	3.595611	-0.860976	0.165446	uncharacterized LOC102723847	LOC102723847	UP `adj.P.Val`
211266_s_at, 206236_at	0.4585	1.8e-09, 0.894	6.110821, -0.133789	10.806751, -7.224298	0.165435	G protein-coupled receptor 4	GPR4	Not sig.
220151_at	0.00306	0.00147	3.194843	-2.190847	0.165342	chromosome 19 open reading frame 73	C19orf73	UP `adj.P.Val`
235367_at	7e-05	2.57e-05	4.242033	1.598876	0.165296	myopalladin	MYPN	UP `adj.P.Val`
223597_at	9.97e-05	3.75e-05	4.154105	1.241718	0.165219	intelectin 1	ITLN1	UP `adj.P.Val`
208008_at	0.00571	0.0029	2.990677	-2.810033	0.165158	TBC1 domain family member 29	TBC1D29	UP `adj.P.Val`
226603_at, 235643_at, 230036_at	0.434733	0.0273, 0.441, 0.689	2.213036, 0.770756, 0.400359	-4.802956, -6.937353, -7.153359	0.165147	sterile alpha motif domain containing 9 like	SAMD9L	Not sig.
229405_at	0.00371	0.00182	3.132627	-2.383722	0.165082	kinesin family member 7	KIF7	UP `adj.P.Val`
217729_s_at	0.407	0.334	0.966429	-6.768195	0.165045	amino-terminal enhancer of split	AES	Not sig.
234327_at	0.00852	0.00449	2.852698	-3.20603	0.164953	uncharacterized LOC105370888	LOC105370888	UP `adj.P.Val`
219725_at	0.00038	0.000157	3.805103	-0.106033	0.164927	triggering receptor expressed on myeloid cells 2	TREM2	UP `adj.P.Val`
216272_x_at, 44702_at, 216271_x_at, 212962_at	0.152486	3.65e-05, 4.63e-05, 0.000313, 0.539	4.160497, 4.104088, 3.625499, -0.614647	1.267444, 1.041705, -0.755768, -7.04503	0.164559	synapse defective Rho GTPase homolog 1	SYDE1	Not sig.
205336_at	0.0405	0.0248	2.249841	-4.721796	0.164432	parvalbumin	PVALB	UP `adj.P.Val`
219913_s_at	0.117	0.081	1.748178	-5.714337	0.164414	crooked neck pre-mRNA splicing factor 1	CRNKL1	Not sig.
213030_s_at, 207290_at, 227032_at	0.0914092	6.31e-06, 8.26e-05, 0.211	4.556861, 3.964409, 1.25162	2.935148, 0.495268, -6.453664	0.164389	plexin A2	PLXNA2	Not sig.
234363_at	1.34e-05	4.42e-06	4.633823	3.275377	0.164355	olfactory receptor family 6 subfamily B member 1	OR6B1	UP `adj.P.Val`
204134_at	0.0481	0.03	2.175714	-4.88391	0.164333	phosphodiesterase 2A	PDE2A	UP `adj.P.Val`
229477_at, 229476_s_at	0.0279	0.00925, 0.024	2.61117, 2.262996	-3.855349, -4.692468	0.164277	thyroid hormone responsive	THRSP	UP `adj.P.Val`
208354_s_at, 215274_at, 231634_at	0.0161451	2.09e-06, 9.93e-06, 0.0302	4.791891, 4.457306, 2.172837	3.99074, 2.502918, -4.890095	0.164213	solute carrier family 12 member 3	SLC12A3	UP `adj.P.Val`
232849_at	0.00113	0.000505	3.497617	-1.200074	0.164174	uncharacterized LOC100128988	LOC100128988	UP `adj.P.Val`
218980_at	0.000703	0.000304	3.633813	-0.726352	0.164171	formin homology 2 domain containing 3	FHOD3	UP `adj.P.Val`
219742_at	0.0335	0.0201	2.330763	-4.53873	0.164147	proline rich 7 (synaptic)	PRR7	UP `adj.P.Val`
230334_at	0.00012	4.58e-05	4.106632	1.051822	0.164143	uncharacterized LOC100507291	LOC100507291	UP `adj.P.Val`
237167_at, 232762_at, 232046_at, 231807_at	0.018118	2.25e-13, 3.98e-06, 0.00132, 0.0452	7.506314, 4.656417, 3.227228, -2.006792	19.577193, 3.376268, -2.088999, -5.233354	0.164082	KIAA1217	KIAA1217	UP `adj.P.Val`
207024_at	0.000591	0.000252	3.682724	-0.552006	0.164079	cholinergic receptor nicotinic delta subunit	CHRND	UP `adj.P.Val`
214441_at, 212800_at, 244041_at, 212799_at	0.0724281	6.73e-08, 4.25e-05, 0.013, 0.206	5.467962, 4.124453, -2.490783, 1.267391	7.298366, 1.122866, -4.158048, -6.433922	0.163961	syntaxin 6	STX6	Not sig.
209506_s_at	0.00829	0.00436	2.862101	-3.179621	0.16396	nuclear receptor subfamily 2 group F member 2///nuclear receptor subfamily 2 group F member 1	NR2F2///NR2F1	UP `adj.P.Val`
204246_s_at	0.0171	0.00957	2.599409	-3.885535	0.163898	dynactin subunit 3	DCTN3	UP `adj.P.Val`
214968_at, 229482_at	0.136516	1.12e-05, 0.211	4.430801, 1.252526	2.389351, -6.452537	0.163811	DEAD-box helicase 51	DDX51	Not sig.
203666_at, 209687_at	0.437501	5.32e-07, 0.842	5.070223, -0.199313	5.304139, -7.213423	0.163758	C-X-C motif chemokine ligand 12	CXCL12	Not sig.
227921_at	0.0432	0.0266	2.222341	-4.782562	0.163721	uncharacterized LOC105379499///uncharacterized LOC645566	LOC105379499///FLJ45482	UP `adj.P.Val`
234617_at	0.00351	0.00171	3.150663	-2.328187	0.163684	olfactory receptor family 52 subfamily D member 1	OR52D1	UP `adj.P.Val`
205754_at	0.0132	0.00725	2.69446	-3.637757	0.163616	coagulation factor II, thrombin	F2	UP `adj.P.Val`
216102_at	0.00139	0.000632	3.436132	-1.408248	0.16361	pleckstrin homology like domain family B member 1	PHLDB1	UP `adj.P.Val`
204252_at, 211804_s_at, 211803_at	0.0427653	0.000138, 0.00304, 0.0848	3.837811, 2.976141, -1.726429	0.01551, -2.852608, -5.7518	0.163608	cyclin dependent kinase 2	CDK2	UP `adj.P.Val`
230121_at	0.000103	3.89e-05	4.145396	1.20673	0.163506	SERTAD4 antisense RNA 1	SERTAD4-AS1	UP `adj.P.Val`
243849_at, 227190_at	0.334151	0.000122, 0.603	3.866839, 0.520855	0.124209, -7.098068	0.163421	transmembrane protein 37	TMEM37	Not sig.
220478_at	0.00819	0.0043	2.866712	-3.16664	0.163313	apolipoprotein L5	APOL5	UP `adj.P.Val`
240288_at	0.000514	0.000217	3.721652	-0.411654	0.163181	potassium channel regulator///tripartite motif containing 13	KCNRG///TRIM13	UP `adj.P.Val`
232602_at	0.00361	0.00176	3.141988	-2.354936	0.163147	WAP four-disulfide core domain 3	WFDC3	UP `adj.P.Val`
202087_s_at	0.187	0.137	1.487687	-6.132475	0.163082	cathepsin L	CTSL	Not sig.
227423_at, 239471_at, 238897_at	0.285673	1.02e-10, 6e-06, 0.821	6.58354, 4.5679, 0.226881	13.604871, 2.983621, -7.207569	0.163069	leucine rich repeat containing 28	LRRC28	Not sig.
225287_s_at	0.142	0.101	1.643677	-5.890095	0.162963	transmembrane protein 55B	TMEM55B	Not sig.
213242_x_at	0.00123	0.000552	3.473096	-1.283523	0.16295	centrosomal protein 170B	CEP170B	UP `adj.P.Val`
216587_s_at, 227405_s_at, 224325_at	0.0943394	3.66e-07, 5.7e-06, 0.22	5.144431, 4.57908, -1.228957	5.665796, 3.032829, -6.481603	0.162767	microRNA 4683///frizzled class receptor 8	MIR4683///FZD8	Not sig.
221848_at	0.193	0.142	1.469286	-6.159487	0.162732	zinc finger CCCH-type and G-patch domain containing	ZGPAT	Not sig.
203416_at, 237606_at, 242946_at	0.240824	1.54e-05, 0.00115, 0.66	4.358654, 3.266401, -0.439547	2.083422, -1.964479, -7.136963	0.162716	CD53 molecule	CD53	Not sig.
244460_at	1.02e-05	3.33e-06	4.694105	3.545572	0.1627	transmembrane protein 225	TMEM225	UP `adj.P.Val`
216927_at, 212505_s_at, 216926_s_at, 227465_at, 217652_at	0.0109686	8.31e-10, 5.11e-05, 0.00171, 0.0143, 0.0155	6.240719, 4.080376, 3.150485, -2.457858, 2.426951	11.557506, 0.947678, -2.328737, -4.238399, -4.312872	0.162684	MAU2 sister chromatid cohesion factor	MAU2	UP `adj.P.Val`
226849_at, 219763_at	0.06	6.35e-10, 0.0829	6.285568, -1.736913	11.819924, -5.733799	0.16268	DENN domain containing 1A	DENND1A	Not sig.
225131_at, 225138_at, 225130_at	0.0188667	2.91e-12, 0.00907, 0.0247	7.131381, -2.618238, 2.251244	17.071068, -3.837141, -4.718676	0.162619	zinc finger RANBP2-type containing 1	ZRANB1	UP `adj.P.Val`
231946_at, 207699_at	0.1115	1.44e-07, 0.167	5.324638, 1.383175	6.563989, -6.281458	0.162265	zinc finger homeobox 2	ZFHX2	Not sig.
233938_at	0.00468	0.00234	3.056424	-2.614958	0.162195	chromosome 11 open reading frame 86	C11orf86	UP `adj.P.Val`
208440_at	0.00316	0.00153	3.183658	-2.225792	0.162149	long intergenic non-protein coding RNA 1565	LINC01565	UP `adj.P.Val`
232126_at, 213379_at	0.11	0.0133, 0.146	2.48322, 1.456562	-4.176598, -6.177971	0.162134	coenzyme Q2, polyprenyltransferase	COQ2	Not sig.
227651_at, 235047_x_at	0.036015	0.000798, 0.0456	3.37099, 2.002921	-1.624933, -5.241035	0.162	nucleus accumbens associated 1	NACC1	UP `adj.P.Val`
205384_at	0.00637	0.00327	2.953372	-2.91889	0.161795	FXYD domain containing ion transport regulator 1	FXYD1	UP `adj.P.Val`
223861_at	0.186	0.136	1.492364	-6.125556	0.161759	HORMA domain containing 1	HORMAD1	Not sig.
227992_s_at, 232093_at	0.01805	0.00368, 0.0171	2.915893, 2.390276	-3.026916, -4.400044	0.161696	sperm acrosome associated 6	SPACA6	UP `adj.P.Val`
204161_s_at, 204160_s_at	0.393	0.107, 0.567	1.612313, 0.573244	-5.940751, -7.069522	0.161672	ectonucleotide pyrophosphatase/phosphodiesterase 4 (putative)	ENPP4	Not sig.
226067_at	7.02e-05	2.58e-05	4.241371	1.596161	0.161601	BPI fold containing family B member 1	BPIFB1	UP `adj.P.Val`
204318_s_at, 204315_s_at, 215942_s_at, 229343_at, 211040_x_at	0.0911926	1.92e-06, 3.63e-05, 0.00354, 0.0975, 0.245	4.810147, 4.161776, 2.928039, -1.659898, -1.163562	4.074795, 1.272597, -2.992053, -5.863516, -6.559375	0.161586	G2 and S-phase expressed 1	GTSE1	Not sig.
225867_at	0.00273	0.00131	3.230011	-2.0802	0.161568	vasorin	VASN	UP `adj.P.Val`
234999_at	0.000787	0.000343	3.601754	-0.83942	0.161444	chromosome 19 open reading frame 47	C19orf47	UP `adj.P.Val`
204701_s_at, 33736_at	0.010545	0.00128, 0.0104	3.234869, 2.569847	-2.064825, -3.960825	0.161438	stomatin like 1	STOML1	UP `adj.P.Val`
213059_at, 213498_at	0.101	2.24e-13, 0.15	7.507291, -1.442072	19.583861, -6.198825	0.161433	cAMP responsive element binding protein 3 like 1	CREB3L1	Not sig.
205159_at	0.0357	0.0216	2.30355	-4.601001	0.16138	colony stimulating factor 2 receptor beta common subunit	CSF2RB	UP `adj.P.Val`
209590_at, 211260_at, 209591_s_at, 211259_s_at	0.04816	1.34e-09, 0.000779, 0.00195, 0.137	6.160313, 3.377868, 3.112275, 1.487397	11.091162, -1.602244, -2.446021, -6.132904	0.16132	bone morphogenetic protein 7	BMP7	UP `adj.P.Val`
31807_at, 210811_s_at, 232915_at	0.088929	3.24e-05, 0.0644, 0.124	4.188073, 1.852963, 1.541663	1.378859, -5.527342, -6.051316	0.161179	DEAD-box helicase 49	DDX49	Not sig.
205477_s_at, 214425_at	0.0041535	0.000399, 0.00385	3.561379, 2.901721	-0.980454, -3.067417	0.161161	alpha-1-microglobulin/bikunin precursor	AMBP	UP `adj.P.Val`
219084_at, 243612_at, 235760_at, 225654_at	0.00136702	6.41e-17, 2.12e-08, 0.000178, 0.00254	8.614438, -5.679716, 3.772484, 3.03208	27.589069, 8.415543, -0.226264, -2.687667	0.161157	nuclear receptor binding SET domain protein 1	NSD1	UP `adj.P.Val`
236218_at	0.221	0.165	1.389373	-6.272923	0.161117	phosphoethanolamine/phosphocholine phosphatase	PHOSPHO1	Not sig.
205580_s_at, 205579_at	0.0016056	3.68e-06, 0.00155	4.672738, 3.180583	3.44943, -2.235376	0.161106	histamine receptor H1	HRH1	UP `adj.P.Val`
229518_at	0.000391	0.000161	3.797142	-0.135468	0.161065	family with sequence similarity 46 member B	FAM46B	UP `adj.P.Val`
217028_at, 211919_s_at, 209201_x_at	0.003904	7.48e-06, 0.000488, 0.00569	-4.519658, 3.506954, 2.775467	2.772584, -1.168152, -3.419741	0.161015	C-X-C motif chemokine receptor 4	CXCR4	UP `adj.P.Val`
224548_at	0.0116	0.00628	2.742498	-3.509231	0.160973	hes family bHLH transcription factor 7	HES7	UP `adj.P.Val`
232549_at	0.0598	0.0381	2.0782	-5.089028	0.160953	RNA binding motif protein 11	RBM11	Not sig.
230830_at	0.00429	0.00213	3.085041	-2.528767	0.160761	solute carrier family 51 beta subunit	SLC51B	UP `adj.P.Val`
219842_at, 228151_at	0.437068	5.23e-05, 0.841	4.075011, 0.201057	0.926477, -7.213075	0.1607	ADP ribosylation factor like GTPase 15	ARL15	Not sig.
231006_at	0.000118	4.49e-05	4.111235	1.070143	0.160529	spermatogenesis associated 8	SPATA8	UP `adj.P.Val`
206276_at	0.0121	0.00661	2.725455	-3.555084	0.160441	lymphocyte antigen 6 complex, locus D	LY6D	UP `adj.P.Val`
223239_at	0.111	0.0761	1.776746	-5.664422	0.160432	GSK3B interacting protein	GSKIP	Not sig.
232514_at	0.00851	0.00448	2.853257	-3.204463	0.160384	kinesin family member 27	KIF27	UP `adj.P.Val`
217077_s_at, 209991_x_at, 209990_s_at, 211679_x_at	0.102001	1.76e-08, 8.58e-07, 0.145, 0.158	5.712716, 4.974676, 1.460641, 1.413731	8.593071, 4.845583, -6.172063, -6.239015	0.160379	gamma-aminobutyric acid type B receptor subunit 2	GABBR2	Not sig.
209735_at	0.0125	0.00685	2.713728	-3.586471	0.160347	ATP binding cassette subfamily G member 2 (Junior blood group)	ABCG2	UP `adj.P.Val`
228765_at	0.0453	0.028	2.202098	-4.826822	0.160295	GTF2I repeat domain containing 2	GTF2IRD2	UP `adj.P.Val`
201454_s_at, 201455_s_at, 214101_s_at	0.0810097	2.95e-06, 0.000945, 0.183	4.719528, 3.323119, -1.334183	3.66049, -1.781626, -6.347586	0.160291	aminopeptidase puromycin sensitive	NPEPPS	Not sig.
234008_s_at, 220335_x_at	0.0056945	0.000251, 0.00579	3.683931, 2.769416	-0.547675, -3.436242	0.160242	carboxylesterase 3	CES3	UP `adj.P.Val`
64440_at, 221926_s_at, 221947_at, 224514_x_at	0.39025	2.21e-11, 4.76e-08, 0.659, 0.802	6.82307, 5.532105, -0.441346, 0.250524	15.09134, 7.632742, -7.136174, -7.201945	0.160223	interleukin 17 receptor C	IL17RC	Not sig.
231855_at	0.0485	0.0302	2.172312	-4.891222	0.160154	KIAA1524	KIAA1524	UP `adj.P.Val`
226875_at, 238356_at	0.00601	0.000265, 0.00618	-3.669425, 2.747826	-0.599633, -3.494838	0.160151	dedicator of cytokinesis 11	DOCK11	UP `adj.P.Val`
240767_x_at	0.00631	0.00324	2.956511	-2.909781	0.160132	VPS13A antisense RNA 1	VPS13A-AS1	UP `adj.P.Val`
203781_at	0.000927	0.000408	3.555022	-1.00252	0.160087	mitochondrial ribosomal protein L33	MRPL33	UP `adj.P.Val`
224794_s_at, 227381_at	0.434	3.83e-10, 0.833	6.368653, -0.210371	12.310402, -7.211166	0.160049	cerebral endothelial cell adhesion molecule	CERCAM	Not sig.
231184_at, 227079_at, 203334_at	0.0599735	2.36e-05, 0.000375, 0.131	4.261923, 3.577876, 1.512716	1.680643, -0.923011, -6.095198	0.160045	DEAH-box helicase 8	DHX8	Not sig.
219224_x_at	0.000938	0.000413	3.55157	-1.014485	0.159999	zinc finger protein 408	ZNF408	UP `adj.P.Val`
208380_at	0.000658	0.000283	3.652659	-0.659438	0.159984	ladybird homeobox 1	LBX1	UP `adj.P.Val`
210761_s_at	0.00358	0.00175	3.143872	-2.349133	0.159958	growth factor receptor bound protein 7	GRB7	UP `adj.P.Val`
208374_s_at, 241275_at	0.209717	0.000181, 0.346	3.768611, 0.943358	-0.240473, -6.790116	0.159918	capping actin protein of muscle Z-line alpha subunit 1	CAPZA1	Not sig.
240411_at, 240412_s_at	0.0405526	1.63e-06, 0.0535	4.844119, 1.934518	4.231986, -5.374362	0.159909	maestro heat like repeat family member 2B	MROH2B	UP `adj.P.Val`
240398_at	0.0161	0.00897	2.621821	-3.827894	0.159902	ITPKB intronic transcript 1	ITPKB-IT1	UP `adj.P.Val`
208471_at	0.000315	0.000128	3.855576	0.08194	0.159877	haptoglobin-related protein	HPR	UP `adj.P.Val`
210295_at	0.00138	0.000626	3.438477	-1.400376	0.159826	MAGE family member A10	MAGEA10	UP `adj.P.Val`
223664_x_at, 224035_s_at, 226798_at, 217955_at	0.248228	5.1e-06, 0.000395, 0.114, 0.794	4.602918, 3.564116, 1.58455, 0.261801	3.138116, -0.970941, -5.984785, -7.199067	0.1598	BCL2 like 13	BCL2L13	Not sig.
230670_at	0.00193	0.000898	3.337682	-1.734186	0.159682	immunoglobulin superfamily member 10	IGSF10	UP `adj.P.Val`
217115_at	0.0177	0.00998	2.584801	-3.922844	0.159674	makorin ring finger protein 7, pseudogene	MKRN7P	UP `adj.P.Val`
230105_at, 209844_at	0.2745	4.32e-08, 0.476	5.549716, 0.713994	7.725162, -6.979308	0.159668	homeobox B13	HOXB13	Not sig.
215707_s_at, 201300_s_at	2.72e-06	1.13e-14, 1.71e-06	7.925929, -4.834048	22.506895, 4.185279	0.159664	prion protein	PRNP	UP `adj.P.Val`
204219_s_at	0.00297	0.00143	3.203914	-2.162418	0.159525	proteasome 26S subunit, ATPase 1	PSMC1	UP `adj.P.Val`
220378_at	0.000135	5.19e-05	4.076984	0.934273	0.159462	t-complex 11	TCP11	UP `adj.P.Val`
217434_at, 208568_at, 217425_at	0.012	1.16e-09, 0.00561, 0.0149	6.185111, 2.779724, 2.443135	11.23442, -3.408108, -4.27399	0.159401	melanocortin 2 receptor	MC2R	UP `adj.P.Val`
206227_at	0.000887	0.00039	3.56758	-0.958891	0.159388	cartilage intermediate layer protein	CILP	UP `adj.P.Val`
220090_at	0.0016	0.000733	3.394595	-1.546875	0.159283	cornulin	CRNN	UP `adj.P.Val`
202934_at, 222305_at, 239410_at	0.00643335	3.76e-19, 1.56e-08, 0.011	9.259314, -5.734222, 2.551963	32.64456, 8.709262, -4.005964	0.159208	hexokinase 2	HK2	UP `adj.P.Val`
202075_s_at	0.102	0.0694	1.819345	-5.588509	0.159162	phospholipid transfer protein	PLTP	Not sig.
215053_at, 212275_s_at	0.0473003	1.66e-07, 0.0636	5.297615, 1.858468	6.427507, -5.51722	0.159062	Snf2-related CREBBP activator protein	SRCAP	UP `adj.P.Val`
224072_s_at, 238870_at	0.0077653	1.06e-05, 0.00859	4.441818, 2.636826	2.436477, -3.789034	0.159042	potassium two pore domain channel subfamily K member 9	KCNK9	UP `adj.P.Val`
207423_s_at, 207422_at	0.4935	2.3e-14, 0.983	7.828347, -0.021414	21.814024, -7.232989	0.159026	ADAM metallopeptidase domain 20	ADAM20	Not sig.
224543_at, 213247_at, 236927_at, 219552_at	0.184445	7.65e-08, 0.000386, 0.000395, 0.679	5.443874, 3.569954, 3.564015, -0.41347	7.173709, -0.950627, -0.971292, -7.148044	0.159003	sushi, von Willebrand factor type A, EGF and pentraxin domain containing 1	SVEP1	Not sig.
208597_at	7.39e-05	2.73e-05	4.228398	1.543028	0.158982	ciliary neurotrophic factor	CNTF	UP `adj.P.Val`
212178_s_at	0.204	0.151	1.436357	-6.206993	0.158914	POM121 transmembrane nucleoporin C	POM121C	Not sig.
240209_at	0.00179	0.000828	3.360616	-1.659073	0.158911	chromosome 16 open reading frame 78	C16orf78	UP `adj.P.Val`
211864_s_at, 201798_s_at, 217518_at	0.352667	1.29e-07, 0.143, 0.829	5.345736, -1.465628, -0.216595	6.67098, -6.164816, -7.209842	0.158715	myoferlin	MYOF	Not sig.
208035_at	0.000216	8.58e-05	3.955147	0.459668	0.158701	glutamate metabotropic receptor 6	GRM6	UP `adj.P.Val`
204398_s_at, 204397_at, 234021_at, 204399_s_at	0.000966625	5.16e-06, 4.2e-05, 0.000762, 0.000974	4.600518, 4.127306, -3.384062, 3.314437	3.127492, 1.134268, -1.581771, -1.809813	0.158692	echinoderm microtubule associated protein like 2	EML2	UP `adj.P.Val`
206797_at	5.69e-05	2.06e-05	4.292645	1.807646	0.15869	N-acetyltransferase 2	NAT2	UP `adj.P.Val`
208383_s_at	0.0597	0.0381	2.078743	-5.087912	0.158673	phosphoenolpyruvate carboxykinase 1	PCK1	Not sig.
209830_s_at	0.00167	0.000769	3.381206	-1.591217	0.158654	SLC9A3 regulator 2	SLC9A3R2	UP `adj.P.Val`
207581_s_at, 207580_at	0.1615	1.86e-10, 0.256	6.48639, 1.137062	13.015035, -6.589685	0.158564	MAGE family member B4	MAGEB4	Not sig.
201444_s_at, 201442_s_at, 201443_s_at	0.00397187	5.92e-07, 4.51e-06, 0.00647	5.049106, 4.629598, -2.73259	5.202109, 3.256565, -3.535922	0.158452	ATPase H+ transporting accessory protein 2	ATP6AP2	UP `adj.P.Val`
205723_at	0.03	0.0178	2.377253	-4.430686	0.158394	ciliary neurotrophic factor receptor	CNTFR	UP `adj.P.Val`
243687_at	0.0021	0.000984	3.311788	-1.818397	0.158334	long intergenic non-protein coding RNA 881	LINC00881	UP `adj.P.Val`
202860_at	0.0779	0.0511	1.954605	-5.335684	0.158225	DENN domain containing 4B	DENND4B	Not sig.
223580_at	0.0973	0.0656	1.844581	-5.542697	0.15806	splA/ryanodine receptor domain and SOCS box containing 2	SPSB2	Not sig.
237619_at	4.68e-05	1.67e-05	4.340637	2.007757	0.157983	family with sequence similarity 217 member A	FAM217A	UP `adj.P.Val`
207532_at	0.00323	0.00156	3.177219	-2.245856	0.157947	crystallin gamma D	CRYGD	UP `adj.P.Val`
233651_s_at	0.163	0.117	1.568313	-6.010187	0.157867	MPN domain containing	MPND	Not sig.
211557_x_at, 203472_s_at, 203473_at	0.148579	2.26e-06, 0.00291, 0.367	4.775616, 2.989427, 0.903423	3.91606, -2.813703, -6.826812	0.157828	solute carrier organic anion transporter family member 2B1	SLCO2B1	Not sig.
205261_at	0.000523	0.000221	3.716943	-0.428705	0.157823	progastricsin	PGC	UP `adj.P.Val`
208531_at	0.00115	0.000516	3.491608	-1.220576	0.157722	serpin family A member 2 (gene/pseudogene)	SERPINA2	UP `adj.P.Val`
206590_x_at, 216938_x_at, 216924_s_at, 211624_s_at	0.21175	4.56e-13, 1.83e-12, 0.128, 0.607	7.404443, 7.200873, -1.523629, 0.515173	18.885714, 17.527474, -6.078751, -7.101	0.157617	dopamine receptor D2	DRD2	Not sig.
206650_at	0.0401	0.0245	2.255055	-4.710193	0.157611	IQ motif containing C	IQCC	UP `adj.P.Val`
223903_at	0.0519	0.0326	2.141839	-4.956216	0.157597	toll like receptor 9	TLR9	Not sig.
202945_at	0.0154	0.00855	2.638348	-3.78508	0.157549	folylpolyglutamate synthase	FPGS	UP `adj.P.Val`
209568_s_at	0.287	0.223	1.219838	-6.492702	0.157544	ral guanine nucleotide dissociation stimulator like 1	RGL1	Not sig.
216428_x_at, 216492_at	0.142503	1.77e-06, 0.221	4.826221, 1.225147	4.149044, -6.48625	0.157518	killer cell immunoglobulin like receptor, three Ig domains X1	KIR3DX1	Not sig.
225532_at, 225531_at	0.0306884	2.84e-05, 0.0392	4.218575, 2.066956	1.5029, -5.112084	0.157517	Cdk5 and Abl enzyme substrate 1	CABLES1	UP `adj.P.Val`
222183_x_at, 202463_s_at, 41160_at	0.327667	1.3e-07, 0.293, 0.552	5.343949, 1.05345, 0.595684	6.661905, -6.680762, -7.056459	0.157475	methyl-CpG binding domain protein 3	MBD3	Not sig.
243669_s_at	0.00678	0.0035	2.931927	-2.980866	0.157449	proline rich acidic protein 1	PRAP1	UP `adj.P.Val`
210118_s_at, 208200_at	0.3255	8.53e-08, 0.585	5.423494, 0.546362	7.068631, -7.084511	0.157447	interleukin 1 alpha	IL1A	Not sig.
200864_s_at, 200863_s_at, 234998_at	0.0694426	2.55e-06, 0.000131, 0.154	4.750495, 3.850932, -1.426205	3.801247, 0.064547, -6.221422	0.157398	RAB11A, member RAS oncogene family	RAB11A	Not sig.
231501_at	0.000924	0.000407	3.556085	-0.998831	0.157328	uncharacterized LOC105375773	LOC105375773	UP `adj.P.Val`
207885_at	3.22e-05	1.12e-05	4.42986	2.385329	0.157158	S100 calcium binding protein G	S100G	UP `adj.P.Val`
226396_at	0.0753	0.0492	1.970513	-5.304772	0.157043	TEN1-CDK3 readthrough (NMD candidate)///TEN1 CST complex subunit	TEN1-CDK3///TEN1	Not sig.
230649_at, 229113_s_at, 236584_at, 228197_at, 236498_s_at, 236499_at	0.0896917	0.000562, 0.000635, 0.0316, 0.0334, 0.143, 0.18	3.46808, 3.434489, 2.154061, -2.132082, 1.46758, 1.341296	-1.300523, -1.413764, -4.930256, -4.976833, -6.161974, -6.338133	0.156999	Fanconi anemia core complex associated protein 20	FAAP20	Not sig.
223601_at	0.000147	5.67e-05	4.055446	0.849382	0.156984	olfactomedin 2	OLFM2	UP `adj.P.Val`
237016_at	0.00111	0.000494	3.503233	-1.180886	0.156903	transmembrane protein 217	TMEM217	UP `adj.P.Val`
209774_x_at, 230101_at	0.47525	0.0241, 0.887	2.260568, -0.141842	-4.697895, -7.223192	0.156785	C-X-C motif chemokine ligand 2	CXCL2	Not sig.
210821_x_at	0.0152	0.00846	2.641868	-3.775928	0.156724	centromere protein A	CENPA	UP `adj.P.Val`
236378_at	0.00257	0.00122	3.248941	-2.02016	0.156704	calcium and integrin binding family member 4	CIB4	UP `adj.P.Val`
215434_x_at	0.222	0.167	1.384365	-6.279823	0.156681	neuroblastoma breakpoint family member 1///neuroblastoma breakpoint family member 26///neuroblastoma breakpoint family member 19///neuroblastoma breakpoint family member 10///neuroblastoma breakpoint family member 15///neuroblastoma breakpoint family member 11///neuroblastoma breakpoint family member 1///neuroblastoma breakpoint family member 14	LOC102724250///NBPF26///NBPF19///NBPF10///NBPF15///NBPF11///NBPF1///NBPF14	Not sig.
205818_at	0.00374	0.00184	3.129831	-2.392303	0.156623	BMP/retinoic acid inducible neural specific 1	BRINP1	UP `adj.P.Val`
212682_s_at, 31837_at	0.15295	0.019, 0.211	2.351693, 1.25094	-4.490347, -6.45451	0.156581	lipase maturation factor 2	LMF2	Not sig.
201801_s_at, 201802_at	0.2476	0.00725, 0.407	2.694471, 0.829465	-3.637729, -6.890591	0.156511	solute carrier family 29 member 1 (Augustine blood group)	SLC29A1	Not sig.
220587_s_at	0.0484	0.0302	2.173299	-4.889102	0.15651	MTOR associated protein, LST8 homolog	MLST8	UP `adj.P.Val`
223484_at	0.0438	0.027	2.216441	-4.795503	0.156485	chromosome 15 open reading frame 48	C15orf48	UP `adj.P.Val`
207044_at, 228716_at, 229657_at	0.1288	4.46e-08, 0.0428, 0.253	5.543977, 2.029898, 1.143545	7.695013, -5.187199, -6.582335	0.156459	thyroid hormone receptor beta	THRB	Not sig.
236706_at	0.00441	0.00219	3.076135	-2.555676	0.156436	lysozyme g1	LYG1	UP `adj.P.Val`
216338_s_at	0.0718	0.0467	1.993076	-5.260507	0.156382	Yip1 domain family member 3	YIPF3	Not sig.
238495_at, 229232_at	0.1545	2.22e-07, 0.243	5.241531, -1.168393	6.146267, -6.553775	0.156379	leucine rich repeat containing 57	LRRC57	Not sig.
230070_at	0.00587	0.00299	2.980803	-2.838976	0.156368	cornichon family AMPA receptor auxiliary protein 2	CNIH2	UP `adj.P.Val`
209457_at	0.237	0.179	1.345335	-6.332742	0.156367	dual specificity phosphatase 5	DUSP5	Not sig.
235013_at, 236217_at, 203971_at	0.157567	4.04e-11, 0.0459, 0.33	6.729109, 2.000441, -0.975283	14.502814, -5.24595, -6.759642	0.156345	solute carrier family 31 member 1	SLC31A1	Not sig.
205406_s_at	0.0407	0.0249	2.247996	-4.725896	0.156327	sperm autoantigenic protein 17	SPA17	UP `adj.P.Val`
211504_x_at, 202762_at	0.1455	7.87e-21, 0.227	9.723768, -1.210019	36.453506, -6.504561	0.156307	Rho associated coiled-coil containing protein kinase 2	ROCK2	Not sig.
220936_s_at, 225245_x_at, 224301_x_at, 228213_at	0.048	9.53e-17, 2.71e-13, 1.25e-12, 0.141	-8.563075, 7.47982, 7.256589, -1.472707	27.19847, 19.396607, 17.896072, -6.154491	0.156257	H2A histone family member J	H2AFJ	UP `adj.P.Val`
240950_s_at	0.00498	0.0025	3.036158	-2.675528	0.156239	coiled-coil domain containing 155	CCDC155	UP `adj.P.Val`
214822_at	0.00052	0.000219	3.718847	-0.421815	0.156177	BMP/retinoic acid inducible neural specific 2	BRINP2	UP `adj.P.Val`
229699_at	0.254	0.194	1.301025	-6.390997	0.15614	uncharacterized LOC100129550	LOC100129550	Not sig.
220082_at	0.00139	0.000629	3.437376	-1.404072	0.156108	protein phosphatase 1 regulatory inhibitor subunit 14D	PPP1R14D	UP `adj.P.Val`
220366_at	0.000687	0.000296	3.640389	-0.703042	0.156106	epididymal sperm binding protein 1	ELSPBP1	UP `adj.P.Val`
204370_at, 229496_at	0.0620245	1.76e-05, 0.0861	4.328581, 1.719239	1.957291, -5.764083	0.156055	cleavage and polyadenylation factor I subunit 1	CLP1	Not sig.
207866_at, 220203_at, 220204_s_at	0.00896667	0.00207, 0.00313, 0.00931	3.094404, 2.966569, 2.609068	-2.500398, -2.880531, -3.860753	0.15603	bone morphogenetic protein 8a	BMP8A	UP `adj.P.Val`
215253_s_at, 215254_at, 208370_s_at	0.18029	7.13e-16, 0.00299, 0.461	8.299235, -2.981207, 0.737242	25.220892, -2.837794, -6.962511	0.155984	regulator of calcineurin 1	RCAN1	Not sig.
223691_at	0.000315	0.000128	3.855433	0.081403	0.155954	regulator of G-protein signaling 22	RGS22	UP `adj.P.Val`
204385_at, 210663_s_at, 217388_s_at, 210662_at	0.348252	1.98e-06, 0.08, 0.535, 0.607	4.802887, 1.753776, -0.620505, -0.514302	4.041334, -5.704619, -7.041427, -7.101447	0.155948	kynureninase	KYNU	Not sig.
231547_at, 223953_s_at, 228216_at	0.0538323	3.69e-10, 0.000209, 0.116	6.375067, 3.73091, -1.574274	12.348501, -0.378064, -6.000891	0.155937	zinc finger and BTB domain containing 37	ZBTB37	Not sig.
237088_at	0.00126	0.000569	3.464825	-1.311541	0.155813	long intergenic non-protein coding RNA 244	LINC00244	UP `adj.P.Val`
206696_at	0.0182	0.0103	2.575125	-3.947444	0.155795	G protein-coupled receptor 143	GPR143	UP `adj.P.Val`
219079_at, 240020_at	0.04695	5.97e-09, 0.063	5.904412, -1.862606	9.642487, -5.509594	0.155759	cytochrome b5 reductase 4	CYB5R4	UP `adj.P.Val`
207211_at, 229337_at, 207213_s_at, 230965_at	0.0643188	1.18e-10, 2.53e-08, 0.000111, 0.196	6.559058, 5.647684, 3.891406, -1.293102	13.455521, 8.244098, 0.21681, -6.40121	0.155677	ubiquitin specific peptidase 2	USP2	Not sig.
234973_at	0.0724	0.0471	1.98953	-5.267497	0.15565	solute carrier family 38 member 5	SLC38A5	Not sig.
231517_at	0.000631	0.00027	3.664316	-0.617884	0.155624	zyg-11 family member A, cell cycle regulator	ZYG11A	UP `adj.P.Val`
216251_s_at	0.0317	0.0189	2.354384	-4.484095	0.155593	tubulin tyrosine ligase like 12	TTLL12	UP `adj.P.Val`
210072_at	0.00521	0.00263	3.0211	-2.720277	0.155585	C-C motif chemokine ligand 19	CCL19	UP `adj.P.Val`
221542_s_at, 238615_at, 221543_s_at	0.188353	2.2e-05, 0.202, 0.237	4.278012, 1.277877, -1.183457	1.747044, -6.420659, -6.536162	0.155564	ER lipid raft associated 2	ERLIN2	Not sig.
214428_x_at, 208451_s_at	0.0197	0.0056, 0.017	2.780293, 2.392624	-3.406554, -4.394502	0.155525	complement component 4B (Chido blood group), copy 2///complement component 4B (Chido blood group)///complement component 4A (Rodgers blood group)	C4B_2///C4B///C4A	UP `adj.P.Val`
223274_at	0.133	0.0935	1.680107	-5.830042	0.155524	transcription factor 19	TCF19	Not sig.
206455_s_at, 206454_s_at	0.0175643	9.91e-06, 0.0212	4.457704, 2.311255	2.504628, -4.583444	0.155496	rhodopsin	RHO	UP `adj.P.Val`
217260_x_at	0.00224	0.00105	3.291831	-1.88287	0.155457	uncharacterized LOC102723479	LOC102723479	UP `adj.P.Val`
231557_at	0.000559	0.000237	3.698497	-0.495306	0.15544	uncharacterized LOC102724842	LOC102724842	UP `adj.P.Val`
215087_at, 204495_s_at, 204494_s_at	0.22678	0.000509, 0.00547, 0.604	3.495134, 2.787966, -0.519064	-1.208551, -3.38554, -7.098996	0.155372	chromosome 15 open reading frame 39	C15orf39	Not sig.
222784_at, 222783_s_at	0.047019	9.51e-05, 0.0629	3.929775, 1.863182	0.362549, -5.508531	0.155316	SPARC related modular calcium binding 1	SMOC1	UP `adj.P.Val`
230819_at	0.00429	0.00213	3.085523	-2.52731	0.155278	C2 calcium dependent domain containing 4C	C2CD4C	UP `adj.P.Val`
207082_at, 211839_s_at, 209716_at, 210557_x_at	0.137359	8.99e-06, 0.000126, 0.0238, 0.436	4.479461, 3.860124, 2.265404, 0.779693	2.598334, 0.098992, -4.687082, -6.930455	0.15526	colony stimulating factor 1	CSF1	Not sig.
213091_at, 207159_x_at	0.088525	0.000469, 0.128	3.517589, 1.523639	-1.131692, -6.078736	0.155231	CREB regulated transcription coactivator 1	CRTC1	Not sig.
227860_at	0.0329	0.0197	2.338367	-4.5212	0.155152	carboxypeptidase X, M14 family member 1	CPXM1	UP `adj.P.Val`
225680_at	0.105	0.0717	1.804103	-5.615875	0.15513	microRNA 4467///leucine rich repeats and WD repeat domain containing 1	MIR4467///LRWD1	Not sig.
227111_at	0.122	0.0846	1.727389	-5.750156	0.155063	zinc finger and BTB domain containing 34	ZBTB34	Not sig.
206694_at, 210722_at	0.012465	0.000179, 0.0142	3.771271, 2.45924	-0.230713, -4.235046	0.154977	pancreatic lipase related protein 1	PNLIPRP1	UP `adj.P.Val`
236709_at, 215126_at, 214896_at	0.006976	5.31e-05, 0.000631, 0.011	4.07128, 3.436312, 2.550884	0.911748, -1.407644, -4.008677	0.15496	long intergenic non-protein coding RNA 1314	LINC01314	UP `adj.P.Val`
202650_s_at, 222210_at	0.023688	0.000245, 0.0291	3.690046, 2.188097	-0.525712, -4.857201	0.154843	microRNA 6785///transmembrane protein 94	MIR6785///TMEM94	UP `adj.P.Val`
240012_at	0.00272	0.0013	3.23177	-2.074635	0.15481	uncharacterized LOC101928014	LOC101928014	UP `adj.P.Val`
237099_at	0.0126	0.00689	2.711781	-3.591671	0.15465	BPI fold containing family A member 2	BPIFA2	UP `adj.P.Val`
208138_at	0.0109	0.00588	2.764331	-3.450086	0.154614	gastrin	GAST	UP `adj.P.Val`
233962_at	0.0232	0.0134	2.480639	-4.182915	0.154501	FAM83C antisense RNA 1	FAM83C-AS1	UP `adj.P.Val`
212703_at, 232625_at, 212701_at	0.098797	0.000118, 0.00715, 0.22	3.876617, 2.699041, 1.229123	0.160996, -3.625596, -6.4814	0.15445	talin 2	TLN2	Not sig.
208799_at	0.0259	0.0151	2.437628	-4.287248	0.154428	proteasome subunit beta 5	PSMB5	UP `adj.P.Val`
206526_at	0.00123	0.000555	3.471899	-1.287582	0.154378	RIB43A domain with coiled-coils 2	RIBC2	UP `adj.P.Val`
236688_at	0.00268	0.00128	3.23675	-2.058866	0.153998	FERM and PDZ domain containing 3	FRMPD3	UP `adj.P.Val`
224038_at	0.000303	0.000123	3.865729	0.120037	0.153928	translocase of inner mitochondrial membrane 23	TIMM23	UP `adj.P.Val`
244771_at	2.42e-05	8.29e-06	4.497338	2.675652	0.153879	kelch repeat and BTB domain containing 12	KBTBD12	UP `adj.P.Val`
236440_at	0.000237	9.47e-05	3.930725	0.366174	0.153842	neuropilin and tolloid like 1	NETO1	UP `adj.P.Val`
208307_at	0.00233	0.0011	3.27951	-1.922486	0.153779	RNA binding motif protein, Y-linked, family 1, member J///RNA binding motif protein, Y-linked, family 1, member E///RNA binding motif protein, Y-linked, family 1, member D///RNA binding motif protein, Y-linked, family 1, member B///RNA binding motif protein, Y-linked, family 1, member F///RNA binding motif protein, Y-linked, family 1, member A1	RBMY1J///RBMY1E///RBMY1D///RBMY1B///RBMY1F///RBMY1A1	UP `adj.P.Val`
234486_at	0.00103	0.000459	3.523092	-1.112786	0.153747	olfactory receptor family 51 subfamily B member 2 (gene/pseudogene)	OR51B2	UP `adj.P.Val`
231386_at	0.00327	0.00158	3.173575	-2.257191	0.153697	family with sequence similarity 228 member A	FAM228A	UP `adj.P.Val`
243270_at	5.68e-05	2.06e-05	4.293492	1.811161	0.15365	family with sequence similarity 205 member A	FAM205A	UP `adj.P.Val`
215288_at	0.000162	6.31e-05	4.02978	0.748776	0.153603	transient receptor potential cation channel subfamily C member 2, pseudogene	TRPC2	UP `adj.P.Val`
226307_at	0.122	0.085	1.725034	-5.754186	0.153601	CREB regulated transcription coactivator 2	CRTC2	Not sig.
235416_at	0.000367	0.000151	3.814003	-0.07306	0.153516	centrosomal protein 192kDa pseudogene	LOC643201	UP `adj.P.Val`
220542_s_at	0.006	0.00306	2.973926	-2.859077	0.153453	BPI fold containing family A member 1	BPIFA1	UP `adj.P.Val`
219988_s_at	0.132	0.0927	1.68428	-5.823079	0.15342	ring finger protein 220	RNF220	Not sig.
215468_at, 215467_x_at	0.04688	0.00399, 0.0572	2.890177, -1.905383	-3.100265, -5.42976	0.153396	nascent polypeptide-associated complex subunit alpha, muscle-specific form-like	LOC647070	UP `adj.P.Val`
239727_at	0.0175	0.00984	2.589648	-3.910487	0.153377	microRNA 1247///DIO3 opposite strand/antisense RNA (head to head)	MIR1247///DIO3OS	UP `adj.P.Val`
219400_at	0.00431	0.00214	3.083728	-2.53274	0.153337	contactin associated protein 1	CNTNAP1	UP `adj.P.Val`
206226_at, 31835_at	0.0077195	0.000183, 0.00832	3.76539, 2.647808	-0.252278, -3.760456	0.153293	histidine rich glycoprotein	HRG	UP `adj.P.Val`
242371_x_at	0.000288	0.000116	3.879548	0.172044	0.153265	uncharacterized LOC102724561	LOC102724561	UP `adj.P.Val`
223954_x_at, 210720_s_at	0.166014	9.5e-06, 0.264	4.467229, 1.118131	2.5456, -6.610914	0.153241	N-terminal EF-hand calcium binding protein 3	NECAB3	Not sig.
238031_at	0.00598	0.00305	2.974907	-2.856211	0.153157	uncharacterized LOC101928707	LOC101928707	UP `adj.P.Val`
232092_at, 238574_at	0.206865	0.000316, 0.34	3.623625, 0.954246	-0.762389, -6.779837	0.153154	solute carrier family 25 member 51	SLC25A51	Not sig.
200990_at	0.427	0.354	0.928348	-6.804094	0.153103	tripartite motif containing 28	TRIM28	Not sig.
44617_at, 219245_s_at, 219246_s_at	0.153567	1.85e-07, 0.0353, 0.332	5.276482, 2.110319, -0.970456	6.321209, -5.022489, -6.764315	0.153074	2-oxoglutarate and iron dependent oxygenase domain containing 2	OGFOD2	Not sig.
210444_at, 236860_at	0.0510005	2.8e-07, 0.0694	5.196872, 1.818949	5.924269, -5.589222	0.153052	neuropeptide Y receptor Y6 (pseudogene)	NPY6R	Not sig.
213324_at, 221281_at, 221284_s_at	0.191133	0.00262, 0.0166, 0.466	3.021735, 2.402513, 0.729515	-2.718396, -4.371102, -6.968153	0.153	SRC proto-oncogene, non-receptor tyrosine kinase	SRC	Not sig.
217013_at	3.06e-05	1.07e-05	4.44142	2.434775	0.15299	alpha-2-glycoprotein 1, zinc-binding pseudogene 1	AZGP1P1	UP `adj.P.Val`
221067_s_at, 229778_at	0.2789	0.0144, 0.459	2.454341, 0.74099	-4.246919, -6.959753	0.152984	spexin hormone	SPX	Not sig.
237905_at	0.000262	0.000105	3.90419	0.265218	0.152831	keratin 25	KRT25	UP `adj.P.Val`
241952_at	0.0324	0.0194	2.344797	-4.506334	0.152708	solute carrier family 16 member 11	SLC16A11	UP `adj.P.Val`
243523_at	0.0292	0.0172	2.388738	-4.403672	0.152686	LMNE6487	LOC100128644	UP `adj.P.Val`
223537_s_at, 221029_s_at, 230299_s_at	0.02185	0.000561, 0.00931, 0.0297	3.468831, 2.608963, 2.179378	-1.297979, -3.861023, -4.876023	0.152677	Wnt family member 5B	WNT5B	UP `adj.P.Val`
223969_s_at, 223970_at	0.0855	1.78e-08, 0.124	5.711007, 1.540577	8.583856, -6.052977	0.152649	resistin like beta	RETNLB	Not sig.
208250_s_at	0.00432	0.00215	3.082958	-2.535067	0.152553	deleted in malignant brain tumors 1	DMBT1	UP `adj.P.Val`
203256_at	0.00722	0.00375	2.910159	-3.043327	0.152544	cadherin 3	CDH3	UP `adj.P.Val`
241821_at	0.000368	0.000152	3.813178	-0.076119	0.152513	long intergenic non-protein coding RNA 908	LINC00908	UP `adj.P.Val`
237320_at	0.0031	0.0015	3.190552	-2.204265	0.15249	family with sequence similarity 71 member F2	FAM71F2	UP `adj.P.Val`
201161_s_at, 228634_s_at, 213319_s_at, 201160_s_at	0.330879	5.6e-06, 0.0387, 0.301, 0.862	4.582917, 2.072387, -1.036226, -0.173788	3.049742, -5.100962, -6.698664, -7.218168	0.15228	Y-box binding protein 3	YBX3	Not sig.
220641_at	0.0247	0.0144	2.455438	-4.244264	0.152277	NADPH oxidase, EF-hand calcium binding domain 5	NOX5	UP `adj.P.Val`
239854_at	0.00181	0.000841	3.356339	-1.67312	0.152265	synaptonemal complex central element protein 3	SYCE3	UP `adj.P.Val`
238324_at, 222526_at, 234294_x_at, 229166_s_at, 218131_s_at, 236932_s_at	0.109789	1.39e-06, 2.58e-05, 0.00287, 0.0819, 0.145, 0.27	4.876402, 4.241127, 2.993443, 1.742475, 1.458618, -1.104287	4.382314, 1.595157, -2.801909, -5.724205, -6.174995, -6.626212	0.15226	GATA zinc finger domain containing 2A	GATAD2A	Not sig.
216558_x_at	0.00909	0.00482	2.82975	-3.270126	0.152242	immunoglobulin heavy variable 4-31///immunoglobulin heavy constant mu///immunoglobulin heavy constant gamma 3 (G3m marker)///immunoglobulin heavy constant gamma 2 (G2m marker)///immunoglobulin heavy constant gamma 1 (G1m marker)///immunoglobulin heavy constant delta///immunoglobulin heavy constant alpha 1	IGHV4-31///IGHM///IGHG3///IGHG2///IGHG1///IGHD///IGHA1	UP `adj.P.Val`
203797_at, 203798_s_at	0.0180502	8.15e-08, 0.0218	5.432155, 2.299849	7.113242, -4.609416	0.152169	visinin like 1	VSNL1	UP `adj.P.Val`
231194_at	0.00455	0.00227	3.066056	-2.586037	0.152126	sorting nexin 32	SNX32	UP `adj.P.Val`
218086_at	0.0883	0.0588	1.893208	-5.452665	0.152108	neural proliferation, differentiation and control 1	NPDC1	Not sig.
214257_s_at, 233020_at	0.2965	0.149, 0.32	1.444849, 0.994664	-6.194844, -6.740649	0.152077	SEC22 homolog B, vesicle trafficking protein (gene/pseudogene)	SEC22B	Not sig.
213421_x_at, 207463_x_at	0.0810029	1.81e-06, 0.116	4.822341, 1.572005	4.131098, -6.004434	0.152063	protease, serine 3	PRSS3	Not sig.
230949_at	0.00304	0.00147	3.195962	-2.187343	0.152039	solute carrier family 23 member 3	SLC23A3	UP `adj.P.Val`
207134_x_at	0.00518	0.00261	3.023288	-2.713788	0.15203	tryptase beta 2 (gene/pseudogene)	TPSB2	UP `adj.P.Val`
220380_at	1.61e-05	5.37e-06	4.591914	3.089449	0.151987	deoxyribonuclease 2 beta	DNASE2B	UP `adj.P.Val`
221004_s_at	0.209	0.156	1.420867	-6.228969	0.151958	integral membrane protein 2C	ITM2C	Not sig.
202039_at	0.265	0.204	1.272138	-6.427932	0.151958	myosin XVIIIA///TGFB1-induced anti-apoptotic factor 1	MYO18A///TIAF1	Not sig.
227299_at, 208656_s_at, 208655_at	0.581817	0.00116, 0.733, 0.949	3.264329, 0.341963, 0.063997	-1.971102, -7.174954, -7.231176	0.151924	cyclin I	CCNI	Not sig.
236876_at, 238373_at, 238374_at	0.0489975	3.46e-05, 0.00704, 0.0943	4.17311, 2.70428, 1.675688	1.318318, -3.611665, -5.837395	0.151895	H1 histone family member N, testis specific	H1FNT	UP `adj.P.Val`
230991_at	0.0024	0.00113	3.271063	-1.949564	0.151882	uncharacterized LOC102724156	LOC102724156	UP `adj.P.Val`
217998_at, 217996_at, 225842_at, 217999_s_at, 217997_at, 218000_s_at	0.15076	1.99e-30, 0.00132, 0.054, 0.0794, 0.19, 0.381	12.138222, 3.226995, -1.930407, 1.756978, -1.311512, -0.876012	58.274492, -2.089736, -5.382228, -5.699047, -6.377385, -6.851083	0.151873	pleckstrin homology like domain family A member 1	PHLDA1	Not sig.
212872_s_at, 206961_s_at	0.169336	0.000289, 0.269	3.646433, 1.105467	-0.681582, -6.624915	0.151838	mediator complex subunit 20	MED20	Not sig.
203790_s_at, 231705_at	0.46966	0.000596, 0.92	3.452117, 0.0999	-1.354468, -7.228244	0.151805	reactive intermediate imine deaminase A homolog	RIDA	Not sig.
234751_s_at, 219726_at	0.132508	5.52e-06, 0.204	4.586038, 1.272392	3.063507, -6.427611	0.151737	neuroligin 3	NLGN3	Not sig.
205294_at, 209502_s_at, 205293_x_at, 207832_at	0.3178	8.53e-17, 0.03, 0.238, 0.897	8.577417, 2.175129, 1.180429, 0.130001	27.307351, -4.885169, -6.539721, -7.224796	0.151689	BAI1 associated protein 2	BAIAP2	Not sig.
206123_at, 236594_at, 206124_s_at	0.00176	1.31e-18, 3.28e-09, 0.00267	9.106166, -6.008519, 3.016484	31.418964, 10.225289, -2.733952	0.151676	LLGL1, scribble cell polarity complex component	LLGL1	UP `adj.P.Val`
223285_s_at, 220937_s_at, 228163_at, 221551_x_at	0.1096	0.015, 0.0229, 0.074, 0.206	2.440727, 2.280489, 1.790016, 1.267261	-4.279791, -4.65321, -5.640966, -6.434086	0.151645	ST6 N-acetylgalactosaminide alpha-2,6-sialyltransferase 4	ST6GALNAC4	Not sig.
231571_at	6.48e-05	2.37e-05	4.26078	1.675932	0.151603	long intergenic non-protein coding RNA 1015	LINC01015	UP `adj.P.Val`
217924_at, 217925_s_at, 205457_at	0.461667	4.21e-07, 0.389, 0.9	5.116633, 0.861902, 0.125548	5.529759, -6.863287, -7.225363	0.151554	chromosome 6 open reading frame 106	C6orf106	Not sig.
234216_at, 234627_at	0.004371	9.25e-05, 0.00448	3.93669, 2.853226	0.388959, -3.204549	0.151551	uncharacterized LOC400512	FLJ21408	UP `adj.P.Val`
227976_at	0.000115	4.37e-05	4.117612	1.09556	0.151537	small integral membrane protein 10	SMIM10	UP `adj.P.Val`
224540_at	0.000536	0.000227	3.71001	-0.453775	0.151501	lacritin	LACRT	UP `adj.P.Val`
202071_at	0.0087	0.00459	2.845371	-3.226551	0.151411	syndecan 4	SDC4	UP `adj.P.Val`
208330_at	0.00208	0.000975	3.314409	-1.809903	0.151344	ALX homeobox 4	ALX4	UP `adj.P.Val`
233504_at	0.000432	0.00018	3.769936	-0.235611	0.151199	chromosome 9 open reading frame 84	C9orf84	UP `adj.P.Val`
223984_s_at, 241425_at, 225047_at, 204435_at	0.0552503	1.87e-10, 2.14e-10, 3.96e-07, 0.166	6.48567, -6.463597, 5.128684, -1.387289	13.010692, 12.877752, 5.588653, -6.275797	0.151163	nucleoporin 58	NUP58	Not sig.
202489_s_at, 202488_s_at	0.1205	7.67e-08, 0.183	5.443412, 1.333586	7.171324, -6.348377	0.151149	FXYD domain containing ion transport regulator 3	FXYD3	Not sig.
205957_at	0.00853	0.00449	2.85246	-3.206699	0.1511	plexin B3	PLXNB3	UP `adj.P.Val`
240809_at	0.0378	0.023	2.280097	-4.654092	0.151058	ZNF295 antisense RNA 1	ZNF295-AS1	UP `adj.P.Val`
209035_at	0.00459	0.00229	3.063247	-2.594479	0.151049	midkine (neurite growth-promoting factor 2)	MDK	UP `adj.P.Val`
227512_at, 226346_at, 236885_at	0.243831	5.45e-08, 0.000207, 0.673	5.506879, 3.733746, 0.421789	7.500822, -0.367762, -7.144582	0.151025	mex-3 RNA binding family member A	MEX3A	Not sig.
215247_at	0.00373	0.00183	3.130932	-2.388927	0.15095	glycosylphosphatidylinositol anchor attachment protein 1 homolog (yeast) pseudogene	LOC100288570	UP `adj.P.Val`
226559_at, 226552_at	0.271545	0.000978, 0.467	3.313438, 0.727796	-1.813051, -6.969401	0.150837	immediate early response 5 like	IER5L	Not sig.
218162_at	0.0129	0.00707	2.703083	-3.61485	0.150822	olfactomedin like 3	OLFML3	UP `adj.P.Val`
232976_at	0.00179	0.000829	3.360099	-1.660772	0.150818	small nucleolar RNA, C/D box 116-21///small nucleolar RNA, C/D box 116-20///small nucleolar RNA, C/D box 116-17///small nucleolar RNA, C/D box 116-19///small nucleolar RNA, C/D box 116 cluster	SNORD116-21///SNORD116-20///SNORD116-17///SNORD116-19///SNORD116@	UP `adj.P.Val`
244138_at	0.00439	0.00218	3.077624	-2.551181	0.150761	uncharacterized LOC101929154	LOC101929154	UP `adj.P.Val`
218245_at	0.00333	0.00162	3.167536	-2.275951	0.150743	tsukushi, small leucine rich proteoglycan	TSKU	UP `adj.P.Val`
225173_at, 225171_at, 225166_at	0.327133	0.0116, 0.136, 0.724	2.530678, 1.491073, -0.353095	-4.059286, -6.127469, -7.171099	0.150727	Rho GTPase activating protein 18	ARHGAP18	Not sig.
228110_x_at, 235407_at	0.49109	0.000528, 0.975	3.485435, 0.031603	-1.241604, -7.232719	0.150723	RAB guanine nucleotide exchange factor 1	RABGEF1	Not sig.
222401_s_at, 217766_s_at	0.025915	0.0012, 0.0308	3.254606, 2.164869	-2.002126, -4.907181	0.150678	transmembrane protein 50A	TMEM50A	UP `adj.P.Val`
215210_s_at	0.126	0.0883	1.707483	-5.784056	0.150645	dihydrolipoamide S-succinyltransferase	DLST	Not sig.
206304_at	0.000593	0.000253	3.682108	-0.554216	0.150644	myosin binding protein H	MYBPH	UP `adj.P.Val`
214392_at	0.00447	0.00223	3.071827	-2.568662	0.150561	immunity related GTPase cinema	IRGC	UP `adj.P.Val`
235870_at, 215039_at	0.057538	2.81e-05, 0.0793	4.221769, 1.757655	1.515941, -5.697868	0.150557	long intergenic non-protein coding RNA 1140	LINC01140	Not sig.
226780_s_at	0.154	0.11	1.598628	-5.962552	0.150509	formation of mitochondrial complex V assembly factor 1 homolog	FMC1	Not sig.
214142_at	0.00726	0.00377	2.908492	-3.048091	0.150461	zymogen granule protein 16	ZG16	UP `adj.P.Val`
215068_s_at, 220896_at, 227500_at, 216395_at	0.169575	2.97e-05, 0.000139, 0.000872, 0.611	4.2089, 3.834474, 3.345919, -0.508669	1.463464, 0.003063, -1.707265, -7.104317	0.150424	F-box and leucine rich repeat protein 18	FBXL18	Not sig.
211223_at	0.0171	0.00957	2.599577	-3.885106	0.150255	PROP paired-like homeobox 1	PROP1	UP `adj.P.Val`
219472_at, 226118_at	0.02425	0.00165, 0.0279	3.161197, 2.203656	-2.295608, -4.823429	0.15022	centromere protein O	CENPO	UP `adj.P.Val`
239983_at	9.99e-05	3.76e-05	4.153554	1.239503	0.150217	solute carrier family 30 member 8	SLC30A8	UP `adj.P.Val`
213230_at	0.00302	0.00145	3.19885	-2.178298	0.150105	cerebellar degeneration related protein 2 like	CDR2L	UP `adj.P.Val`
231267_at, 222095_s_at	0.287001	7.17e-07, 0.502	5.010713, -0.67164	5.017598, -7.008526	0.150069	family with sequence similarity 163 member A	FAM163A	Not sig.
225046_at, 225062_at	0.21285	0.0495, 0.281	1.968223, 1.079261	-5.309238, -6.653386	0.150027	uncharacterized LOC102724951///uncharacterized LOC389831	LOC102724951///LOC389831	Not sig.
224506_s_at	0.00355	0.00173	3.147033	-2.339388	0.149939	phospholipid phosphatase 7 (inactive)	PLPP7	UP `adj.P.Val`
234580_at, 234589_at	0.00017855	6.81e-06, 0.000138	4.540444, 3.836823	2.863258, 0.011822	0.149918	transmembrane protein 106A	TMEM106A	UP `adj.P.Val`
231691_at	0.021	0.012	2.519331	-4.087531	0.149818	complement component 3 precursor pseudogene	C3P1	UP `adj.P.Val`
226950_at, 210838_s_at	0.220025	0.000957, 0.364	3.319656, 0.908217	-1.792877, -6.82249	0.149774	activin A receptor like type 1	ACVRL1	Not sig.
223544_at	0.015	0.00831	2.648191	-3.759456	0.149589	transmembrane protein 79	TMEM79	UP `adj.P.Val`
223362_s_at	0.000761	0.000331	3.611061	-0.806694	0.149561	septin 3	SEPT3	UP `adj.P.Val`
210307_s_at	0.00466	0.00233	3.058286	-2.609375	0.149558	kelch like family member 25	KLHL25	UP `adj.P.Val`
218205_s_at, 223199_at	0.00025355	1.01e-05, 0.000201	-4.453621, 3.741693	2.48709, -0.338847	0.149485	MAP kinase interacting serine/threonine kinase 2	MKNK2	UP `adj.P.Val`
228536_at	0.115	0.0792	1.758321	-5.696707	0.149436	protein arginine methyltransferase 9	PRMT9	Not sig.
235185_s_at	0.000374	0.000154	3.808802	-0.092338	0.149399	family with sequence similarity 231 member D///uncharacterized LOC388692///long intergenic non-protein coding RNA 869	FAM231D///LOC388692///LINC00869	UP `adj.P.Val`
207634_at	0.00565	0.00287	2.993911	-2.800536	0.149393	programmed cell death 1	PDCD1	UP `adj.P.Val`
229946_at, 212017_at	6.75e-06	2.95e-19, 4.47e-06	9.289052, -4.631581	32.884314, 3.265394	0.149369	family with sequence similarity 168 member B	FAM168B	UP `adj.P.Val`
213103_at, 242686_at	0.04569	0.004, 0.0554	2.889232, 1.919466	-3.102949, -5.403086	0.14931	StAR related lipid transfer domain containing 13	STARD13	UP `adj.P.Val`
206793_at	0.00451	0.00225	3.068766	-2.577881	0.149287	phenylethanolamine N-methyltransferase	PNMT	UP `adj.P.Val`
37996_s_at, 217066_s_at, 217062_at	0.0739667	0.00927, 0.0193, 0.125	2.610459, 2.346144, 1.534789	-3.857177, -4.503216, -6.061811	0.149251	dystrophia myotonica protein kinase	DMPK	Not sig.
238071_at	0.0329	0.0197	2.339044	-4.519639	0.149239	lipocalin 10	LCN10	UP `adj.P.Val`
207670_at	0.00521	0.00263	3.021331	-2.719594	0.149163	keratin 85	KRT85	UP `adj.P.Val`
221539_at	0.118	0.0817	1.743952	-5.721652	0.149129	eukaryotic translation initiation factor 4E binding protein 1	EIF4EBP1	Not sig.
240740_at	0.000872	0.000382	3.572573	-0.941505	0.149129	uncharacterized LOC100507443	LOC100507443	UP `adj.P.Val`
207666_x_at, 211670_x_at, 211731_x_at	0.0510617	5.61e-05, 0.00308, 0.105	4.05826, 2.971425, 1.624615	0.860448, -2.866377, -5.920997	0.14896	SSX family member 3	SSX3	Not sig.
205388_at	0.0365	0.0221	2.294612	-4.621297	0.148936	troponin C2, fast skeletal type	TNNC2	UP `adj.P.Val`
220114_s_at, 237567_at	0.0202905	7.08e-05, 0.0247	4.00206, 2.251163	0.640799, -4.718856	0.148924	stabilin 2	STAB2	UP `adj.P.Val`
231023_at, 218153_at, 237555_at, 244817_at	0.0290513	1.93e-13, 1.05e-10, 8.09e-05, 0.0797	7.528318, 6.578388, -3.9695, -1.755182	19.727577, 13.573401, 0.51487, -5.702173	0.148902	cysteinyl-tRNA synthetase 2, mitochondrial (putative)	CARS2	UP `adj.P.Val`
221204_s_at	0.00157	0.000718	3.400337	-1.527809	0.148822	cartilage acidic protein 1	CRTAC1	UP `adj.P.Val`
213912_at, 213913_s_at, 215186_at	0.203265	0.000347, 0.152, 0.332	3.598788, 1.433138, 0.971551	-0.849832, -6.211578, -6.763257	0.148803	TBC1 domain family member 30	TBC1D30	Not sig.
237244_at	0.00504	0.00253	3.032378	-2.68678	0.148722	C10orf71 antisense RNA 1	C10orf71-AS1	UP `adj.P.Val`
204254_s_at, 204253_s_at, 213692_s_at, 204255_s_at	0.176652	0.000126, 0.0294, 0.125, 0.412	3.860542, 2.183424, 1.53668, 0.820457	0.100564, -4.867299, -6.058928, -6.897988	0.148721	vitamin D (1,25- dihydroxyvitamin D3) receptor	VDR	Not sig.
205650_s_at, 231671_at, 205649_s_at	0.144551	5.82e-07, 0.00287, 0.354	5.052599, 2.993908, 0.926779	5.218955, -2.800542, -6.805542	0.148678	fibrinogen alpha chain	FGA	Not sig.
206444_at	0.0247	0.0143	2.455999	-4.242904	0.148671	phosphodiesterase 1B	PDE1B	UP `adj.P.Val`
222092_at, 1320_at, 226380_at, 205438_at, 40524_at	0.072108	1.68e-10, 3.2e-08, 0.00137, 0.00458, 0.28	6.503128, 5.604703, 3.216879, 2.846004, -1.080764	13.116117, 8.015424, -2.121655, -3.22478, -6.651772	0.148582	protein tyrosine phosphatase, non-receptor type 21	PTPN21	Not sig.
230011_at	0.149	0.106	1.619315	-5.929527	0.148523	meiotic double-stranded break formation protein 1	MEI1	Not sig.
203605_at	0.0486	0.0303	2.171023	-4.89399	0.148462	signal recognition particle 54	SRP54	UP `adj.P.Val`
234471_s_at, 225145_at	0.144	4.45e-11, 0.224	6.714093, -1.217309	14.409407, -6.495765	0.14844	nuclear receptor coactivator 5	NCOA5	Not sig.
224103_at	3.83e-05	1.35e-05	4.388212	2.208187	0.148417	PRO0419	LOC100132661	UP `adj.P.Val`
205773_at, 239765_at, 243651_at	0.05946	0.000922, 0.0574, 0.0601	3.330257, 1.904, -1.883548	-1.758398, -5.432369, -5.470734	0.14836	cytoplasmic polyadenylation element binding protein 3	CPEB3	Not sig.
205558_at, 227264_at	0.0474	1.66e-10, 0.0638	6.504267, -1.857403	13.123005, -5.519182	0.14835	TNF receptor associated factor 6	TRAF6	UP `adj.P.Val`
206623_at	0.0145	0.00801	2.660593	-3.727039	0.148341	phosphodiesterase 6A	PDE6A	UP `adj.P.Val`
240735_at, 214464_at, 213595_s_at, 215296_at, 203794_at	0.0756419	1.08e-07, 6.48e-06, 0.00103, 0.0877, 0.191	-5.379703, 4.551179, 3.29885, 1.710594, 1.309495	6.844044, 2.910237, -1.860238, -5.778784, -6.380011	0.148327	CDC42 binding protein kinase alpha	CDC42BPA	Not sig.
228338_at	0.000522	0.00022	3.717454	-0.426855	0.148326	colorectal cancer associated 2	COLCA2	UP `adj.P.Val`
208198_x_at, 217296_at	0.00696	0.00156, 0.00575	3.178504, 2.771637	-2.241855, -3.43019	0.148303	killer cell immunoglobulin like receptor, two Ig domains and short cytoplasmic tail 1	KIR2DS1	UP `adj.P.Val`
215656_at, 200805_at	8.08e-06	5.16e-07, 4.8e-06	-5.076437, 4.615932	5.334243, 3.195813	0.148252	lectin, mannose binding 2	LMAN2	UP `adj.P.Val`
215420_at, 229358_at	0.28711	8.78e-05, 0.502	3.949277, 0.671493	0.437145, -7.008625	0.148183	indian hedgehog	IHH	Not sig.
201545_s_at	0.269	0.207	1.262299	-6.440324	0.148154	BCL2L2-PABPN1 readthrough///poly(A) binding protein nuclear 1	BCL2L2-PABPN1///PABPN1	Not sig.
220630_s_at	0.00512	0.00258	3.027152	-2.702319	0.148144	chitinase, acidic	CHIA	UP `adj.P.Val`
203571_s_at	0.0846	0.0561	1.914289	-5.412914	0.148127	adipogenesis regulatory factor	ADIRF	Not sig.
226292_at, 205166_at	0.0105525	3.97e-05, 0.012	4.140332, 2.519629	1.186412, -4.08679	0.148104	calpain 5	CAPN5	UP `adj.P.Val`
219449_s_at, 219448_at, 226083_at	0.455668	1.01e-06, 0.414, 0.846	4.941091, 0.816873, 0.194154	4.686306, -6.900909, -7.214434	0.148081	transmembrane protein 70	TMEM70	Not sig.
237622_at, 207071_s_at	0.103026	1.89e-05, 0.153	4.313266, 1.430469	1.893371, -6.215375	0.148011	aconitase 1	ACO1	Not sig.
234950_s_at	0.0538	0.0339	2.125647	-4.990382	0.14801	ring finger and WD repeat domain 2	RFWD2	Not sig.
206036_s_at, 239486_at, 206035_at, 228812_at, 235242_at	0.236192	1.21e-06, 9.8e-06, 0.00194, 0.259, 0.813	4.904494, 4.460284, -3.113553, -1.129043, -0.23729	4.513873, 2.515719, -2.442118, -6.598721, -7.205162	0.147965	REL proto-oncogene, NF-kB subunit	REL	Not sig.
231627_at	0.000296	0.00012	3.872041	0.14377	0.147946	long intergenic non-protein coding RNA 919	LINC00919	UP `adj.P.Val`
231816_s_at, 217978_s_at, 222480_at	0.0948087	1.7e-16, 0.000177, 0.22	8.488256, -3.773986, 1.227696	26.632753, -0.220748, -6.483143	0.147854	ubiquitin conjugating enzyme E2 Q1	UBE2Q1	Not sig.
204179_at	0.0283	0.0166	2.401556	-4.373372	0.147829	myoglobin	MB	UP `adj.P.Val`
234241_at, 234568_at, 212699_at	0.0645753	2.8e-05, 0.00178, 0.14	4.221888, 3.138408, 1.479139	1.516425, -2.365954, -6.145065	0.14772	secretory carrier membrane protein 5	SCAMP5	Not sig.
220413_at	0.00695	0.0036	2.923297	-3.005683	0.147687	solute carrier family 39 member 2	SLC39A2	UP `adj.P.Val`
211555_s_at, 203817_at	0.152693	0.000159, 0.239	3.800435, -1.1778	-0.123302, -6.542803	0.147672	guanylate cyclase 1 soluble subunit beta	GUCY1B3	Not sig.
223316_at	0.017	0.00954	2.600499	-3.882744	0.147642	coiled-coil domain containing 3	CCDC3	UP `adj.P.Val`
214554_at	0.00801	0.0042	2.874123	-3.145733	0.147639	histone cluster 1, H2al	HIST1H2AL	UP `adj.P.Val`
230882_at	0.000133	5.1e-05	4.081084	0.950479	0.147588	DLX6 antisense RNA 1	DLX6-AS1	UP `adj.P.Val`
216566_at, 234364_at	0.00065345	9.3e-06, 0.000576	4.471748, 3.461396	2.565068, -1.323139	0.147578	immunoglobulin lambda like polypeptide 5///immunoglobulin lambda variable cluster	IGLL5///IGLV@	UP `adj.P.Val`
219356_s_at, 218085_at	0.2812	0.00797, 0.474	2.662203, 0.71576	-3.722819, -6.97805	0.14755	charged multivesicular body protein 5	CHMP5	Not sig.
230112_at	0.0114	0.00618	2.748001	-3.494367	0.147549	membrane associated ring-CH-type finger 4	MARCH4	UP `adj.P.Val`
214992_s_at, 209831_x_at	0.0327684	1.29e-05, 0.0422	4.398869, -2.036191	2.253367, -5.174537	0.147522	deoxyribonuclease 2, lysosomal	DNASE2	UP `adj.P.Val`
210033_s_at, 210032_s_at	0.00650071	4.1e-07, 0.0071	5.121733, 2.701345	5.554666, -3.619472	0.147474	sperm associated antigen 6	SPAG6	UP `adj.P.Val`
222911_s_at, 219652_s_at, 241381_at	0.180345	4.13e-06, 7.53e-06, 0.468	4.648138, 4.518447, -0.726862	3.339246, 2.767313, -6.970077	0.147389	chromosome X open reading frame 36	CXorf36	Not sig.
201695_s_at	0.176	0.128	1.524067	-6.07809	0.147317	purine nucleoside phosphorylase	PNP	Not sig.
222349_x_at	0.0145	0.00801	2.660548	-3.727157	0.147304	ring finger protein 126 pseudogene 1	RNF126P1	UP `adj.P.Val`
201641_at	0.361	0.291	1.056958	-6.67708	0.147278	bone marrow stromal cell antigen 2	BST2	Not sig.
233110_s_at	0.0384	0.0234	2.272971	-4.670118	0.147236	BCL2 like 12	BCL2L12	UP `adj.P.Val`
205834_s_at, 215972_at, 205833_s_at	0.259546	1.72e-05, 0.00175, 0.724	4.334268, 3.143457, -0.353198	1.981081, -2.350411, -7.171063	0.147204	prostate androgen-regulated transcript 1 (non-protein coding)	PART1	Not sig.
205575_at, 214346_at	0.038275	0.000956, 0.0487	3.319967, 1.975647	-1.791866, -5.294745	0.147168	complement C1q like 1	C1QL1	UP `adj.P.Val`
206137_at, 215478_at, 229823_at	0.459667	3.2e-16, 0.401, 0.878	8.405223, 0.84106, 0.15373	26.009479, -6.88095, -7.221441	0.147025	regulating synaptic membrane exocytosis 2	RIMS2	Not sig.
236222_at	0.0318	0.0189	2.353629	-4.485849	0.146993	MYCBP associated and testis expressed 1	MAATS1	UP `adj.P.Val`
228737_at	0.222	0.166	1.385933	-6.277664	0.146991	TOX high mobility group box family member 2	TOX2	Not sig.
207427_at	0.00239	0.00113	3.27158	-1.94791	0.146969	acrosin	ACR	UP `adj.P.Val`
220766_at	0.000126	4.81e-05	4.094895	1.005188	0.146944	BTG anti-proliferation factor 4	BTG4	UP `adj.P.Val`
227159_at	0.203	0.151	1.438114	-6.204485	0.146847	GH3 domain containing	GHDC	Not sig.
216895_at	7.89e-05	2.92e-05	4.212493	1.478098	0.146824	gamma-aminobutyric acid type A receptor gamma3 subunit	GABRG3	UP `adj.P.Val`
214536_at	0.0458	0.0284	2.197161	-4.837556	0.146806	secreted LY6/PLAUR domain containing 1	SLURP1	UP `adj.P.Val`
223402_at	0.131	0.092	1.687745	-5.817286	0.146796	dual specificity phosphatase 23	DUSP23	Not sig.
231722_at	0.00427	0.00212	3.086707	-2.523727	0.146778	caspase 14	CASP14	UP `adj.P.Val`
242267_x_at	0.00615	0.00314	2.965573	-2.883433	0.146701	uncharacterized LOC105369595	LOC105369595	UP `adj.P.Val`
221198_at	0.155	0.111	1.596902	-5.965288	0.146665	secretin	SCT	Not sig.
218275_at	0.0105	0.00563	2.778914	-3.410325	0.146629	solute carrier family 25 member 10	SLC25A10	UP `adj.P.Val`
218124_at	0.0642	0.0413	2.044993	-5.156763	0.146622	retinol saturase	RETSAT	Not sig.
221016_s_at	0.00957	0.00509	2.811769	-3.319997	0.146536	transcription factor 7 like 1	TCF7L1	UP `adj.P.Val`
220802_at	0.00506	0.00255	3.030556	-2.692202	0.146531	potassium voltage-gated channel subfamily H member 4	KCNH4	UP `adj.P.Val`
244152_at	0.000739	0.00032	3.619909	-0.775509	0.146333	IQCJ-SCHIP1 readthrough antisense RNA 1	IQCJ-SCHIP1-AS1	UP `adj.P.Val`
220191_at	0.000137	5.25e-05	4.07415	0.923076	0.146329	gastrokine 1	GKN1	UP `adj.P.Val`
221856_s_at, 226062_x_at	1.37e-06	3.01e-18, 8.24e-07	9.002385, -4.982896	30.597184, 4.88472	0.146285	family with sequence similarity 63 member A	FAM63A	UP `adj.P.Val`
211518_s_at	0.00474	0.00237	3.052212	-2.62758	0.146233	bone morphogenetic protein 4	BMP4	UP `adj.P.Val`
214542_x_at, 207156_at	0.053	4.79e-14, 0.0723	7.725756, -1.800219	21.093096, -5.622812	0.146226	histone cluster 1, H2ah///histone cluster 1, H2ag///histone cluster 1, H2am///histone cluster 1, H2al///histone cluster 1, H2ak///histone cluster 1, H2ai	HIST1H2AH///HIST1H2AG///HIST1H2AM///HIST1H2AL///HIST1H2AK///HIST1H2AI	Not sig.
221809_at, 232329_at, 53987_at	0.157407	0.000546, 0.0299, 0.349	3.475988, 2.176401, 0.936471	-1.273709, -4.882433, -6.796557	0.146154	RAN binding protein 10	RANBP10	Not sig.
221061_at	0.00455	0.00227	3.065685	-2.587152	0.146144	polycystin 2 like 1, transient receptor potential cation channel	PKD2L1	UP `adj.P.Val`
227983_at	0.0163	0.00912	2.616019	-3.842863	0.146138	Rab interacting lysosomal protein like 2	RILPL2	UP `adj.P.Val`
206836_at	0.000587	0.00025	3.68497	-0.543945	0.146132	solute carrier family 6 member 3	SLC6A3	UP `adj.P.Val`
219278_at, 229960_at	0.0433	0.00884, 0.046	2.626946, 2.000044	-3.814646, -5.246736	0.146109	mitogen-activated protein kinase kinase kinase 6	MAP3K6	UP `adj.P.Val`
221693_s_at, 218385_at	0.00212004	2.21e-08, 0.0021	5.672264, -3.089046	8.375581, -2.516642	0.145996	mitochondrial ribosomal protein S18A	MRPS18A	UP `adj.P.Val`
220625_s_at, 220624_s_at	0.001755	0.000611, 0.00102	3.445109, 3.302701	-1.378075, -1.847801	0.145991	E74 like ETS transcription factor 5	ELF5	UP `adj.P.Val`
231609_at	0.0267	0.0156	2.424902	-4.317777	0.145969	chromosome 10 open reading frame 82	C10orf82	UP `adj.P.Val`
211738_x_at, 210080_x_at	0.0192525	0.000124, 0.0233	3.864089, 2.274761	0.113876, -4.666099	0.145907	chymotrypsin like elastase family member 3A	CELA3A	UP `adj.P.Val`
214724_at	0.0477	0.0297	2.179324	-4.876139	0.145892	DIX domain containing 1	DIXDC1	UP `adj.P.Val`
223787_s_at, 225559_at	0.0397528	1.77e-06, 0.0523	4.826658, -1.944854	4.151066, -5.354508	0.145829	coiled-coil domain containing 174	CCDC174	UP `adj.P.Val`
208623_s_at, 208621_s_at, 217230_at, 217234_s_at, 208622_s_at	0.021878	6.35e-13, 3.22e-11, 0.000206, 0.0229, 0.0464	-7.356187, 6.764474, -3.735007, 2.281795, 1.996119	18.56089, 14.723503, -0.363178, -4.650269, -5.254499	0.145801	ezrin	EZR	UP `adj.P.Val`
206531_at, 231599_x_at	0.0266	0.0141, 0.017	2.462559, 2.393107	-4.226992, -4.393362	0.145795	double PHD fingers 1	DPF1	UP `adj.P.Val`
205549_at	0.0066	0.0034	2.940996	-2.954711	0.145783	Purkinje cell protein 4	PCP4	UP `adj.P.Val`
210328_at	0.0315	0.0188	2.356634	-4.478864	0.145777	glycine N-methyltransferase	GNMT	UP `adj.P.Val`
238432_at, 239421_at	0.48855	0.000492, 0.968	3.504288, -0.04005	-1.177276, -7.232418	0.145775	DLGAP1 antisense RNA 1	DLGAP1-AS1	Not sig.
231352_at, 221298_s_at	0.11685	0.000781, 0.175	3.376872, 1.357032	-1.605532, -6.317041	0.14575	solute carrier family 22 member 8	SLC22A8	Not sig.
206058_at	0.0218	0.0125	2.50485	-4.123399	0.145749	solute carrier family 6 member 12	SLC6A12	UP `adj.P.Val`
209999_x_at, 210000_s_at, 210001_s_at, 213337_s_at	0.35925	1.96e-12, 0.16, 0.333, 0.772	7.190438, -1.405561, 0.968061, 0.290385	17.458703, -6.250452, -6.766624, -7.191203	0.145658	suppressor of cytokine signaling 1	SOCS1	Not sig.
210234_at	0.0251	0.0146	2.450084	-4.257217	0.145535	glutamate metabotropic receptor 4	GRM4	UP `adj.P.Val`
206604_at, 229396_at	0.106004	2.34e-06, 0.158	4.768598, 1.412079	3.883927, -6.241333	0.145474	ovo like transcriptional repressor 1	OVOL1	Not sig.
240610_at, 231503_at	0.097	1.39e-11, 0.143	6.895061, -1.465313	15.546965, -6.165276	0.145473	uncharacterized LOC102546299	LOC102546299	Not sig.
210984_x_at, 211607_x_at, 201984_s_at, 224999_at, 211550_at, 201983_s_at, 211551_at	0.180916	1.72e-08, 2.27e-07, 0.000188, 0.00169, 0.033, 0.439, 0.635	5.716897, 5.237083, 3.75803, 3.155027, 2.136765, 0.774944, -0.474952	8.615633, 6.124076, -0.279222, -2.314703, -4.966949, -6.93413, -7.120835	0.145395	epidermal growth factor receptor	EGFR	Not sig.
218208_at, 230181_at	0.230012	8.23e-06, 0.386	4.498867, -0.867669	2.682277, -6.858323	0.145392	PQ loop repeat containing 1	PQLC1	Not sig.
238857_at, 234584_s_at, 234874_at, 225497_at	0.278	2.62e-09, 2.95e-08, 0.207, 0.803	6.046672, 5.61969, 1.262999, -0.249341	10.441128, 8.094982, -6.439445, -7.20224	0.145371	arginyltransferase 1	ATE1	Not sig.
235330_at, 225644_at	0.04555	1.87e-17, 0.061	8.772256, -1.877219	28.800508, -5.482523	0.145364	coiled-coil domain containing 117	CCDC117	UP `adj.P.Val`
220125_at, 233195_at	0.013434	0.000196, 0.0154	3.747826, 2.429987	-0.316491, -4.305598	0.145245	dynein axonemal intermediate chain 1	DNAI1	UP `adj.P.Val`
241568_at	0.00885	0.00468	2.839241	-3.24368	0.145234	uncharacterized LOC100506319	LOC100506319	UP `adj.P.Val`
220813_at	0.0027	0.00129	3.234377	-2.066384	0.145216	cysteinyl leukotriene receptor 2	CYSLTR2	UP `adj.P.Val`
233643_at	0.0022	0.00103	3.297875	-1.863384	0.14517	family with sequence similarity 90, member A2 pseudogene///family with sequence similarity 90, member A7 pseudogene///family with sequence similarity 86, member A pseudogene///family with sequence similarity 90 member A1	FAM90A2P///FAM90A25P///FAM86B3P///FAM90A1	UP `adj.P.Val`
205331_s_at	0.0169	0.0095	2.601999	-3.8789	0.14517	receptor accessory protein 2	REEP2	UP `adj.P.Val`
213633_at	0.147	0.104	1.626752	-5.91755	0.145088	SH3 domain binding protein 1	SH3BP1	Not sig.
200075_s_at, 213621_s_at	0.003921	0.000387, 0.0036	3.569267, -2.92319	-0.953018, -3.005988	0.14505	guanylate kinase 1	GUK1	UP `adj.P.Val`
233831_at	0.0673	0.0435	2.023186	-5.20066	0.145045	serologically defined breast cancer antigen NY-BR-40	LOC100291666	Not sig.
237848_at	0.000122	4.66e-05	4.102446	1.035175	0.144978	uncharacterized LOC100996671	LOC100996671	UP `adj.P.Val`
208924_at	0.0894	0.0596	1.887188	-5.463936	0.144974	ring finger protein 11	RNF11	Not sig.
208292_at	0.0172	0.00964	2.596776	-3.892276	0.144911	bone morphogenetic protein 10	BMP10	UP `adj.P.Val`
234608_at, 234719_at, 203726_s_at	0.00331143	4.75e-06, 0.00163, 0.00338	4.618562, 3.165476, 2.942566	3.20749, -2.282342, -2.950174	0.144901	laminin subunit alpha 3	LAMA3	UP `adj.P.Val`
240559_at	0.0127	0.00695	2.708844	-3.599505	0.144892	IZUMO family member 2	IZUMO2	UP `adj.P.Val`
238422_at	0.0389	0.0237	2.267116	-4.683249	0.144609	LBX2 antisense RNA 1	LBX2-AS1	UP `adj.P.Val`
208009_s_at	0.0167	0.00933	2.608283	-3.862772	0.144601	Rho guanine nucleotide exchange factor 16	ARHGEF16	UP `adj.P.Val`
232553_at, 210456_at, 206751_s_at	0.37878	0.000605, 0.136, 0.933	3.447994, 1.492155, 0.083865	-1.368362, -6.125865, -7.229713	0.144595	phosphate cytidylyltransferase 1, choline, beta	PCYT1B	Not sig.
202403_s_at, 229218_at, 202404_s_at	0.176667	0.00638, 0.0186, 0.413	2.737493, 2.360846, 0.819376	-3.522725, -4.469056, -6.89887	0.144583	collagen type I alpha 2 chain	COL1A2	Not sig.
200851_s_at	0.00372	0.00183	3.131339	-2.387676	0.144567	IST1, ESCRT-III associated factor	IST1	UP `adj.P.Val`
205879_x_at, 215771_x_at, 211421_s_at	0.124233	5.4e-11, 0.00694, 0.29	6.683482, 2.709098, -1.059084	14.219547, -3.598827, -6.674842	0.144516	ret proto-oncogene	RET	Not sig.
220021_at	0.0019	0.000884	3.342155	-1.719575	0.144501	transmembrane channel like 7	TMC7	UP `adj.P.Val`
236151_at, 237828_at, 230010_at	0.0152333	8.26e-09, 0.00597, 0.0208	5.847607, 2.75969, 2.317908	9.328299, -3.462696, -4.568235	0.144324	serine/arginine repetitive matrix 4	SRRM4	UP `adj.P.Val`
220051_at	0.0344	0.0207	2.320076	-4.563272	0.144141	protease, serine 21	PRSS21	UP `adj.P.Val`
244797_at	0.0033	0.0016	3.169953	-2.268448	0.144087	long intergenic non-protein coding RNA 1159	LINC01159	UP `adj.P.Val`
208761_s_at, 211069_s_at, 208762_at	0.156667	1.41e-26, 0.0904, 0.272	11.209939, -1.696118, -1.098428	49.510831, -5.803236, -6.63263	0.144032	small ubiquitin-like modifier 1	SUMO1	Not sig.
227320_at	0.000739	0.00032	3.619629	-0.776497	0.143993	filamin-interacting protein FAM101A///family with sequence similarity 101 member A	ZNF664-FAM101A///FAM101A	UP `adj.P.Val`
243581_at	0.415	0.342	0.95088	-6.783027	0.143872	proteasome activator subunit 3 pseudogene	LOC100422526	Not sig.
239612_at	0.00408	0.00201	3.101985	-2.477369	0.1438	uncharacterized LOC100240734	LOC100240734	UP `adj.P.Val`
213463_s_at, 213896_x_at, 238859_at, 213458_at	0.246017	2.51e-05, 0.0738, 0.139, 0.622	4.248024, 1.791079, 1.479734, -0.492822	1.623464, -5.639079, -6.144191, -7.112222	0.143784	family with sequence similarity 149 member B1	FAM149B1	Not sig.
221384_at	0.000531	0.000224	3.712872	-0.443431	0.143781	uncoupling protein 1	UCP1	UP `adj.P.Val`
229004_at	0.00849	0.00447	2.853854	-3.202788	0.14378	ADAM metallopeptidase with thrombospondin type 1 motif 15	ADAMTS15	UP `adj.P.Val`
208274_at	0.000418	0.000174	3.778647	-0.203623	0.143761	oculomedin	OCLM	UP `adj.P.Val`
211471_s_at	0.0338	0.0203	2.327104	-4.547145	0.14366	RAB36, member RAS oncogene family	RAB36	UP `adj.P.Val`
220894_x_at	0.0685	0.0443	2.015169	-5.21668	0.143623	PR/SET domain 12	PRDM12	Not sig.
223728_at, 229171_at	0.437002	1.4e-06, 0.841	4.875011, -0.200947	4.375818, -7.213097	0.143589	CENPB DNA-binding domain containing 1	CENPBD1	Not sig.
231128_at, 231430_at, 230994_at	0.107521	4.45e-06, 0.00121, 0.253	4.632152, 3.252066, 1.144145	3.267934, -2.010216, -6.581652	0.143529	family with sequence similarity 181 member B	FAM181B	Not sig.
228342_s_at, 214846_s_at	0.3855	9.85e-12, 0.719	6.947503, 0.359506	15.881428, -7.168823	0.143504	alpha kinase 3	ALPK3	Not sig.
208613_s_at, 208614_s_at	0.0119089	5.94e-06, 0.0138	4.570206, -2.470787	2.993762, -4.20697	0.143486	filamin B	FLNB	UP `adj.P.Val`
213281_at, 201465_s_at, 201464_x_at, 201466_s_at	0.348677	0.00488, 0.0323, 0.307, 0.942	2.825419, 2.145509, 1.023279, 0.07248	-3.282168, -4.948435, -6.711926, -7.230599	0.143451	Jun proto-oncogene, AP-1 transcription factor subunit	JUN	Not sig.
219747_at	0.0726	0.0473	1.988015	-5.27048	0.143375	neuron derived neurotrophic factor	NDNF	Not sig.
211461_at	0.00323	0.00157	3.177118	-2.246169	0.143321	chondroitin sulfate proteoglycan 4 pseudogene 1, Y-linked	CSPG4P1Y	UP `adj.P.Val`
237059_at, 223021_x_at, 223022_s_at, 224437_s_at	0.244059	1.6e-09, 0.000273, 0.0674, 0.844	6.130514, 3.662103, -1.832421, 0.196901	10.919677, -0.625782, -5.564848, -7.213899	0.143236	vesicle trafficking 1	VTA1	Not sig.
206812_at, 217303_s_at	0.166501	4.05e-07, 0.265	5.124472, 1.114841	5.568056, -6.614566	0.143217	adrenoceptor beta 3	ADRB3	Not sig.
234818_at, 223524_s_at, 234813_at, 223523_at	0.00372125	0.000204, 0.00119, 0.00198, 0.00412	3.737997, 3.256462, 3.107347, 2.879864	-0.352301, -1.996212, -2.461044, -3.129501	0.143187	transmembrane protein 108	TMEM108	UP `adj.P.Val`
238801_at, 231833_at, 231834_at, 226732_at, 225839_at	0.0107022	1.22e-12, 5.02e-05, 0.000989, 0.00486, 0.0259	7.26112, 4.084717, 3.310175, -2.826749, -2.233394	17.926156, 0.964852, -1.823624, -3.278472, -4.758227	0.14318	RNA binding motif protein 33	RBM33	UP `adj.P.Val`
225593_at	0.0625	0.0401	2.057575	-5.131226	0.143108	LSM10, U7 small nuclear RNA associated	LSM10	Not sig.
218094_s_at	0.113	0.0774	1.769224	-5.677644	0.143097	SYS1-DBNDD2 readthrough (NMD candidate)///Sys1 golgi trafficking protein///dysbindin domain containing 2	SYS1-DBNDD2///SYS1///DBNDD2	Not sig.
234066_at, 207526_s_at, 210442_at, 242809_at	0.247355	1.64e-09, 0.000502, 0.0129, 0.955	6.126083, 3.499069, 2.495208, -0.05668	10.89424, -1.195116, -4.147169, -7.231616	0.143066	interleukin 1 receptor like 1	IL1RL1	Not sig.
200607_s_at, 200608_s_at	0.00304455	2.15e-05, 0.00308	4.283591, -2.971768	1.770128, -2.865375	0.143061	RAD21 cohesin complex component	RAD21	UP `adj.P.Val`
211484_s_at, 237268_at, 240218_at	0.269667	9.06e-10, 0.148, 0.539	6.226358, 1.447446, -0.61508	11.473826, -6.191114, -7.044765	0.143029	DS cell adhesion molecule	DSCAM	Not sig.
33197_at, 208189_s_at, 211104_s_at, 211103_at	0.398503	1.36e-06, 1.94e-06, 0.537, 0.983	4.881256, 4.808037, -0.616963, -0.020885	4.404993, 4.065062, -7.043609, -7.233	0.14299	myosin VIIA	MYO7A	Not sig.
218825_at	0.094	0.0631	1.861823	-5.511039	0.142974	EGF like domain multiple 7	EGFL7	Not sig.
224408_at	0.000649	0.000279	3.656357	-0.64627	0.142965	melanin concentrating hormone receptor 2	MCHR2	UP `adj.P.Val`
208344_x_at	0.0317	0.0189	2.353934	-4.485142	0.142925	interferon alpha 13///interferon alpha 1	IFNA13///IFNA1	UP `adj.P.Val`
237275_at	0.000459	0.000192	3.753083	-0.297301	0.142853	long intergenic non-protein coding RNA 458	LINC00458	UP `adj.P.Val`
232979_at	0.00123	0.000553	3.472787	-1.284569	0.1427	microRNA 10a	MIR10A	UP `adj.P.Val`
207874_s_at	0.000672	0.000289	3.64657	-0.681095	0.142684	complement factor H related 4	CFHR4	UP `adj.P.Val`
229577_at, 224776_at, 236743_at	0.213977	0.00226, 0.00618, 0.558	3.067586, 2.748025, 0.586801	-2.581431, -3.494301, -7.06169	0.142564	glycerol-3-phosphate acyltransferase 4	GPAT4	Not sig.
227185_at	0.0433	0.0267	2.221613	-4.784161	0.142483	fibronectin type III domain containing 10	FNDC10	UP `adj.P.Val`
203236_s_at	0.383	0.311	1.013527	-6.721806	0.142454	galectin 9	LGALS9	Not sig.
232452_at	0.0236	0.0137	2.473471	-4.200426	0.142393	GCSAML antisense RNA 1	GCSAML-AS1	UP `adj.P.Val`
208372_s_at, 204356_at, 204357_s_at	0.153167	0.0159, 0.0515, 0.285	2.418025, 1.951302, 1.070862	-4.334207, -5.342072, -6.662366	0.142391	LIM domain kinase 1	LIMK1	Not sig.
225753_at	0.216	0.161	1.40301	-6.254011	0.142387	zinc finger protein 513	ZNF513	Not sig.
241312_at	0.000241	9.64e-05	3.926323	0.349383	0.142352	long intergenic non-protein coding RNA 911	LINC00911	UP `adj.P.Val`
211981_at, 211980_at	0.14925	0.00561, 0.224	2.779939, 1.21822	-3.407523, -6.494663	0.142262	collagen type IV alpha 1 chain	COL4A1	Not sig.
220519_s_at	0.0317	0.0189	2.354274	-4.484352	0.142201	lens intrinsic membrane protein 2	LIM2	UP `adj.P.Val`
209837_at	0.0164	0.00918	2.613747	-3.848715	0.142151	adaptor related protein complex 4 mu 1 subunit	AP4M1	UP `adj.P.Val`
219337_at	0.0191	0.0108	2.556767	-3.993869	0.142114	chromosome 1 open reading frame 159	C1orf159	UP `adj.P.Val`
219412_at	0.0515	0.0324	2.144869	-4.949794	0.142078	RAB38, member RAS oncogene family	RAB38	Not sig.
210258_at	0.27	0.208	1.259496	-6.443835	0.14196	regulator of G-protein signaling 13	RGS13	Not sig.
243814_at	0.00128	0.000576	3.461256	-1.323613	0.141865	uncharacterized LOC101927377	LOC101927377	UP `adj.P.Val`
207185_at	0.0035	0.00171	3.151368	-2.326009	0.141853	solute carrier family 10 member 1	SLC10A1	UP `adj.P.Val`
226870_at	0.126	0.0876	1.710865	-5.778323	0.141832	catechol-O-methyltransferase domain containing 1	COMTD1	Not sig.
221686_s_at, 211468_s_at, 34063_at, 210309_at	0.19853	0.000531, 0.00183, 0.0226, 0.697	3.48378, 3.130317, 2.28667, 0.389789	-1.247232, -2.390812, -4.639267, -7.157519	0.141828	RecQ like helicase 5	RECQL5	Not sig.
233151_s_at, 234309_at	0.371001	8.84e-07, 0.686	4.96861, 0.404561	4.816744, -7.151674	0.141799	testis-specific transcript, Y-linked 7B (non-protein coding)///testis-specific transcript, Y-linked 7 (non-protein coding)	TTTY7B///TTTY7	Not sig.
208153_s_at	0.00879	0.00464	2.84196	-3.236086	0.141749	FAT atypical cadherin 2	FAT2	UP `adj.P.Val`
231021_at, 238177_at, 231480_at	0.244024	4.2e-05, 0.0036, 0.666	4.127326, 2.923199, -0.432214	1.134347, -3.005963, -7.140148	0.141724	solute carrier family 6 member 19	SLC6A19	Not sig.
205481_at, 216220_s_at	0.119538	2.81e-05, 0.181	4.221104, 1.340201	1.513223, -6.339591	0.141721	adenosine A1 receptor	ADORA1	Not sig.
231291_at, 208105_at	0.361003	1.96e-06, 0.663	4.805069, 0.436394	4.051386, -7.138339	0.141674	gastric inhibitory polypeptide receptor	GIPR	Not sig.
243116_at	0.0271	0.0159	2.418859	-4.332217	0.141649	phosphatidylinositol-4-phosphate 5-kinase like 1	PIP5KL1	UP `adj.P.Val`
217219_at, 216608_at	0.256	1.78e-08, 0.438	5.711284, 0.776475	8.585351, -6.932948	0.141571	uncharacterized LOC26102	DKFZP434A062	Not sig.
204152_s_at, 204153_s_at, 213783_at	0.0103137	8.78e-05, 0.000599, 0.0174	3.949332, -3.450637, 2.385159	0.437357, -1.359459, -4.412104	0.141537	MFNG O-fucosylpeptide 3-beta-N-acetylglucosaminyltransferase	MFNG	UP `adj.P.Val`
202296_s_at, 213296_at, 202297_s_at	0.353001	7.12e-07, 0.11, 0.879	5.012239, -1.601024, -0.152259	5.024904, -5.958748, -7.221666	0.141483	retention in endoplasmic reticulum sorting receptor 1	RER1	Not sig.
202539_s_at, 202540_s_at	0.47741	0.000358, 0.94	3.590004, -0.07565	-0.880622, -7.230366	0.141455	3-hydroxy-3-methylglutaryl-CoA reductase	HMGCR	Not sig.
236748_at	0.00149	0.000677	3.416685	-1.473353	0.141449	RasGEF domain family member 1C	RASGEF1C	UP `adj.P.Val`
210560_at	0.0299	0.0177	2.377964	-4.429017	0.141441	gastrulation brain homeobox 2	GBX2	UP `adj.P.Val`
231163_at	0.023	0.0133	2.484465	-4.173546	0.141405	chromosome 1 open reading frame 111	C1orf111	UP `adj.P.Val`
40093_at, 203009_at	0.0601	0.00545, 0.0752	2.789386, 1.78267	-3.381646, -5.653973	0.141336	basal cell adhesion molecule (Lutheran blood group)	BCAM	Not sig.
239433_at, 220174_at	0.0104825	2.37e-05, 0.0119	4.26045, 2.521906	1.674573, -4.081132	0.141318	leucine rich repeat containing 8 family member E	LRRC8E	UP `adj.P.Val`
206450_at, 234916_at	0.448505	3.42e-06, 0.87	4.68884, 0.163974	3.521845, -7.21982	0.141293	dopamine beta-hydroxylase	DBH	Not sig.
233732_at	0.00374	0.00183	3.130228	-2.391085	0.141231	uncharacterized LOC401320	LOC401320	UP `adj.P.Val`
212354_at, 212353_at, 212344_at	0.145333	1.28e-07, 0.14, 0.187	5.347645, 1.478277, 1.320129	6.680682, -6.146331, -6.366118	0.141207	sulfatase 1	SULF1	Not sig.
206517_at	0.0215	0.0123	2.511125	-4.107881	0.141125	cadherin 16	CDH16	UP `adj.P.Val`
239785_at	0.0996	0.0674	1.832366	-5.564949	0.141059	DAZ interacting zinc finger protein 1 like	DZIP1L	Not sig.
206973_at, 232073_at	0.0160006	3.31e-07, 0.019	5.164186, 2.351145	5.762882, -4.49162	0.141046	PTPRF interacting protein alpha 2	PPFIA2	UP `adj.P.Val`
233001_at, 227773_at	0.02175	0.0108, 0.0141	2.556067, 2.461171	-3.995633, -4.230362	0.141014	sterile alpha motif domain containing 10	SAMD10	UP `adj.P.Val`
217720_at	0.0881	0.0587	1.894324	-5.450572	0.140984	coiled-coil-helix-coiled-coil-helix domain containing 2	CHCHD2	Not sig.
206855_s_at	0.114	0.0783	1.76374	-5.687247	0.140967	hyaluronoglucosaminidase 2	HYAL2	Not sig.
229313_at	0.014	0.00769	2.674468	-3.690593	0.140928	anoctamin 5	ANO5	UP `adj.P.Val`
224000_at	0.00727	0.00377	2.907981	-3.04955	0.140855	chromosome 2 open reading frame 16	C2orf16	UP `adj.P.Val`
228066_at	0.013	0.00713	2.700298	-3.622256	0.14081	chromosome 17 open reading frame 96	C17orf96	UP `adj.P.Val`
203530_s_at, 229395_at	0.248248	0.000208, 0.422	3.732428, -0.803561	-0.372553, -6.911645	0.140767	syntaxin 4	STX4	Not sig.
233511_at	0.0085	0.00447	2.853584	-3.203546	0.140704	uncharacterized LOC100653233///uncharacterized protein DKFZp434L192	LOC100653233///DKFZp434L192	UP `adj.P.Val`
239078_at, 241908_at, 226128_at	0.277378	4.57e-15, 5.13e-05, 0.791	8.050053, -4.079587, -0.265166	23.398215, 0.944561, -7.198183	0.140665	BRO1 domain and CAAX motif containing	BROX	Not sig.
212445_s_at, 241396_at, 212448_at, 237498_at, 236490_at, 226974_at	0.069932	9.54e-07, 4.9e-05, 0.000331, 0.0169, 0.072, 0.221	4.953312, 4.090559, 3.611276, 2.395565, 1.80219, -1.225436	4.744149, 0.987995, -0.805936, -4.387554, -5.619294, -6.485899	0.140498	neural precursor cell expressed, developmentally down-regulated 4-like, E3 ubiquitin protein ligase	NEDD4L	Not sig.
208521_at	0.00216	0.00102	3.30239	-1.848807	0.140401	olfactory receptor family 5 subfamily I member 1	OR5I1	UP `adj.P.Val`
209699_x_at, 211653_x_at, 244266_at	0.319493	0.00223, 0.384, 0.422	3.070972, 0.871851, 0.803535	-2.57124, -6.854703, -6.911667	0.140364	aldo-keto reductase family 1 member C2-like///aldo-keto reductase family 1, member C2	LOC101930400///AKR1C2	Not sig.
205736_at	0.00469	0.00235	3.055666	-2.617232	0.140358	phosphoglycerate mutase 2	PGAM2	UP `adj.P.Val`
220831_at	0.00297	0.00143	3.203491	-2.163746	0.140324	glucosaminyl (N-acetyl) transferase 4, core 2	GCNT4	UP `adj.P.Val`
204650_s_at	0.078	0.0512	1.953483	-5.337854	0.140287	microRNA 6831///amyloid beta precursor protein binding family B member 3	MIR6831///APBB3	Not sig.
244174_at, 215627_at	0.0212004	2.01e-07, 0.0261	5.261063, 2.23081	6.243904, -4.763927	0.140267	uncharacterized LOC101926913	LOC101926913	UP `adj.P.Val`
226451_at	0.0438	0.0271	2.216242	-4.795938	0.140218	ferredoxin 1 like	FDX1L	UP `adj.P.Val`
244409_at	0.00699	0.00362	2.921363	-3.011235	0.140143	coiled-coil domain containing 154	CCDC154	UP `adj.P.Val`
220087_at	0.000189	7.43e-05	3.990258	0.595039	0.140096	beta-carotene oxygenase 1	BCO1	UP `adj.P.Val`
203006_at	0.056	0.0355	2.107403	-5.028572	0.140076	inositol polyphosphate-5-phosphatase A	INPP5A	Not sig.
232394_at	0.0585	0.0373	2.087604	-5.069652	0.140074	uncharacterized LOC105371374	LOC105371374	Not sig.
208455_at, 211845_at, 211846_s_at, 225211_at	0.23125	1.31e-11, 0.0258, 0.113, 0.667	6.903798, 2.235099, 1.588212, 0.429992	15.602536, -4.754461, -5.97902, -7.141102	0.14007	nectin cell adhesion molecule 1	NECTIN1	Not sig.
233535_at	0.000161	6.25e-05	4.032043	0.757622	0.140035	ATPase 13A4	ATP13A4	UP `adj.P.Val`
238353_at	0.0224	0.0129	2.494437	-4.149065	0.140009	RAS like family 11 member A	RASL11A	UP `adj.P.Val`
236998_at, 218026_at	0.3995	3.56e-12, 0.751	7.101492, -0.316999	16.875911, -7.183149	0.139913	cytochrome c oxidase assembly factor 3	COA3	Not sig.
230881_at	0.00154	0.000702	3.406594	-1.506998	0.139894	coiled-coil domain containing 42	CCDC42	UP `adj.P.Val`
207070_at	0.0172	0.00965	2.596601	-3.892724	0.139892	retinal G protein coupled receptor	RGR	UP `adj.P.Val`
244575_at, 204441_s_at, 236546_at	0.221901	0.00022, 0.00103, 0.598	3.717671, 3.299503, 0.527909	-0.426071, -1.858132, -7.094384	0.139869	DNA polymerase alpha 2, accessory subunit	POLA2	Not sig.
243706_at, 204154_at	0.398005	3.16e-06, 0.748	4.705006, 0.321607	3.594775, -7.181683	0.13977	cysteine dioxygenase type 1	CDO1	Not sig.
228564_at	0.00172	0.000792	3.373024	-1.618227	0.139758	long intergenic non-protein coding RNA 1116	LINC01116	UP `adj.P.Val`
225408_at, 225407_at, 236324_at, 209072_at, 207323_s_at, 210136_at, 216567_at, 228938_at	0.137826	4.72e-12, 5.93e-07, 0.000123, 0.00536, 0.0112, 0.0568, 0.374, 0.466	7.059147, -5.048873, 3.866512, 2.794708, 2.543477, -1.908546, 0.889598, 0.730269	16.600605, 5.200984, 0.12298, -3.367033, -4.027274, -5.423786, -6.839147, -6.967605	0.139751	myelin basic protein	MBP	Not sig.
219998_at, 226188_at	0.507	0.0768, 0.875	1.772684, 0.157151	-5.671569, -7.220911	0.139718	galectin like	LGALSL	Not sig.
206466_at, 206465_at	0.0945107	7.28e-06, 0.139	4.525792, 1.482101	2.799301, -6.14071	0.139702	acyl-CoA synthetase bubblegum family member 1	ACSBG1	Not sig.
219086_at, 221709_s_at	0.0072	5.44e-13, 0.00797	7.378787, -2.662288	18.712796, -3.722595	0.139678	zinc finger protein 839	ZNF839	UP `adj.P.Val`
229229_at	0.0046	0.00229	3.062511	-2.596692	0.139645	alanine--glyoxylate aminotransferase 2	AGXT2	UP `adj.P.Val`
233410_at	0.000764	0.000332	3.610014	-0.810381	0.139635	CYP1B1 antisense RNA 1	CYP1B1-AS1	UP `adj.P.Val`
211587_x_at, 211772_x_at, 210221_at	0.101403	5.54e-09, 8.26e-05, 0.239	5.917408, 3.964363, 1.179627	9.714744, 0.495089, -6.540662	0.139586	cholinergic receptor nicotinic alpha 3 subunit	CHRNA3	Not sig.
226623_at	0.00565	0.00287	2.993848	-2.800719	0.139556	phytanoyl-CoA 2-hydroxylase interacting protein like	PHYHIPL	UP `adj.P.Val`
224399_at, 220049_s_at	0.00149	0.000668, 0.000687	3.420763, 3.412856	-1.45973, -1.48613	0.139517	programmed cell death 1 ligand 2	PDCD1LG2	UP `adj.P.Val`
219129_s_at, 239802_at, 222831_at, 225509_at, 232135_at, 226772_s_at	0.175977	8.88e-17, 0.000912, 0.0669, 0.102, 0.148, 0.542	8.572301, 3.333275, -1.835861, 1.638695, -1.447734, -0.610609	27.268498, -1.748565, -5.558597, -5.898206, -6.1907, -7.047493	0.13949	SAP30 like	SAP30L	Not sig.
237192_at, 237193_s_at	0.0107025	1.56e-06, 0.0123	4.852258, 2.511644	4.269797, -4.106597	0.139478	uncharacterized LOC101927668	LOC101927668	UP `adj.P.Val`
240685_at	0.000246	9.86e-05	3.920856	0.328552	0.139411	long intergenic non-protein coding RNA 1095	LINC01095	UP `adj.P.Val`
215364_s_at, 203900_at, 231249_at	0.198667	0.0204, 0.169, 0.269	2.324324, 1.378549, 1.105555	-4.553529, -6.287803, -6.624819	0.139405	seizure threshold 2 homolog (mouse)	SZT2	Not sig.
234635_at	0.00097	0.000429	3.541711	-1.048603	0.139374	keratin associated protein 4-1	KRTAP4-1	UP `adj.P.Val`
233560_x_at, 224320_s_at	0.251532	2.36e-05, 0.429	4.261703, 0.791273	1.679734, -6.9214	0.139368	minichromosome maintenance 8 homologous recombination repair factor	MCM8	Not sig.
238377_s_at, 238369_s_at	0.00286989	3.18e-06, 0.00291	4.703765, 2.989358	3.589168, -2.813906	0.139361	long intergenic non-protein coding RNA 1607	LINC01607	UP `adj.P.Val`
238805_at	0.0013	0.000585	3.457051	-1.337819	0.139301	HSPB2-C11orf52 readthrough (NMD candidate)///chromosome 11 open reading frame 52///heat shock protein family B (small) member 2	HSPB2-C11orf52///C11orf52///HSPB2	UP `adj.P.Val`
204482_at	0.112	0.0772	1.770074	-5.676152	0.139289	claudin 5	CLDN5	Not sig.
200057_s_at, 208698_s_at, 210470_x_at	0.000701257	7.86e-13, 1.15e-06, 0.000982	-7.325089, 4.914464, 3.312256	18.3525, 4.56073, -1.816881	0.139265	non-POU domain containing, octamer-binding	NONO	UP `adj.P.Val`
205806_at	0.0686	0.0444	2.01442	-5.218174	0.139263	retinal outer segment membrane protein 1	ROM1	Not sig.
205792_at	0.0329	0.0197	2.338828	-4.520136	0.139229	WNT1 inducible signaling pathway protein 2	WISP2	UP `adj.P.Val`
225272_at	0.204	0.151	1.43618	-6.207245	0.139141	spermidine/spermine N1-acetyltransferase family member 2	SAT2	Not sig.
221466_at	0.00576	0.00293	2.987865	-2.818286	0.139043	pyrimidinergic receptor P2Y4	P2RY4	UP `adj.P.Val`
231172_at	0.00114	0.000511	3.494103	-1.212069	0.139011	cilia and flagella associated protein 157	CFAP157	UP `adj.P.Val`
207683_at	0.00429	0.00213	3.085591	-2.527103	0.138971	forkhead box N1	FOXN1	UP `adj.P.Val`
218392_x_at, 232055_at, 230069_at	0.246002	1.7e-06, 0.194, 0.409	4.834629, -1.299705, -0.8256	4.187972, -6.392703, -6.893775	0.13896	sideroflexin 1	SFXN1	Not sig.
207321_s_at, 214209_s_at	0.0909	0.0474, 0.0745	1.986786, 1.786894	-5.272898, -5.6465	0.138784	ATP binding cassette subfamily B member 9	ABCB9	Not sig.
230873_at	0.00746	0.00388	2.899146	-3.074754	0.138781	tubulin tyrosine ligase like 3	TTLL3	UP `adj.P.Val`
231330_at	0.000689	0.000297	3.639664	-0.705612	0.138747	long intergenic non-protein coding RNA 445	LINC00445	UP `adj.P.Val`
218368_s_at	0.149	0.106	1.618073	-5.931521	0.13873	TNF receptor superfamily member 12A	TNFRSF12A	Not sig.
222228_s_at	0.0215	0.0123	2.510212	-4.110141	0.138716	alkB homolog 4, lysine demethylase	ALKBH4	UP `adj.P.Val`
242706_s_at, 223947_s_at, 218846_at, 242707_at, 223946_at	0.159187	1.89e-09, 1.27e-05, 0.00588, 0.22, 0.427	6.102829, 4.402403, -2.764615, 1.227742, -0.794766	10.761017, 2.26837, -3.449311, -6.483087, -6.918642	0.138664	mediator complex subunit 23	MED23	Not sig.
206981_at	0.0341	0.0205	2.324121	-4.553996	0.138636	sodium voltage-gated channel alpha subunit 4	SCN4A	UP `adj.P.Val`
238955_at, 241698_at	0.3435	4.74e-12, 0.624	7.058235, -0.490673	16.594694, -7.113275	0.138598	raftlin family member 2	RFTN2	Not sig.
203412_at	0.0525	0.0331	2.136079	-4.968398	0.138526	leucine zipper like transcription regulator 1	LZTR1	Not sig.
230431_at	0.0033	0.0016	3.169877	-2.268685	0.138514	uncharacterized LOC100506022	LOC100506022	UP `adj.P.Val`
216307_at	1.09e-06	3.1e-07	5.176712	5.824621	0.138493	diacylglycerol kinase beta	DGKB	UP `adj.P.Val`
202958_at, 230140_at, 233226_at	0.0169004	3.14e-07, 0.00544, 0.0248	5.174474, 2.790332, -2.250623	5.813581, -3.379052, -4.720057	0.138465	protein tyrosine phosphatase, non-receptor type 9	PTPN9	UP `adj.P.Val`
212595_s_at, 238300_s_at, 214334_x_at, 200794_x_at	0.133723	4.04e-11, 0.00186, 0.00657, 0.445	6.729195, -3.125755, -2.727358, -0.765	14.503347, -2.404801, -3.549977, -6.941753	0.138382	DAZ associated protein 2	DAZAP2	Not sig.
211231_x_at, 207407_x_at	0.2825	5.44e-08, 0.492	5.507497, -0.686833	7.504045, -6.99825	0.138343	cytochrome P450 family 4 subfamily A member 11	CYP4A11	Not sig.
217971_at, 227562_at	0.465628	0.000103, 0.911	3.910184, 0.111349	0.287966, -7.227039	0.138292	late endosomal/lysosomal adaptor, MAPK and MTOR activator 3	LAMTOR3	Not sig.
220224_at	0.000128	4.9e-05	4.090406	0.987389	0.138238	hydroxyacid oxidase 1	HAO1	UP `adj.P.Val`
222236_s_at, 219103_at	0.00807	0.000229, 0.00868	3.707918, 2.633263	-0.461329, -3.798283	0.138231	ArfGAP with SH3 domain, ankyrin repeat and PH domain 3	ASAP3	UP `adj.P.Val`
203619_s_at, 203618_at	0.0079925	0.000204, 0.0086	3.737812, 2.636515	-0.352977, -3.789843	0.138226	Fas apoptotic inhibitory molecule 2	FAIM2	UP `adj.P.Val`
230025_at	0.000548	0.000232	3.703913	-0.475785	0.138204	gap junction protein delta 3	GJD3	UP `adj.P.Val`
219758_at, 233999_s_at, 235949_at	0.19857	0.00437, 0.0174, 0.485	2.861205, 2.385527, 0.699341	-3.182142, -4.411237, -6.989618	0.138189	tetratricopeptide repeat domain 26	TTC26	Not sig.
214070_s_at, 220920_at	0.139532	2.34e-05, 0.216	4.263511, 1.238725	1.687186, -6.469624	0.138121	ATPase phospholipid transporting 10B (putative)	ATP10B	Not sig.
206741_at	0.00162	0.000745	3.39027	-1.561216	0.138048	ssu-2 homolog (C. elegans)	SSUH2	UP `adj.P.Val`
233598_at	0.00303	0.00146	3.197473	-2.182611	0.138031	chromosome 20 open reading frame 187	C20orf187	UP `adj.P.Val`
204241_at, 204242_s_at	0.10985	0.0216, 0.135	2.303582, 1.497199	-4.600929, -6.11838	0.138026	acyl-CoA oxidase 3, pristanoyl	ACOX3	Not sig.
244224_x_at, 226305_at	0.4375	5.17e-11, 0.842	6.690389, 0.19965	14.262321, -7.213356	0.138026	Ly6/neurotoxin 1	LYNX1	Not sig.
238594_x_at, 206374_at	3.325e-08	6e-20, 1.63e-08	9.481706, -5.726621	34.4513, 8.668155	0.138013	uncharacterized LOC101927562///dual specificity phosphatase 8	LOC101927562///DUSP8	UP `adj.P.Val`
214013_s_at, 212350_at, 227945_at	0.123451	0.000144, 0.107, 0.165	3.825619, 1.614848, 1.390314	-0.02991, -5.936693, -6.271624	0.138007	TBC1 domain family member 1	TBC1D1	Not sig.
240375_at, 219238_at, 51146_at	0.055244	7.14e-12, 0.000317, 0.119	6.996447, 3.622228, -1.560447	16.195514, -0.767321, -6.022399	0.137961	phosphatidylinositol glycan anchor biosynthesis class V	PIGV	Not sig.
207649_at	0.00453	0.00226	3.067641	-2.581266	0.137901	keratin 37	KRT37	UP `adj.P.Val`
230458_at	0.00144	0.000653	3.426825	-1.43945	0.137873	solute carrier family 45 member 1	SLC45A1	UP `adj.P.Val`
212968_at	0.186	0.136	1.491637	-6.126634	0.137832	RFNG O-fucosylpeptide 3-beta-N-acetylglucosaminyltransferase	RFNG	Not sig.
239584_at	0.00515	0.00259	3.025332	-2.707723	0.137772	uncharacterized LOC101927653	LOC101927653	UP `adj.P.Val`
215116_s_at, 217341_at	0.219237	0.000199, 0.364	3.744358, 0.908192	-0.329138, -6.822512	0.137696	dynamin 1	DNM1	Not sig.
203040_s_at	0.131	0.0921	1.687142	-5.818294	0.13768	hydroxymethylbilane synthase	HMBS	Not sig.
204775_at	0.0394	0.0241	2.26195	-4.694808	0.137671	chromatin assembly factor 1 subunit B	CHAF1B	UP `adj.P.Val`
219907_at	0.0324	0.0194	2.344614	-4.50676	0.137604	fibroblast growth factor receptor substrate 3	FRS3	UP `adj.P.Val`
209462_at	0.0159	0.00889	2.62492	-3.819888	0.137585	amyloid beta precursor like protein 1	APLP1	UP `adj.P.Val`
232672_x_at	7.32e-05	2.7e-05	4.230836	1.553004	0.137563	cortexin 2///solute carrier family 24 member 5	CTXN2///SLC24A5	UP `adj.P.Val`
235417_at	0.171	0.124	1.540677	-6.052824	0.13749	SPOC domain containing 1	SPOCD1	Not sig.
223385_at	0.0271	0.0159	2.418125	-4.333968	0.137463	cytochrome P450 family 2 subfamily S member 1	CYP2S1	UP `adj.P.Val`
229927_at	0.00318	0.00154	3.18165	-2.232053	0.137439	LEM domain containing 1	LEMD1	UP `adj.P.Val`
223689_at, 241574_s_at, 227377_at	0.0497813	4.65e-06, 0.000601, 0.106	4.622821, 3.449795, 1.621169	3.226418, -1.362295, -5.926546	0.137416	insulin like growth factor 2 mRNA binding protein 1	IGF2BP1	UP `adj.P.Val`
242129_at, 39705_at, 209352_s_at	0.000839673	9.14e-07, 0.000245, 0.000904	4.961821, -3.690247, 3.335725	4.784502, -0.524992, -1.740573	0.137362	SIN3 transcription regulator family member B	SIN3B	UP `adj.P.Val`
208484_at	0.0334	0.02	2.332048	-4.535771	0.1373	histone cluster 1, H1a	HIST1H1A	UP `adj.P.Val`
211811_s_at	0.000153	5.92e-05	4.045216	0.809209	0.137271	protocadherin alpha 5///protocadherin alpha 6	PCDHA5///PCDHA6	UP `adj.P.Val`
211176_s_at, 207867_at	0.003499	0.000301, 0.00323	3.635989, 2.957223	-0.718643, -2.907712	0.13727	paired box 4	PAX4	UP `adj.P.Val`
205720_at	0.0442	0.0273	2.212464	-4.804207	0.137236	proopiomelanocortin	POMC	UP `adj.P.Val`
219646_at, 225637_at	0.489127	0.000103, 0.971	3.910803, -0.036225	0.290316, -7.232563	0.13719	differentially expressed in FDCP 8 homolog	DEF8	Not sig.
236377_at	0.000532	0.000225	3.712365	-0.445264	0.137184	transmembrane protein 132D	TMEM132D	UP `adj.P.Val`
212092_at, 212094_at	0.081232	0.000194, 0.116	3.749944, 1.572204	-0.308763, -6.004124	0.137151	paternally expressed 10	PEG10	Not sig.
205869_at	0.00124	0.000556	3.470931	-1.290862	0.137133	protease, serine 2///protease, serine 1	PRSS2///PRSS1	UP `adj.P.Val`
210061_at, 210062_s_at, 219968_at	0.230443	9.85e-06, 0.00971, 0.609	4.459041, 2.594594, -0.511769	2.510378, -3.897856, -7.102741	0.137129	zinc finger protein 589	ZNF589	Not sig.
220971_at	0.00247	0.00117	3.262089	-1.978259	0.137106	interleukin 25	IL25	UP `adj.P.Val`
232255_at, 232256_s_at	0.012641	0.000248, 0.0143	3.687044, 2.455693	-0.536499, -4.243646	0.137033	long intergenic non-protein coding RNA 997	LINC00997	UP `adj.P.Val`
231236_at	0.033	0.0198	2.337278	-4.523715	0.137014	ZFP57 zinc finger protein	ZFP57	UP `adj.P.Val`
216690_at	0.000421	0.000175	3.776898	-0.210052	0.136964	olfactory receptor family 7 subfamily C member 1	OR7C1	UP `adj.P.Val`
215640_at, 212796_s_at, 230377_s_at, 215951_at	0.299922	2.12e-05, 0.00231, 0.209, 0.904	4.286725, 3.060433, -1.258831, 0.121279	1.783106, -2.602931, -6.444669, -7.225888	0.13694	TBC1 domain family member 2B	TBC1D2B	Not sig.
218922_s_at	0.0894	0.0596	1.887074	-5.464148	0.136929	ceramide synthase 4	CERS4	Not sig.
205143_at	0.00125	0.000565	3.46694	-1.304383	0.136909	neurocan	NCAN	UP `adj.P.Val`
220445_s_at	0.0275	0.0162	2.412365	-4.347697	0.136847	CSAG family member 2///CSAG family member 3	CSAG2///CSAG3	UP `adj.P.Val`
230238_at	0.000206	8.15e-05	3.967701	0.507939	0.136831	sosondowah ankyrin repeat domain family member A	SOWAHA	UP `adj.P.Val`
201979_s_at, 215705_at	0.177	0.00651, 0.273	2.730427, 1.097163	-3.541736, -6.63401	0.13683	protein phosphatase 5 catalytic subunit	PPP5C	Not sig.
230325_at	0.0302	0.0179	2.37365	-4.439133	0.136554	uncharacterized LOC100133985	LOC100133985	UP `adj.P.Val`
209511_at, 232643_at	0.43865	0.0016, 0.841	3.169916, -0.200633	-2.268563, -7.21316	0.136501	RNA polymerase II subunit F	POLR2F	Not sig.
220798_x_at	0.145	0.103	1.633989	-5.905846	0.136414	phospholipid phosphatase related 3	PLPPR3	Not sig.
207265_s_at, 204017_at, 207264_at	0.180945	3.5e-06, 0.00036, 0.469	4.683883, 3.588569, 0.725382	3.499526, -0.885642, -6.971147	0.136401	KDEL endoplasmic reticulum protein retention receptor 3	KDELR3	Not sig.
209324_s_at, 242212_at, 209325_s_at	0.138142	0.000249, 0.00136, 0.338	3.685826, 3.217789, 0.958898	-0.540874, -2.118785, -6.775408	0.136334	regulator of G-protein signaling 16	RGS16	Not sig.
208024_s_at	0.346	0.277	1.087999	-6.643968	0.136333	DiGeorge syndrome critical region gene 6-like///DiGeorge syndrome critical region gene 6	DGCR6L///DGCR6	Not sig.
230822_at	0.0206	0.0117	2.527586	-4.066994	0.13625	transmembrane protein 61	TMEM61	UP `adj.P.Val`
210380_s_at, 211802_x_at, 207869_s_at, 211315_s_at, 211314_at	0.35832	2.7e-14, 1.24e-09, 0.00931, 0.823, 0.893	7.805833, 6.173842, 2.608902, -0.224341, -0.133975	21.65515, 11.169253, -3.861179, -7.20814, -7.224273	0.136246	calcium voltage-gated channel subunit alpha1 G	CACNA1G	Not sig.
216019_x_at, 212134_at	0.49	2.28e-09, 0.974	6.07055, -0.032609	10.576829, -7.232687	0.136235	microRNA 6716///pleckstrin homology like domain family B member 1	MIR6716///PHLDB1	Not sig.
220904_at	0.00417	0.00206	3.094458	-2.500235	0.136223	long intergenic non-protein coding RNA 574	LINC00574	UP `adj.P.Val`
211132_at, 202809_s_at	0.05027	0.0045, 0.0616	2.851681, 1.872547	-3.208881, -5.491201	0.136117	integrator complex subunit 3	INTS3	Not sig.
222188_at, 222195_s_at, 47530_at	0.239339	3.14e-07, 4.85e-06, 0.659	5.174266, 4.614072, -0.442068	5.812556, 3.187557, -7.135856	0.136057	tRNA methyltransferase O	TRMO	Not sig.
202942_at	0.134	0.0942	1.676183	-5.836573	0.135994	electron transfer flavoprotein beta subunit	ETFB	Not sig.
240032_at	0.00813	0.00426	2.869108	-3.159886	0.135929	uncharacterized LOC105274304	LOC105274304	UP `adj.P.Val`
202465_at	0.0261	0.0152	2.433731	-4.296614	0.135782	procollagen C-endopeptidase enhancer	PCOLCE	UP `adj.P.Val`
243384_at	0.016	0.00892	2.62392	-3.822471	0.135742	long intergenic non-protein coding RNA 280	LINC00280	UP `adj.P.Val`
218623_at	0.0699	0.0454	2.005489	-5.235943	0.135695	HMP19 protein	HMP19	Not sig.
213435_at, 215591_at	0.435694	0.00016, 0.838	3.799413, 0.204562	-0.127079, -7.212367	0.135658	SATB homeobox 2	SATB2	Not sig.
206242_at	0.0293	0.0173	2.387251	-4.407177	0.135647	transmembrane 4 L six family member 5	TM4SF5	UP `adj.P.Val`
207258_at	0.00353	0.00172	3.148653	-2.33439	0.135601	Down syndrome critical region 4	DSCR4	UP `adj.P.Val`
201616_s_at, 215198_s_at, 215199_at, 201617_x_at, 231881_at, 212077_at, 243084_at, 235834_at, 201615_x_at, 205525_at, 214880_x_at	0.277605	0.00011, 0.000378, 0.00216, 0.00235, 0.00383, 0.0491, 0.15, 0.371, 0.607, 0.696, 0.861	3.893109, 3.575467, -3.080498, 3.055429, 2.903285, 1.972065, 1.4421, 0.894616, -0.514488, -0.390604, 0.175526	0.223249, -0.931414, -2.542502, -2.617941, -3.062955, -5.301744, -6.198784, -6.834691, -7.101351, -7.157203, -7.217866	0.135543	caldesmon 1	CALD1	Not sig.
234890_at	0.0492	0.0307	2.165526	-4.905774	0.135527	uncharacterized LOC100288175	LOC100288175	UP `adj.P.Val`
237378_at	0.00404	0.002	3.104772	-2.468887	0.135524	SPATA31 subfamily D member 1///SPATA31 subfamily D member 3///SPATA31 subfamily D member 4	SPATA31D1///SPATA31D3///SPATA31D4	UP `adj.P.Val`
215119_at	0.00186	0.000863	3.348773	-1.697922	0.135501	myosin XVI	MYO16	UP `adj.P.Val`
200798_x_at, 214056_at, 214057_at, 200796_s_at, 227175_at, 200797_s_at	0.00131868	2.77e-24, 1.1e-22, 4.69e-21, 1.35e-09, 6.09e-07, 0.00414	10.633676, -10.219636, -9.784709, 6.15963, 5.043431, 2.878463	44.297803, 40.667588, 36.963336, 11.087222, 5.174754, -3.133467	0.135422	BCL2 family apoptosis regulator	MCL1	UP `adj.P.Val`
222114_x_at, 223833_at, 219809_at	0.256005	4.87e-06, 0.0689, 0.601	4.613051, 1.822444, 0.523147	3.183027, -5.582916, -7.096876	0.135415	WD repeat domain 55	WDR55	Not sig.
201544_x_at	0.225	0.169	1.375836	-6.291514	0.135411	BCL2L2-PABPN1 readthrough///poly(A) binding protein nuclear 1///BCL2 like 2	BCL2L2-PABPN1///PABPN1///BCL2L2	Not sig.
241180_at	0.0341	0.0205	2.32311	-4.556315	0.1354	uncharacterized LOC100129112	LOC100129112	UP `adj.P.Val`
239887_at	0.000233	9.3e-05	3.935336	0.383783	0.135334	uncharacterized LOC101928554	LOC101928554	UP `adj.P.Val`
237603_at	0.0387	0.0236	2.270061	-4.676649	0.135262	chromosome 1 open reading frame 100	C1orf100	UP `adj.P.Val`
225450_at, 228840_at, 225459_at, 235277_at	0.1507	6.97e-06, 0.000627, 0.0657, 0.43	4.535159, 3.438319, 1.843734, -0.790055	2.840165, -1.400906, -5.544244, -6.922359	0.135242	angiomotin like 1	AMOTL1	Not sig.
216995_x_at, 218071_s_at, 222510_s_at	3.25e-05	1.6e-18, 1.24e-05, 2.27e-05	9.080861, -4.408739, 4.270607	31.217938, 2.295298, 1.716455	0.135223	makorin ring finger protein 2	MKRN2	UP `adj.P.Val`
237222_at	0.000645	0.000277	3.658034	-0.640294	0.135143	fibronectin type III and SPRY domain containing 2	FSD2	UP `adj.P.Val`
224536_s_at	0.00481	0.00241	3.047547	-2.641538	0.135052	protocadherin gamma subfamily C, 5///protocadherin gamma subfamily C, 3	PCDHGC5///PCDHGC3	UP `adj.P.Val`
232807_at, 221904_at, 232806_s_at	0.104563	0.000778, 0.0803, 0.144	3.378187, 1.752002, 1.462107	-1.601189, -5.707702, -6.169935	0.135048	family with sequence similarity 131 member A	FAM131A	Not sig.
235855_at, 219547_at, 223281_s_at, 221550_at	0.0257125	0.000607, 0.00313, 0.0259, 0.0336	-3.447268, 2.96738, 2.233964, 2.129924	-1.370808, -2.87817, -4.756968, -4.981383	0.135006	COX15, cytochrome c oxidase assembly homolog	COX15	UP `adj.P.Val`
234367_x_at, 232941_at, 214955_at	0.077992	0.000291, 0.0581, 0.103	3.644911, 1.898614, 1.630638	-0.686986, -5.442513, -5.911272	0.134989	transmembrane protease, serine 6	TMPRSS6	Not sig.
211887_x_at, 208423_s_at, 214770_at, 208422_at	0.169304	0.000172, 0.0183, 0.106, 0.423	3.780423, 2.366696, 1.620814, 0.80098	-0.197092, -4.455405, -5.927117, -6.913706	0.134956	macrophage scavenger receptor 1	MSR1	Not sig.
237833_s_at, 237834_at, 219511_s_at	0.107024	2.13e-07, 0.000476, 0.253	5.249768, 3.513499, 1.144595	6.187402, -1.145726, -6.58114	0.134916	synuclein alpha interacting protein	SNCAIP	Not sig.
209948_at	0.0852	0.0565	1.910855	-5.419419	0.134804	potassium calcium-activated channel subfamily M regulatory beta subunit 1	KCNMB1	Not sig.
230297_x_at, 234285_at	0.13979	0.00123, 0.214	3.247756, 1.244083	-2.023928, -6.463012	0.134768	synaptic Ras GTPase activating protein 1	SYNGAP1	Not sig.
207016_s_at	0.00945	0.00502	2.816435	-3.307086	0.134753	uncharacterized LOC101928635///aldehyde dehydrogenase 1 family member A2	LOC101928635///ALDH1A2	UP `adj.P.Val`
214269_at, 205144_at	0.414262	0.000222, 0.786	3.716105, 0.271864	-0.431738, -7.196391	0.134737	major facilitator superfamily domain containing 7	MFSD7	Not sig.
215808_at, 209792_s_at	0.199	1.2e-07, 0.326	5.359141, 0.983554	6.739162, -6.751583	0.134691	kallikrein related peptidase 10	KLK10	Not sig.
215728_s_at, 208002_s_at	0.21565	0.0073, 0.345	2.692242, 0.945927	-3.643639, -6.787701	0.134645	acyl-CoA thioesterase 7	ACOT7	Not sig.
228646_at	0.0038	0.00186	3.125156	-2.406637	0.134617	protein phosphatase 1 regulatory inhibitor subunit 1C	PPP1R1C	UP `adj.P.Val`
204537_s_at	0.0189	0.0107	2.559798	-3.986225	0.134589	microRNA 452///microRNA 224///gamma-aminobutyric acid type A receptor epsilon subunit	MIR452///MIR224///GABRE	UP `adj.P.Val`
207891_s_at, 211788_s_at	0.348096	7.59e-05, 0.634	3.985046, -0.476015	0.574872, -7.120332	0.134573	HAUS augmin like complex subunit 7///three prime repair exonuclease 2	HAUS7///TREX2	Not sig.
208350_at	0.01	0.00534	2.796325	-3.362587	0.134478	casein alpha s1	CSN1S1	UP `adj.P.Val`
221367_at	0.00541	0.00273	3.008784	-2.75672	0.134455	v-mos Moloney murine sarcoma viral oncogene homolog	MOS	UP `adj.P.Val`
220149_at	0.0074	0.00385	2.901659	-3.067593	0.134419	chromosome 2 open reading frame 54	C2orf54	UP `adj.P.Val`
204697_s_at	0.00621	0.00318	2.961937	-2.894015	0.134284	chromogranin A	CHGA	UP `adj.P.Val`
207694_at	0.0152	0.00843	2.643052	-3.772847	0.134162	POU class 3 homeobox 4	POU3F4	UP `adj.P.Val`
204492_at	0.0129	0.00706	2.703546	-3.613619	0.134118	Rho GTPase activating protein 11A	ARHGAP11A	UP `adj.P.Val`
203183_s_at, 209518_at	0.229002	1.02e-06, 0.384	4.939148, -0.871931	4.677122, -6.854633	0.134103	SWI/SNF related, matrix associated, actin dependent regulator of chromatin, subfamily d, member 1	SMARCD1	Not sig.
206578_at	0.00911	0.00482	2.829332	-3.27129	0.134088	NK2 homeobox 5	NKX2-5	UP `adj.P.Val`
237699_at	0.00107	0.000477	3.51294	-1.147644	0.134074	long intergenic non-protein coding RNA 427	LINC00427	UP `adj.P.Val`
218938_at	0.189	0.139	1.48183	-6.141109	0.133956	F-box and leucine rich repeat protein 15	FBXL15	Not sig.
214489_at	0.007	0.00362	2.920978	-3.012339	0.133845	follicle stimulating hormone beta subunit	FSHB	UP `adj.P.Val`
208431_s_at, 210737_at, 228883_at, 228882_at	0.0912614	2.8e-05, 0.000152, 0.0276, 0.253	4.222246, 3.812079, 2.208306, 1.144322	1.517889, -0.080196, -4.813291, -6.581451	0.13383	tubby bipartite transcription factor	TUB	Not sig.
239221_at	0.00423	0.0021	3.089934	-2.513951	0.13382	adhesion G protein-coupled receptor A1	ADGRA1	UP `adj.P.Val`
241759_at	0.0106	0.00568	2.776079	-3.41807	0.133786	KCNK15 antisense RNA 1 (head to head)	KCNK15-AS1	UP `adj.P.Val`
208965_s_at, 206332_s_at, 208966_x_at	0.215	0.0749, 0.172, 0.242	1.78444, 1.366359, 1.172023	-5.650844, -6.304422, -6.549551	0.133745	interferon gamma inducible protein 16	IFI16	Not sig.
220448_at	0.00119	0.000535	3.481537	-1.254862	0.133627	potassium two pore domain channel subfamily K member 12	KCNK12	UP `adj.P.Val`
211460_at	0.00352	0.00172	3.149913	-2.330501	0.133564	testis-specific transcript, Y-linked 9B (non-protein coding)///testis-specific transcript, Y-linked 9A (non-protein coding)	TTTY9B///TTTY9A	UP `adj.P.Val`
200844_s_at, 200845_s_at	0.335501	3.05e-07, 0.606	5.179822, -0.516131	5.839967, -7.100508	0.133534	peroxiredoxin 6	PRDX6	Not sig.
236800_at	0.00889	0.0047	2.837705	-3.247965	0.133493	upper zone of growth plate and cartilage matrix associated	UCMA	UP `adj.P.Val`
207546_at	0.0028	0.00134	3.222812	-2.102944	0.133454	ATPase H+/K+ transporting beta subunit	ATP4B	UP `adj.P.Val`
214509_at	0.00129	0.000584	3.457515	-1.336253	0.13339	histone cluster 1, H3i	HIST1H3I	UP `adj.P.Val`
240380_at	0.00378	0.00186	3.126639	-2.402091	0.13336	hCG1813624	LOC728040	UP `adj.P.Val`
222124_at, 233517_s_at, 219319_at, 222123_s_at, 232669_at	0.23145	3.88e-08, 0.000325, 0.0422, 0.21, 0.774	5.569835, 3.615538, 2.036289, -1.253966, 0.287842	7.831065, -0.790923, -5.174339, -6.450743, -7.191936	0.133308	hypoxia inducible factor 3 alpha subunit	HIF3A	Not sig.
207602_at	0.0208	0.0119	2.523294	-4.077679	0.133283	transmembrane protease, serine 11D	TMPRSS11D	UP `adj.P.Val`
221299_at, 244877_at	0.009345	0.00339, 0.00661	2.941474, 2.725664	-2.953329, -3.554522	0.133278	G protein-coupled receptor 173	GPR173	UP `adj.P.Val`
208217_at	0.0206	0.0117	2.52808	-4.065763	0.133242	gamma-aminobutyric acid type A receptor rho2 subunit	GABRR2	UP `adj.P.Val`
227617_at, 228671_at	0.011255	0.00352, 0.00877	2.930371, 2.629718	-2.985344, -3.80747	0.133185	transmembrane protein 201	TMEM201	UP `adj.P.Val`
212551_at, 212554_at	0.0382535	2.21e-06, 0.0501	4.78049, 1.962922	3.938403, -5.319553	0.133184	CAP, adenylate cyclase-associated protein, 2 (yeast)	CAP2	UP `adj.P.Val`
238995_at, 203615_x_at, 215299_x_at	0.0339233	0.0012, 0.00237, 0.0635	-3.253679, 3.052603, 1.859124	-2.005078, -2.626408, -5.516013	0.133128	sulfotransferase family 1A member 1	SULT1A1	UP `adj.P.Val`
220995_at, 220994_s_at, 226462_at, 230560_at	0.246745	3.57e-09, 0.00144, 0.135, 0.751	5.993521, 3.202355, 1.496777, -0.31702	10.140769, -2.16731, -6.119009, -7.183143	0.133116	syntaxin binding protein 6	STXBP6	Not sig.
201863_at	0.0526	0.0331	2.135471	-4.969682	0.133092	family with sequence similarity 32 member A	FAM32A	Not sig.
232116_at	0.00243	0.00115	3.266228	-1.965032	0.13309	grainyhead like transcription factor 3	GRHL3	UP `adj.P.Val`
234477_at, 234792_x_at	0.30249	0.00196, 0.53	3.109886, 0.628477	-2.453306, -7.036469	0.133084	immunoglobulin heavy variable 4-31///immunoglobulin heavy constant alpha 1	IGHV4-31///IGHA1	Not sig.
210265_x_at	0.0128	0.007	2.706098	-3.606824	0.133072	POU class 5 homeobox 1 pseudogene 3	POU5F1P3	UP `adj.P.Val`
227271_at, 231803_at	0.0241	0.0124, 0.0156	2.507706, 2.425654	-4.116341, -4.315976	0.133017	fibroblast growth factor 11	FGF11	UP `adj.P.Val`
217158_at	0.0121	0.00661	2.725698	-3.554432	0.133	PTGER4P2-CDK2AP2P2 readthrough, transcribed pseudogene	PTGER4P2-CDK2AP2P2	UP `adj.P.Val`
241326_at	0.00448	0.00223	3.071395	-2.569965	0.132988	adenylate kinase 7	AK7	UP `adj.P.Val`
240584_at	0.00732	0.0038	2.905651	-3.056204	0.132884	SHANK2 antisense RNA 2	SHANK2-AS2	UP `adj.P.Val`
224049_at	0.013	0.0071	2.70161	-3.618769	0.132854	potassium two pore domain channel subfamily K member 17	KCNK17	UP `adj.P.Val`
230450_at	0.0112	0.00605	2.754975	-3.475485	0.132843	SEPT7 antisense RNA 1 (head to head)	SEPT7-AS1	UP `adj.P.Val`
220479_at	3.06e-05	1.06e-05	4.441836	2.436553	0.132834	CPS1 intronic transcript 1	CPS1-IT1	UP `adj.P.Val`
232388_at	0.0113	0.0061	2.752505	-3.482178	0.132785	contactin associated protein like 4	CNTNAP4	UP `adj.P.Val`
224292_at	0.000665	0.000286	3.649465	-0.670803	0.132703	testis-specific transcript, Y-linked 13 (non-protein coding)	TTTY13	UP `adj.P.Val`
213916_at	0.109	0.075	1.783889	-5.651818	0.132694	ZNF625-ZNF20 readthrough (NMD candidate)///zinc finger protein 20	ZNF625-ZNF20///ZNF20	Not sig.
237494_at	0.0247	0.0144	2.455177	-4.244896	0.132687	uncharacterized LOC105370829	LOC105370829	UP `adj.P.Val`
216355_at, 216313_at	0.4785	2.86e-09, 0.943	6.032, -0.071309	10.357986, -7.230683	0.132583	protocadherin beta 17 pseudogene	PCDHB17P	Not sig.
237379_at, 234952_s_at	0.404524	1.71e-05, 0.763	4.335841, -0.301535	1.987663, -7.187915	0.13252	PHD and ring finger domains 1	PHRF1	Not sig.
214491_at	0.016	0.00892	2.623964	-3.822357	0.132501	somatostatin receptor 3	SSTR3	UP `adj.P.Val`
216673_at	0.00815	0.00428	2.868164	-3.162549	0.132382	testis-specific transcript, Y-linked 1B (non-protein coding)///testis-specific transcript, Y-linked 1 (non-protein coding)	TTTY1B///TTTY1	UP `adj.P.Val`
200643_at, 222916_s_at, 235624_at, 225012_at, 219674_s_at, 221767_x_at	0.156684	2.77e-09, 1.14e-07, 8.28e-06, 2.92e-05, 0.0769, 0.786	6.037058, 5.368527, 4.497604, -4.212225, -1.771919, -0.271515	10.386626, 6.786991, 2.676804, 1.477008, -5.672913, -7.196486	0.132296	high density lipoprotein binding protein	HDLBP	Not sig.
216912_at	0.0049	0.00246	3.041594	-2.659319	0.132282	Rho guanine nucleotide exchange factor 4	ARHGEF4	UP `adj.P.Val`
221967_at	0.00634	0.00325	2.954828	-2.914667	0.13223	neurexophilin 4	NXPH4	UP `adj.P.Val`
227610_at	0.00833	0.00438	2.860489	-3.184153	0.132221	tetraspanin 11	TSPAN11	UP `adj.P.Val`
228558_at	0.169	0.122	1.547529	-6.042324	0.13222	chromosome 14 open reading frame 80	C14orf80	Not sig.
242841_at	0.016	0.0089	2.624482	-3.82102	0.132188	uncharacterized LOC100505570	LOC100505570	UP `adj.P.Val`
221647_s_at	0.0284	0.0167	2.399723	-4.377715	0.132102	microRNA 6743///RIC8 guanine nucleotide exchange factor A	MIR6743///RIC8A	UP `adj.P.Val`
237612_at	0.00477	0.00239	3.050318	-2.633248	0.132097	SLC14A2 antisense RNA 1	SLC14A2-AS1	UP `adj.P.Val`
224839_s_at	0.0978	0.066	1.841859	-5.547668	0.132071	glutamic--pyruvic transaminase 2	GPT2	Not sig.
211767_at, 235029_at, 240778_at	0.2579	7.14e-08, 0.00573, 0.71	5.456891, 2.77325, -0.371369	7.241011, -3.425791, -7.164504	0.132067	GINS complex subunit 4	GINS4	Not sig.
220045_at	0.00427	0.00212	3.087187	-2.522273	0.132052	neuronal differentiation 6	NEUROD6	UP `adj.P.Val`
221355_at	0.0369	0.0224	2.289535	-4.632793	0.132011	cholinergic receptor nicotinic gamma subunit	CHRNG	UP `adj.P.Val`
217284_x_at, 217276_x_at	0.0019475	9.83e-05, 0.00179	3.921511, 3.137818	0.331043, -2.367769	0.131973	serine hydrolase-like 2	SERHL2	UP `adj.P.Val`
231758_at	0.0244	0.0141	2.460749	-4.231385	0.131877	protamine 3	PRM3	UP `adj.P.Val`
235358_at, 242070_at	0.1145	3.7e-08, 0.173	5.578505, -1.365662	7.876808, -6.305368	0.131849	uncharacterized LOC728485	LOC728485	Not sig.
243313_at, 219804_at	0.342001	6.87e-07, 0.621	5.019335, -0.49513	5.05892, -7.111086	0.131801	synaptopodin 2 like	SYNPO2L	Not sig.
204827_s_at, 204826_at	0.04057	0.00152, 0.0512	3.185648, 1.95386	-2.219582, -5.337125	0.131778	cyclin F	CCNF	UP `adj.P.Val`
228274_at	0.116	0.08	1.753472	-5.705148	0.131777	serine dehydratase like	SDSL	Not sig.
209260_at, 33322_i_at, 33323_r_at	0.300333	1.2e-08, 0.121, 0.677	5.781763, 1.552745, -0.416821	8.967503, -6.034297, -7.146658	0.13173	stratifin	SFN	Not sig.
208627_s_at, 208628_s_at, 216940_x_at	0.0860933	0.000579, 0.0736, 0.106	3.459938, -1.792094, 1.616917	-1.328067, -5.637276, -5.933376	0.131694	Y-box binding protein 1	YBX1	Not sig.
220492_s_at	0.0351	0.0212	2.311102	-4.583793	0.131647	otoferlin	OTOF	UP `adj.P.Val`
216340_s_at, 216334_s_at	0.156032	2.33e-05, 0.245	4.264738, 1.162691	1.692243, -6.560383	0.131612	cytochrome P450 family 2 subfamily A member 7 pseudogene 1	CYP2A7P1	Not sig.
205637_s_at, 211565_at, 205636_at	0.250233	1.62e-08, 0.0539, 0.604	5.728437, 1.931319, 0.519531	8.677973, -5.380485, -7.098754	0.131599	SH3 domain containing GRB2 like 3, endophilin A3	SH3GL3	Not sig.
212891_s_at, 212889_x_at, 225495_x_at	0.1165	0.0361, 0.0424, 0.171	2.101007, 2.034469, 1.370372	-5.041885, -5.178006, -6.298968	0.13158	GADD45G interacting protein 1	GADD45GIP1	Not sig.
220491_at	0.216	0.162	1.401435	-6.256205	0.131579	hepcidin antimicrobial peptide	HAMP	Not sig.
202824_s_at, 202823_at	0.132	0.0758, 0.11	1.778756, 1.60208	-5.660881, -5.957069	0.131559	transcription elongation factor B subunit 1	TCEB1	Not sig.
244243_at	0.0118	0.0064	2.73616	-3.526316	0.131515	family with sequence similarity 230 member B (non-protein coding)	FAM230B	UP `adj.P.Val`
204304_s_at	0.198	0.147	1.453532	-6.182348	0.131486	prominin 1	PROM1	Not sig.
226638_at, 230196_x_at, 230013_s_at, 231903_x_at	0.0576	2.7e-11, 0.0171, 0.0545, 0.0825	6.792087, 2.392129, -1.926276, 1.739094	14.896507, -4.395671, -5.390118, -5.730041	0.131479	Rho GTPase activating protein 23	ARHGAP23	Not sig.
239915_at	0.0143	0.00789	2.665649	-3.71378	0.13132	HOXA cluster antisense RNA 3	HOXA-AS3	UP `adj.P.Val`
218254_s_at, 226742_at, 223512_at, 230397_at	0.10954	8.33e-09, 0.000711, 0.0131, 0.341	5.846062, -3.403234, 2.489845, -0.952666	9.319791, -1.518178, -4.160352, -6.781336	0.131319	secretion associated Ras related GTPase 1B	SAR1B	Not sig.
207929_at	0.00823	0.00432	2.864672	-3.172385	0.131308	gastrin releasing peptide receptor	GRPR	UP `adj.P.Val`
229730_at	0.00967	0.00515	2.808255	-3.329708	0.131296	smoothelin like 2	SMTNL2	UP `adj.P.Val`
225735_at, 225731_at, 236189_at	0.282	0.143, 0.194, 0.325	1.466029, 1.298876, 0.985645	-6.164234, -6.393773, -6.749534	0.131278	ankyrin repeat domain 50	ANKRD50	Not sig.
230040_at	0.00381	0.00187	3.124036	-2.410067	0.131261	ADAM metallopeptidase with thrombospondin type 1 motif 18	ADAMTS18	UP `adj.P.Val`
204967_at	0.00217	0.00102	3.300843	-1.853803	0.131209	shroom family member 2	SHROOM2	UP `adj.P.Val`
205832_at	0.00446	0.00222	3.072324	-2.567166	0.131198	carboxypeptidase A4	CPA4	UP `adj.P.Val`
202485_s_at, 214397_at, 202484_s_at, 214396_s_at	0.28734	7.71e-17, 0.000614, 0.28, 0.752	8.59061, 3.443694, 1.081886, -0.31616	27.40764, -1.382838, -6.650564, -7.183414	0.13118	methyl-CpG binding domain protein 2	MBD2	Not sig.
243883_at, 203365_s_at	0.2465	3.28e-13, 0.418	7.451896, -0.810041	19.206841, -6.906441	0.131169	matrix metallopeptidase 15	MMP15	Not sig.
201481_s_at, 243238_at	0.291235	0.00389, 0.503	2.898782, 0.670379	-3.07579, -7.009369	0.131151	phosphorylase, glycogen; brain	PYGB	Not sig.
224039_at	0.112	0.0766	1.773953	-5.669339	0.131127	family with sequence similarity 186 member B	FAM186B	Not sig.
230953_at	0.00667	0.00344	2.937594	-2.964529	0.131006	DnaJ heat shock protein family (Hsp40) member B3 pseudogene	LOC100286922	UP `adj.P.Val`
214460_at, 229244_at, 235494_at, 235111_at, 228218_at	0.0496528	1.95e-05, 0.000104, 0.000149, 0.000728, 0.187	4.306091, 3.908014, 3.817612, 3.396772, 1.321748	1.863499, 0.279725, -0.059668, -1.53965, -6.363993	0.131	limbic system-associated membrane protein	LSAMP	UP `adj.P.Val`
224520_s_at, 237003_at	0.0036957	2.24e-05, 0.00381	4.273989, 2.905153	1.730422, -3.057627	0.130866	bestrophin 3	BEST3	UP `adj.P.Val`
217212_s_at, 208164_s_at, 214950_at	0.0284667	0.00865, 0.0091, 0.0338	2.634479, 2.616836, 2.126812	-3.795127, -3.840758, -4.987932	0.130852	interleukin 9 receptor	IL9R	UP `adj.P.Val`
200935_at, 212953_x_at, 214315_x_at	0.123681	8.18e-10, 1.51e-05, 0.3	6.243424, -4.362869, -1.03722	11.573288, 2.101165, -6.697639	0.130829	calreticulin	CALR	Not sig.
237280_at	0.0195	0.0111	2.547579	-4.016982	0.13082	t-complex-associated-testis-expressed 1	TCTE1	UP `adj.P.Val`
232334_at, 230883_at	0.447	1.88e-08, 0.865	5.701504, 0.169934	8.532654, -7.218828	0.130801	neurexophilin 2	NXPH2	Not sig.
215004_s_at, 209547_s_at	0.005927	0.000327, 0.00597	3.613875, -2.759492	-0.796785, -3.463233	0.130749	SURP and G-patch domain containing 1	SUGP1	UP `adj.P.Val`
230969_at	0.00678	0.0035	2.932095	-2.980381	0.130748	testis expressed 38	TEX38	UP `adj.P.Val`
221378_at	0.0113	0.00608	2.753536	-3.479387	0.130736	cerberus 1, DAN family BMP antagonist	CER1	UP `adj.P.Val`
225844_at	0.106	0.0723	1.800371	-5.622542	0.130731	DNA polymerase epsilon 4, accessory subunit	POLE4	Not sig.
218720_x_at, 233337_s_at, 223458_at, 238406_x_at, 238404_x_at	0.25896	2.85e-14, 1.55e-08, 0.0183, 0.451, 0.683	7.798509, 5.735603, 2.366363, -0.754717, -0.409067	21.603547, 8.716738, -4.456183, -6.949532, -7.149848	0.130634	seizure related 6 homolog like 2	SEZ6L2	Not sig.
240317_at, 231750_at	0.0039761	4.02e-06, 0.00416	4.65391, 2.877267	3.365053, -3.136847	0.130579	protocadherin beta 4	PCDHB4	UP `adj.P.Val`
230524_at, 202472_at	0.2645	1.05e-12, 0.455	7.283026, -0.747175	18.071804, -6.955171	0.130518	mannose phosphate isomerase	MPI	Not sig.
230641_at	0.0169	0.00947	2.603163	-3.875914	0.130498	uncharacterized LOC100505938	LOC100505938	UP `adj.P.Val`
211438_at	0.0106	0.00567	2.776362	-3.417296	0.130434	thyrotropin releasing hormone receptor	TRHR	UP `adj.P.Val`
230021_at, 232475_at	0.3585	1.75e-07, 0.657	5.287026, -0.444123	6.374195, -7.134949	0.130381	TOPBP1 interacting checkpoint and replication regulator	TICRR	Not sig.
235845_at	0.0261	0.0152	2.434546	-4.294655	0.130344	Sp5 transcription factor	SP5	UP `adj.P.Val`
218389_s_at, 237327_at	0.430345	0.00401, 0.815	2.888599, 0.233707	-3.104744, -7.206002	0.130286	aph-1 homolog A, gamma-secretase subunit	APH1A	Not sig.
220053_at	0.00411	0.00203	3.09941	-2.485197	0.130236	growth differentiation factor 3	GDF3	UP `adj.P.Val`
213318_s_at, 210208_x_at, 201255_x_at, 230513_at	0.37325	0.0108, 0.286, 0.41, 0.566	2.558074, 1.066983, 0.824968, 0.574879	-3.990573, -6.666491, -6.894294, -7.068587	0.130145	BCL2 associated athanogene 6	BAG6	Not sig.
204929_s_at, 214115_at	0.08623	0.00277, 0.121	3.005309, -1.553075	-2.766974, -6.03379	0.130139	vesicle associated membrane protein 5	VAMP5	Not sig.
232828_at	0.0903	0.0604	1.881803	-5.473988	0.130134	NALCN antisense RNA 1	NALCN-AS1	Not sig.
215689_s_at	0.0161	0.00899	2.620953	-3.830137	0.130065	sex hormone binding globulin	SHBG	UP `adj.P.Val`
205272_s_at	0.0835	0.0553	1.920699	-5.400741	0.130014	PRH1-PRR4 readthrough///proline rich protein HaeIII subfamily 2///proline rich protein HaeIII subfamily 1	PRH1-PRR4///PRH2///PRH1	Not sig.
228810_at, 227280_s_at	0.143018	1.28e-05, 0.222	4.400077, -1.2224	2.258493, -6.489593	0.129992	cyclin Y like 1	CCNYL1	Not sig.
230191_at, 240643_at	0.02755	0.00583, 0.0274	2.767177, 2.211427	-3.442342, -4.806473	0.12997	tau tubulin kinase 1	TTBK1	UP `adj.P.Val`
206154_at	0.0114	0.00614	2.750372	-3.487953	0.129969	retinaldehyde binding protein 1	RLBP1	UP `adj.P.Val`
234677_at, 234693_at	0.475	8.4e-08, 0.934	5.426443, 0.082786	7.083812, -7.229802	0.129964	uncharacterized LOC105376689	LOC105376689	Not sig.
32699_s_at, 214443_at, 216283_s_at, 212662_at, 214444_s_at, 239918_at	0.0669111	2.17e-06, 0.00195, 0.0169, 0.0442, 0.0479, 0.171	4.784481, 3.111567, 2.39593, 2.016609, 1.982317, 1.371096	3.956712, -2.448181, -4.38669, -5.213808, -5.281678, -6.297982	0.129922	poliovirus receptor	PVR	Not sig.
220323_at	0.0263	0.0153	2.431172	-4.302756	0.129918	cyclin N-terminal domain containing 2	CNTD2	UP `adj.P.Val`
203931_s_at, 229165_at	0.0001365	3.88e-05, 6.63e-05	4.146196, -4.01786	1.209941, 0.702257	0.129889	mitochondrial ribosomal protein L12	MRPL12	UP `adj.P.Val`
222503_s_at, 240637_at, 218055_s_at	0.02225	0.00132, 0.00823, 0.0307	3.227869, -2.651585, 2.166599	-2.086974, -3.7506, -4.903475	0.129882	WD repeat domain 41	WDR41	UP `adj.P.Val`
209550_at	0.0889	0.0593	1.889601	-5.459422	0.12988	necdin, MAGE family member	NDN	Not sig.
231068_at	0.00967	0.00515	2.808289	-3.329616	0.129851	solute carrier family 47 member 2	SLC47A2	UP `adj.P.Val`
206768_at	0.0212	0.0121	2.516778	-4.09387	0.129798	ribosomal protein L3 like	RPL3L	UP `adj.P.Val`
215480_at	0.0106	0.00567	2.776152	-3.41787	0.129751	uncharacterized LOC57242	KIAA0509	UP `adj.P.Val`
237434_x_at	0.00218	0.00103	3.299807	-1.857148	0.129733	Myb/SANT DNA binding domain containing 1	MSANTD1	UP `adj.P.Val`
239139_at	0.0503	0.0315	2.155753	-4.926651	0.129691	copine family member 9	CPNE9	Not sig.
227580_s_at, 231912_s_at, 227581_at	0.0513334	1.14e-13, 8.11e-08, 0.11	-7.603095, 5.432894, 1.60153	20.241341, 7.117053, -5.957944	0.129686	tectonin beta-propeller repeat containing 1	TECPR1	Not sig.
206162_x_at, 206161_s_at	0.04715	0.0207, 0.0382	2.319346, 2.077377	-4.564943, -5.09072	0.129645	synaptotagmin 5	SYT5	UP `adj.P.Val`
230661_at	0.00519	0.00262	3.022525	-2.716053	0.129603	uncharacterized LOC286191	LOC286191	UP `adj.P.Val`
232536_at	0.00391	0.00192	3.115912	-2.434916	0.129557	leucine rich repeat containing 3///LRRC3 downstream neighbor (non-protein coding)	LRRC3///LRRC3DN	UP `adj.P.Val`
244264_at, 231195_at	0.123007	4.48e-06, 0.187	4.631055, 1.319638	3.263052, -6.366762	0.12953	killer cell lectin like receptor G2	KLRG2	Not sig.
206994_at	0.00599	0.00306	2.974022	-2.858797	0.129526	cystatin S	CST4	UP `adj.P.Val`
217318_x_at	0.0167	0.00935	2.607617	-3.864481	0.129519	killer cell immunoglobulin like receptor, two Ig domains and short cytoplasmic tail 2///killer cell immunoglobulin like receptor, two Ig domains and short cytoplasmic tail 4///killer cell immunoglobulin like receptor, two Ig domains and short cytoplasmic tail 1///killer cell immunoglobulin like receptor, two Ig domains and long cytoplasmic tail 3///killer cell immunoglobulin like receptor, two Ig domains and long cytoplasmic tail 2///killer cell immunoglobulin like receptor, two Ig domains and long cytoplasmic tail 1	KIR2DS2///KIR2DS4///KIR2DS1///KIR2DL3///KIR2DL2///KIR2DL1	UP `adj.P.Val`
223942_x_at, 221164_x_at	0.00446	0.000109, 0.00456	3.896335, 2.847464	0.235457, -3.220694	0.129518	carbohydrate sulfotransferase 5	CHST5	UP `adj.P.Val`
219774_at, 243282_at, 209689_at, 209688_s_at	0.0475392	2.03e-09, 9.22e-06, 0.00258, 0.135	6.090726, -4.473787, 3.026389, 1.495612	10.691856, 2.573859, -2.704584, -6.120739	0.129439	coiled-coil domain containing 93	CCDC93	UP `adj.P.Val`
239217_x_at, 230682_x_at, 209641_s_at, 242553_at, 208161_s_at	0.218806	3.4e-09, 0.000649, 0.048, 0.191, 0.716	6.001924, 3.428448, 1.981115, -1.30882, 0.364344	10.188104, -1.434018, -5.284036, -6.380889, -7.167079	0.12941	ATP binding cassette subfamily C member 3	ABCC3	Not sig.
214398_s_at, 204549_at	0.42871	0.00115, 0.819	3.267775, 0.22924	-1.960087, -7.207033	0.129309	inhibitor of kappa light polypeptide gene enhancer in B-cells, kinase epsilon	IKBKE	Not sig.
209729_at, 208258_s_at, 31874_at	0.429	0.0244, 0.457, 0.657	2.256082, 0.744884, 0.443605	-4.707904, -6.956872, -7.135178	0.129262	growth arrest specific 2 like 1	GAS2L1	Not sig.
232765_x_at	0.112	0.0772	1.770062	-5.676172	0.129227	solute carrier family 22 member 31	SLC22A31	Not sig.
218626_at, 242291_at	0.0345	0.0155, 0.0261	2.428005, 2.229738	-4.310346, -4.766289	0.129179	eukaryotic translation initiation factor 4E nuclear import factor 1	EIF4ENIF1	UP `adj.P.Val`
205470_s_at	0.0163	0.0091	2.617092	-3.840097	0.129164	kallikrein related peptidase 11	KLK11	UP `adj.P.Val`
214565_s_at	0.000232	9.25e-05	3.936493	0.388207	0.129141	submaxillary gland androgen regulated protein 3A///submaxillary gland androgen regulated protein 3B	SMR3A///SMR3B	UP `adj.P.Val`
223061_at	0.112	0.0767	1.773136	-5.670775	0.129103	chitinase domain containing 1	CHID1	Not sig.
208256_at, 238956_at	0.062965	0.00302, 0.0834	2.977875, 1.734066	-2.847538, -5.738698	0.129097	ephrin A2	EFNA2	Not sig.
230858_at	0.00149	0.000682	3.414999	-1.47898	0.129024	long intergenic non-protein coding RNA 673	LINC00673	UP `adj.P.Val`
218420_s_at, 225887_at	0.0282518	1.11e-06, 0.0358	4.922835, -2.103577	4.600141, -5.03654	0.128973	proline and serine rich 1	PROSER1	UP `adj.P.Val`
223221_at	0.153	0.11	1.60217	-5.956927	0.128964	SCO1 cytochrome c oxidase assembly protein	SCO1	Not sig.
224338_s_at, 224947_at	0.188555	4.2e-05, 0.305	4.127074, -1.025714	1.133339, -6.709444	0.128952	ring finger protein 26	RNF26	Not sig.
207578_s_at, 207577_at, 216939_s_at	0.185333	8.39e-09, 0.164, 0.268	5.844695, 1.39229, -1.108764	9.312262, -6.268892, -6.621285	0.128913	5-hydroxytryptamine receptor 4	HTR4	Not sig.
211599_x_at, 203510_at, 213807_x_at, 213816_s_at	0.152022	2.88e-08, 0.000116, 0.0325, 0.483	5.62381, 3.880349, 2.142693, -0.702204	8.116887, 0.175063, -4.954406, -6.98762	0.128905	MET proto-oncogene, receptor tyrosine kinase	MET	Not sig.
209244_s_at, 209245_s_at, 238477_at	0.267334	3.36e-07, 0.0902, 0.608	5.160952, -1.697047, -0.51271	5.746969, -5.801672, -7.102261	0.128891	kinesin family member 1C	KIF1C	Not sig.
221610_s_at	0.0282	0.0166	2.403237	-4.369386	0.128837	signal transducing adaptor family member 2	STAP2	UP `adj.P.Val`
207203_s_at, 207202_s_at	0.147025	1.79e-05, 0.229	4.325004, 1.203096	1.942341, -6.512865	0.128787	nuclear receptor subfamily 1 group I member 2	NR1I2	Not sig.
206256_at	0.00541	0.00273	3.00893	-2.756289	0.128779	carboxypeptidase N subunit 1	CPN1	UP `adj.P.Val`
219841_at, 224499_s_at	0.01605	0.00155, 0.017	3.180292, 2.392484	-2.236284, -4.394833	0.128753	activation-induced cytidine deaminase	AICDA	UP `adj.P.Val`
205779_at	0.0276	0.0162	2.411269	-4.350307	0.12874	receptor activity modifying protein 2	RAMP2	UP `adj.P.Val`
234506_at	0.00129	0.000582	3.458583	-1.332647	0.128658	uncharacterized LOC101929180	LOC101929180	UP `adj.P.Val`
224194_at, 224192_at, 224193_s_at, 221239_s_at	0.233087	8.16e-05, 0.00484, 0.2, 0.597	3.967427, 2.827878, 1.283565, 0.529302	0.506883, -3.275333, -6.41342, -7.09365	0.12864	Fc receptor like 2	FCRL2	Not sig.
229443_at	0.00493	0.00247	3.039533	-2.665467	0.128628	ubiquinol-cytochrome c reductase complex assembly factor 2	UQCC2	UP `adj.P.Val`
240817_at	0.00017	6.65e-05	4.01719	0.699646	0.128615	uncharacterized LOC101929034	LOC101929034	UP `adj.P.Val`
213682_at, 218295_s_at, 222583_s_at, 231064_s_at, 218294_s_at, 218293_x_at	0.157834	1.4e-14, 3.23e-07, 1.1e-06, 0.00306, 0.283, 0.517	-7.896462, 5.16891, 4.925045, 2.973782, 1.075037, 0.647919	22.296932, 5.786151, 4.610556, -2.859498, -6.657911, -7.024112	0.128587	nucleoporin 50	NUP50	Not sig.
230495_at	6.21e-05	2.26e-05	4.271265	1.719169	0.128563	long intergenic non-protein coding RNA 1102	LINC01102	UP `adj.P.Val`
205582_s_at	0.0479	0.0298	2.177991	-4.87901	0.128552	gamma-glutamyltransferase 5	GGT5	UP `adj.P.Val`
205618_at	0.0234	0.0135	2.476982	-4.191855	0.128465	proline rich and Gla domain 1	PRRG1	UP `adj.P.Val`
225739_at, 216719_s_at, 224482_s_at, 225746_at	0.2154	0.0187, 0.0663, 0.204, 0.392	2.357524, 1.840052, 1.270774, 0.857499	-4.476793, -5.550964, -6.429654, -6.867054	0.128277	RAB11 family interacting protein 4	RAB11FIP4	Not sig.
219837_s_at	0.0467	0.029	2.189044	-4.855151	0.128262	cytokine like 1	CYTL1	UP `adj.P.Val`
229456_s_at, 243711_at, 209094_at	0.013346	9.5e-05, 0.0104, 0.0122	3.93, 2.571609, 2.51312	0.363409, -3.95636, -4.102941	0.128261	dimethylarginine dimethylaminohydrolase 1	DDAH1	UP `adj.P.Val`
240763_at	0.0117	0.00634	2.73922	-3.518071	0.128227	long intergenic non-protein coding RNA 841	LINC00841	UP `adj.P.Val`
214199_at	0.035	0.0211	2.312214	-4.581254	0.128166	surfactant protein D	SFTPD	UP `adj.P.Val`
236040_at	0.0658	0.0424	2.033569	-5.179816	0.128152	X antigen family member 3	XAGE3	Not sig.
229328_at	0.0154	0.00854	2.638794	-3.783921	0.128152	ZNF571 antisense RNA 1	ZNF571-AS1	UP `adj.P.Val`
201568_at	0.165	0.119	1.559363	-6.024077	0.128128	ubiquinol-cytochrome c reductase complex III subunit VII	UQCRQ	Not sig.
232003_at	0.0297	0.0175	2.381726	-4.42018	0.128095	paraneoplastic Ma antigen family-like 2	PNMAL2	UP `adj.P.Val`
218417_s_at, 48106_at, 218416_s_at	0.2225	2.11e-08, 0.0228, 0.562	5.680623, -2.282882, 0.580588	8.420407, -4.647817, -7.065302	0.128012	solute carrier family 48 member 1	SLC48A1	Not sig.
229771_at, 226556_at, 206249_at, 226190_at, 233508_at, 211083_s_at	0.23084	1.48e-05, 0.0127, 0.0418, 0.257, 0.401, 0.424	4.3684, 2.501013, 2.039811, 1.1336, 0.840759, 0.800469	2.124473, -4.132868, -5.167236, -6.593594, -6.881203, -6.914114	0.127989	mitogen-activated protein kinase kinase kinase 13	MAP3K13	Not sig.
202651_at, 227476_at	0.0195	1.61e-08, 0.0238	5.728879, -2.266955	8.680359, -4.68361	0.127957	lysophosphatidylglycerol acyltransferase 1	LPGAT1	UP `adj.P.Val`
206367_at	0.00542	0.00274	3.007965	-2.759138	0.12795	renin	REN	UP `adj.P.Val`
217829_s_at	0.0259	0.0151	2.437857	-4.286697	0.127932	ubiquitin specific peptidase 39	USP39	UP `adj.P.Val`
217439_at	0.0103	0.00553	2.784722	-3.394432	0.127872	uncharacterized LOC101928278	LOC101928278	UP `adj.P.Val`
214497_s_at, 215228_at	0.007301	0.000257, 0.0077	3.677947, 2.674274	-0.569133, -3.691106	0.127836	nescient helix-loop-helix 2	NHLH2	UP `adj.P.Val`
205184_at	0.0238	0.0138	2.47038	-4.207964	0.127821	G protein subunit gamma 4	GNG4	UP `adj.P.Val`
222005_s_at	0.0278	0.0164	2.40788	-4.358363	0.127783	G protein subunit gamma 3	GNG3	UP `adj.P.Val`
238904_at, 235560_at, 206476_s_at, 206477_s_at	0.28154	2.79e-11, 0.00371, 0.408, 0.568	6.787027, 2.913097, -0.827418, 0.570812	14.864759, -3.034921, -6.892279, -7.070907	0.127764	NOVA alternative splicing regulator 2	NOVA2	Not sig.
216489_at	0.00144	0.000657	3.425186	-1.444938	0.127752	uncharacterized LOC101927086	LOC101927086	UP `adj.P.Val`
205375_at	0.049	0.0306	2.16781	-4.900882	0.127736	MyoD family inhibitor	MDFI	UP `adj.P.Val`
231637_at	0.00227	0.00107	3.287239	-1.897653	0.127731	uncharacterized LOC100499194	LOC100499194	UP `adj.P.Val`
227071_at, 239145_at	0.03515	1.92e-10, 0.0457	6.481534, -2.002757	12.98575, -5.241361	0.127638	zinc finger protein 414	ZNF414	UP `adj.P.Val`
231720_s_at, 231721_at, 212813_at	0.295285	2.01e-05, 0.01, 0.834	4.298499, 2.583109, -0.209057	1.831944, -3.927154, -7.21144	0.127625	junctional adhesion molecule 3	JAM3	Not sig.
218606_at	0.111	0.0761	1.777148	-5.663715	0.127603	zinc finger DHHC-type containing 7	ZDHHC7	Not sig.
211590_x_at, 336_at, 207554_x_at, 207555_s_at	0.248583	5.06e-05, 0.0128, 0.304, 0.526	4.082719, 2.497714, 1.028349, -0.633762	0.956947, -4.141, -6.706753, -7.033147	0.127578	thromboxane A2 receptor	TBXA2R	Not sig.
207763_at	0.0534	0.0337	2.128767	-4.983819	0.127465	S100 calcium binding protein A5	S100A5	Not sig.
242773_at, 206628_at	0.008962	0.000267, 0.00972	3.667728, 2.594007	-0.605697, -3.899357	0.127464	solute carrier family 5 member 1	SLC5A1	UP `adj.P.Val`
202267_at, 207517_at	0.127661	0.000131, 0.194	3.850055, 1.29915	0.061263, -6.39342	0.127425	laminin subunit gamma 2	LAMC2	Not sig.
221453_at	0.00686	0.00354	2.927905	-2.99244	0.127409	glucose-6-phosphatase catalytic subunit 2	G6PC2	UP `adj.P.Val`
205744_at	0.0295	0.0174	2.383885	-4.415102	0.127394	double C2 domain alpha	DOC2A	UP `adj.P.Val`
204919_at	0.0143	0.0079	2.665409	-3.714409	0.127379	PRH1-PRR4 readthrough///proline rich 4 (lacrimal)	PRH1-PRR4///PRR4	UP `adj.P.Val`
207504_at	0.0209	0.0119	2.521433	-4.082309	0.127351	carbonic anhydrase 7	CA7	UP `adj.P.Val`
218630_at	0.0172	0.00968	2.595487	-3.895573	0.12732	Meckel syndrome, type 1	MKS1	UP `adj.P.Val`
204272_at	0.012	0.00651	2.730773	-3.540806	0.127261	galectin 4	LGALS4	UP `adj.P.Val`
221390_s_at, 220537_at	0.152035	0.00148, 0.236	3.192883, 1.186151	-2.196978, -6.53299	0.127226	ankyrin repeat and SOCS box containing 12///myotubularin related protein 8	ASB12///MTMR8	Not sig.
238036_at, 229910_at	0.22592	0.000854, 0.376	3.351811, 0.886298	-1.687968, -6.842063	0.127187	Src homology 2 domain containing E	SHE	Not sig.
218480_at, 238889_at, 231857_s_at	0.137183	1.76e-05, 0.0296, 0.294	4.329457, 2.181015, 1.049712	1.960952, -4.872495, -6.684672	0.127027	ATP/GTP binding protein like 5	AGBL5	Not sig.
229556_at	0.0936	0.0628	1.864435	-5.506217	0.126951	uncharacterized LOC100288893	LOC100288893	Not sig.
223627_at	0.000167	6.52e-05	4.021879	0.717928	0.126942	mex-3 RNA binding family member B	MEX3B	UP `adj.P.Val`
211638_at	0.0847	0.0561	1.91386	-5.413728	0.12694	immunoglobulin heavy variable 4-31///immunoglobulin heavy constant mu///immunoglobulin heavy constant gamma 3 (G3m marker)///immunoglobulin heavy constant gamma 1 (G1m marker)///immunoglobulin heavy constant delta///immunoglobulin heavy constant alpha 2 (A2m marker)///immunoglobulin heavy constant alpha 1///immunoglobulin heavy locus	IGHV4-31///IGHM///IGHG3///IGHG1///IGHD///IGHA2///IGHA1///IGH	Not sig.
243772_at, 227785_at	0.459091	7.16e-05, 0.895	3.999169, 0.131737	0.629576, -7.22457	0.126913	serologically defined colon cancer antigen 8	SDCCAG8	Not sig.
237439_at	0.0235	0.0136	2.475317	-4.195923	0.126883	ubiquitin specific peptidase 43	USP43	UP `adj.P.Val`
227951_s_at	0.161	0.116	1.574437	-6.000637	0.126862	family with sequence similarity 98 member C	FAM98C	Not sig.
217003_s_at, 216998_s_at	0.0545091	6.07e-06, 0.0743	4.565296, 1.788079	2.972178, -5.644401	0.126833	ADAM metallopeptidase domain 5 (pseudogene)	ADAM5	Not sig.
89977_at, 220061_at	0.157028	2.01e-05, 0.247	4.298375, 1.158622	1.831429, -6.565079	0.126744	acyl-CoA synthetase medium-chain family member 5	ACSM5	Not sig.
243292_at	0.251	0.192	1.307244	-6.382939	0.126717	family with sequence similarity 132 member A	FAM132A	Not sig.
241920_x_at, 232403_at, 203513_at	0.332034	2.21e-05, 0.000461, 0.994	4.2769, 3.522312, -0.008075	1.74245, -1.115466, -7.233185	0.126704	spastic paraplegia 11 (autosomal recessive)	SPG11	Not sig.
209055_s_at, 209057_x_at, 222179_at, 209056_s_at	0.000277607	7.19e-19, 1.25e-08, 1.02e-07, 0.000498	9.179728, -5.774569, 5.390329, -3.50141	32.005754, 8.928301, 6.898391, -1.187117	0.126693	cell division cycle 5 like	CDC5L	UP `adj.P.Val`
233990_at, 221335_x_at, 223188_at	0.122011	0.000271, 0.0344, 0.245	3.663945, 2.120547, 1.164378	-0.619209, -5.001089, -6.55843	0.126569	SMG9, nonsense mediated mRNA decay factor	SMG9	Not sig.
217011_at	0.0119	0.00644	2.734002	-3.532124	0.126555	gastrulation brain homeobox 1	GBX1	UP `adj.P.Val`
218520_at	0.0322	0.0192	2.348433	-4.497911	0.126533	TANK binding kinase 1	TBK1	UP `adj.P.Val`
216947_at, 202222_s_at	0.032025	0.00111, 0.0395	3.27653, 2.063641	-1.932048, -5.118858	0.126429	desmin	DES	UP `adj.P.Val`
243261_at, 236753_at, 237471_at	0.146002	2.38e-06, 0.103, 0.228	4.764903, 1.634267, 1.205543	3.867028, -5.905394, -6.509935	0.126407	long intergenic non-protein coding RNA 689	LINC00689	Not sig.
32402_s_at, 202339_at	0.5104	0.0125, 0.999	2.505092, 0.001095	-4.122801, -7.233217	0.126401	symplekin	SYMPK	Not sig.
228411_at, 239192_at	0.168514	9.77e-06, 0.269	4.460925, 1.107356	2.518476, -6.622836	0.126398	par-3 family cell polarity regulator beta	PARD3B	Not sig.
215935_at	0.0215	0.0123	2.51061	-4.109157	0.126396	SPATA31 subfamily A member 5///SPATA31 subfamily A member 3///SPATA31 subfamily A member 1///SPATA31 subfamily A member 6///SPATA31 subfamily A member 7	SPATA31A5///SPATA31A3///SPATA31A1///SPATA31A6///SPATA31A7	UP `adj.P.Val`
209403_at	0.132	0.093	1.682549	-5.82597	0.126364	TBC1 domain family member 3I///TBC1 domain family member 3E///TBC1 domain family member-like///TBC1 domain family member 3L///TBC1 domain family member 3K///TBC1 domain family member 3G///TBC1 domain family member 3H///TBC1 domain family member 3///TBC1 domain family member 3C///TBC1 domain family member 3F	TBC1D3I///TBC1D3E///LOC101060389///TBC1D3L///TBC1D3K///TBC1D3G///TBC1D3H///TBC1D3///TBC1D3C///TBC1D3F	Not sig.
220629_at	0.126	0.0883	1.70752	-5.783994	0.126339	KCNQ1 downstream neighbor (non-protein coding)	KCNQ1DN	Not sig.
207998_s_at, 243334_at, 210108_at	0.257954	0.000152, 0.000207, 0.722	3.812965, 3.733852, 0.355738	-0.076908, -0.367378, -7.170166	0.126322	calcium voltage-gated channel subunit alpha1 D	CACNA1D	Not sig.
224256_at	0.00628	0.00322	2.957947	-2.905611	0.126315	PRO2055	LOC100129449	UP `adj.P.Val`
220965_s_at	0.0701	0.0455	2.003998	-5.238901	0.126313	radial spoke head 6 homolog A	RSPH6A	Not sig.
219783_at, 225695_at	0.125	7.57e-10, 0.19	6.256241, -1.311825	11.648142, -6.376976	0.126207	solute carrier family 35 member F6	SLC35F6	Not sig.
239546_at	0.0243	0.0141	2.462657	-4.226752	0.126198	uncharacterized LOC100131053	LOC100131053	UP `adj.P.Val`
208220_x_at	0.00131	0.000592	3.453855	-1.348605	0.126175	amelogenin, Y-linked	AMELY	UP `adj.P.Val`
200598_s_at, 200599_s_at	0.5765	0.111, 0.998	1.595428, -0.002975	-5.967623, -7.233213	0.126153	microRNA 3652///heat shock protein 90 beta family member 1	MIR3652///HSP90B1	Not sig.
239436_at, 218566_s_at	0.236095	7.48e-05, 0.397	3.988566, 0.846933	0.588489, -6.876016	0.126146	cysteine and histidine rich domain containing 1	CHORDC1	Not sig.
240210_at	0.0918	0.0615	1.873763	-5.488944	0.126135	ATPase family, AAA domain containing 3C	ATAD3C	Not sig.
217553_at	0.0502	0.0314	2.156592	-4.924863	0.126096	STEAP family member 1B	STEAP1B	Not sig.
89476_r_at, 235033_at	0.3053	0.0289, 0.492	2.189943, 0.688095	-4.853207, -6.997386	0.126064	aminopeptidase-like 1	NPEPL1	Not sig.
241899_at	0.000344	0.000141	3.831856	-0.006695	0.126042	uncharacterized LOC553103	LOC553103	UP `adj.P.Val`
216914_at, 205167_s_at, 217010_s_at	0.171389	1.02e-05, 5.29e-05, 0.44	4.451956, 4.072483, -0.772575	2.479944, 0.916496, -6.935955	0.126035	cell division cycle 25C	CDC25C	Not sig.
214436_at	0.00424	0.0021	3.089124	-2.516406	0.126009	F-box and leucine rich repeat protein 2	FBXL2	UP `adj.P.Val`
223901_at	0.00595	0.00303	2.976611	-2.851233	0.126	synaptotagmin 3	SYT3	UP `adj.P.Val`
209573_s_at, 207996_s_at, 233138_at, 209574_s_at	0.00065	1.03e-12, 5.37e-05, 7.09e-05, 0.00107	7.285956, -4.068803, 4.001523, 3.286595	18.091312, 0.901976, 0.638712, -1.899724	0.125982	low density lipoprotein receptor class A domain containing 4	LDLRAD4	UP `adj.P.Val`
223648_s_at, 223321_s_at	0.457503	2.07e-06, 0.891	4.794448, 0.136898	4.002499, -7.223879	0.125958	fibroblast growth factor receptor-like 1	FGFRL1	Not sig.
234018_s_at	0.00115	0.000513	3.492917	-1.216115	0.125948	SEL1L2 ERAD E3 ligase adaptor subunit	SEL1L2	UP `adj.P.Val`
228221_at	0.0363	0.022	2.297269	-4.615273	0.125869	solute carrier family 44 member 3	SLC44A3	UP `adj.P.Val`
233135_at	0.0818	0.054	1.930384	-5.382273	0.125808	long intergenic non-protein coding RNA 1007	LINC01007	Not sig.
223060_at	0.0494	0.0309	2.163837	-4.909389	0.125795	chromosome 14 open reading frame 119	C14orf119	UP `adj.P.Val`
239169_at	0.0022	0.00103	3.297732	-1.863845	0.125731	RAD52 motif containing 1	RDM1	UP `adj.P.Val`
219597_s_at, 215800_at	0.10609	7.03e-05, 0.158	4.003836, 1.414733	0.647695, -6.237607	0.125724	dual oxidase 1	DUOX1	Not sig.
221361_at	0.0156	0.0087	2.632211	-3.80101	0.125454	olfactory marker protein	OMP	UP `adj.P.Val`
200621_at	0.139	0.0986	1.654518	-5.87236	0.125389	cysteine and glycine rich protein 1	CSRP1	Not sig.
229995_at	0.00542	0.00274	3.007787	-2.759663	0.125383	syncollin	SYCN	UP `adj.P.Val`
230839_at, 207772_s_at	0.0271	0.00687, 0.0255	2.712503, 2.238669	-3.589743, -4.746572	0.125303	protein arginine methyltransferase 8	PRMT8	UP `adj.P.Val`
230208_at, 206946_at	0.240885	0.00132, 0.405	3.226244, 0.833635	-2.092108, -6.887139	0.125266	hyperpolarization activated cyclic nucleotide gated potassium channel 4	HCN4	Not sig.
237074_at	0.00574	0.00292	2.988727	-2.815757	0.125256	T helper type 2 locus control region associated RNA	TH2LCRR	UP `adj.P.Val`
215594_at	0.0609	0.039	2.069297	-5.107295	0.125219	endogenous retrovirus group 9 member 1	ERV9-1	Not sig.
233829_at	0.0275	0.0162	2.412365	-4.347696	0.125202	TBC/LysM-associated domain containing 2	TLDC2	UP `adj.P.Val`
219314_s_at, 222864_s_at	0.18354	0.000971, 0.295	3.31548, 1.049108	-1.806429, -6.685303	0.125201	zinc finger protein 219	ZNF219	Not sig.
206215_at, 214111_at	0.377501	2.89e-07, 0.701	5.190357, 0.38462	5.892025, -7.159514	0.125199	opioid binding protein/cell adhesion molecule like	OPCML	Not sig.
234305_s_at	0.00527	0.00266	3.017561	-2.730763	0.125129	gasdermin C	GSDMC	UP `adj.P.Val`
207309_at, 239132_at, 231916_at, 240911_at, 207310_s_at	0.204257	9.76e-06, 4.15e-05, 5.68e-05, 0.0891, 0.863	4.461098, 4.130054, 4.055278, 1.702958, 0.171996	2.519219, 1.145255, 0.84872, -5.791708, -7.218477	0.124968	nitric oxide synthase 1	NOS1	Not sig.
216058_s_at	0.000154	5.98e-05	4.042645	0.799127	0.124943	cytochrome P450 family 2 subfamily C member 19	CYP2C19	UP `adj.P.Val`
214417_s_at, 210521_s_at, 210520_at	0.197	6.12e-12, 0.0999, 0.376	7.019752, 1.647996, 0.885143	16.345724, -5.883043, -6.843081	0.124903	fetuin B	FETUB	Not sig.
202719_s_at, 202720_at, 244870_at	0.236334	4.06e-07, 0.134, 0.452	5.123919, -1.502496, 0.752197	5.565352, -6.110494, -6.951422	0.124849	testin LIM domain protein	TES	Not sig.
239816_at, 212836_at	0.10675	0.00987, 0.144	2.588723, 1.461348	-3.912849, -6.171036	0.124801	DNA polymerase delta 3, accessory subunit	POLD3	Not sig.
235858_at, 211808_s_at, 202160_at, 228177_at	0.0343652	8.68e-05, 0.00023, 0.000784, 0.095	3.952112, 3.706812, -3.375749, 1.672312	0.448019, -0.465322, -1.609239, -5.843001	0.124786	CREB binding protein	CREBBP	UP `adj.P.Val`
204677_at	0.0258	0.015	2.439395	-4.282997	0.124729	cadherin 5	CDH5	UP `adj.P.Val`
236973_at	0.0209	0.0119	2.521679	-4.081695	0.124713	uncharacterized LOC100131662	LOC100131662	UP `adj.P.Val`
220283_at	0.0278	0.0163	2.408227	-4.357539	0.124668	HHIP like 2	HHIPL2	UP `adj.P.Val`
47105_at, 219486_at	0.0919	0.0305, 0.0946	2.168948, 1.674333	-4.898442, -5.839647	0.124656	dihydrouridine synthase 2	DUS2	Not sig.
217640_x_at	0.0371	0.0225	2.288032	-4.636191	0.124649	spindle and kinetochore associated complex subunit 1	SKA1	UP `adj.P.Val`
225081_s_at	0.553	0.48	0.706518	-6.984595	0.124594	cell division cycle associated 7 like	CDCA7L	Not sig.
221329_at	0.00171	0.00079	3.373885	-1.61539	0.12454	olfactory receptor family 52 subfamily A member 1	OR52A1	UP `adj.P.Val`
238540_at, 239640_at, 239313_at	0.30984	5.1e-08, 0.0012, 0.908	5.519187, -3.255323, 0.116104	7.565119, -1.99984, -7.2265	0.124527	uncharacterized LOC101928623///uncharacterized LOC401320	LOC101928623///LOC401320	Not sig.
218725_at	0.143	0.101	1.642685	-5.891712	0.124513	solute carrier family 25 member 22	SLC25A22	Not sig.
202757_at	0.369	0.299	1.040149	-6.694612	0.124476	negative elongation factor complex member B	NELFB	Not sig.
222495_at	0.048	0.0299	2.176558	-4.882094	0.124468	transmembrane protein 167B	TMEM167B	UP `adj.P.Val`
205954_at	0.00269	0.00129	3.23476	-2.06517	0.124432	retinoid X receptor gamma	RXRG	UP `adj.P.Val`
217188_s_at, 202563_at, 202562_s_at	0.0256834	6.8e-06, 0.00161, 0.0481	4.54062, 3.167852, -1.980853	2.864029, -2.274971, -5.284549	0.124428	chromosome 14 open reading frame 1	C14orf1	UP `adj.P.Val`
242912_at	0.0532	0.0335	2.130745	-4.979652	0.124358	POTE ankyrin domain family member M	POTEM	Not sig.
215025_at, 215115_x_at, 228849_at, 217033_x_at, 217377_x_at, 215311_at, 206462_s_at, 213960_at	0.113348	2.92e-10, 0.000625, 0.00118, 0.00559, 0.00953, 0.0255, 0.232, 0.463	6.412943, 3.438807, 3.258364, 2.780834, 2.601032, -2.239671, 1.19657, 0.733734	12.574156, -1.399267, -1.990145, -3.405073, -3.881379, -4.744355, -6.520649, -6.96508	0.124356	neurotrophic receptor tyrosine kinase 3	NTRK3	Not sig.
221364_at	0.00323	0.00156	3.177594	-2.244687	0.124285	glutamate ionotropic receptor delta type subunit 2	GRID2	UP `adj.P.Val`
233640_x_at	0.00359	0.00175	3.143488	-2.350315	0.124235	keratin associated protein 9-4	KRTAP9-4	UP `adj.P.Val`
208357_x_at	0.00838	0.00441	2.858363	-3.190128	0.124144	chorionic somatomammotropin hormone 1	CSH1	UP `adj.P.Val`
235488_at, 244656_at	0.281	4.68e-09, 0.49	5.946992, -0.690959	9.879759, -6.99542	0.124119	RAS like family 10 member B	RASL10B	Not sig.
232572_at, 232575_at	0.4525	1.97e-09, 0.88	6.095128, -0.151355	10.716995, -7.221803	0.124105	prostate cancer associated 3 (non-protein coding)	PCA3	Not sig.
235605_at, 220015_at, 230420_at, 233863_at, 243386_at	0.154824	1.96e-09, 1.24e-06, 5.9e-06, 0.014, 0.695	6.096697, 4.89944, 4.571643, -2.465139, -0.392543	10.725959, 4.490154, 3.000085, -4.220721, -7.156446	0.124094	castor zinc finger 1	CASZ1	Not sig.
244843_x_at	0.104	0.0709	1.809181	-5.606782	0.124078	uncharacterized LOC105371226	LOC105371226	Not sig.
224434_s_at	0.201	0.149	1.446445	-6.192553	0.124046	WD repeat domain 83	WDR83	Not sig.
218719_s_at, 45633_at	0.159	0.0265, 0.213	2.224563, 1.247641	-4.777679, -6.458606	0.124045	GINS complex subunit 3	GINS3	Not sig.
202621_at	0.457	0.383	0.872415	-6.854213	0.124014	interferon regulatory factor 3	IRF3	Not sig.
220524_at, 220161_s_at, 223427_s_at, 233098_s_at, 223426_s_at, 223859_at	0.38095	0.000165, 0.0193, 0.229, 0.251, 0.75, 0.804	3.791967, 2.347068, 1.203033, 1.148526, -0.318737, -0.248418	-0.154572, -4.501074, -6.51294, -6.576659, -7.182599, -7.202469	0.123963	erythrocyte membrane protein band 4.1 like 4B	EPB41L4B	Not sig.
215829_at, 213308_at, 213307_at, 243681_at, 215830_at	0.229972	3.24e-13, 5.87e-05, 0.000787, 0.217, 0.834	7.454025, 4.047142, 3.374858, -1.235641, -0.209085	19.221286, 0.816767, -1.612179, -6.473417, -7.211435	0.123884	SH3 and multiple ankyrin repeat domains 2	SHANK2	Not sig.
235981_at	0.000729	0.000316	3.62362	-0.762407	0.123811	chromosome 8 open reading frame 22	C8orf22	UP `adj.P.Val`
215089_s_at, 217221_x_at, 208984_x_at	0.265667	0.0981, 0.186, 0.341	1.656922, 1.324702, 0.953718	-5.868413, -6.36011, -6.780337	0.123809	RNA binding motif protein 10	RBM10	Not sig.
231527_at	0.0261	0.0152	2.434061	-4.295821	0.123805	uncharacterized LOC645524	FLJ36840	UP `adj.P.Val`
233977_at, 220340_at, 243907_at	0.218233	3.87e-09, 0.0144, 0.561	5.97954, 2.455352, 0.581213	10.062153, -4.244472, -7.06494	0.123782	growth regulation by estrogen in breast cancer 1 like	GREB1L	Not sig.
219522_at	0.0321	0.0191	2.349635	-4.495124	0.123689	four jointed box 1	FJX1	UP `adj.P.Val`
207938_at, 229947_at	0.0429029	1.8e-06, 0.057	4.822945, 1.907422	4.13389, -5.425911	0.123634	peptidase inhibitor 15	PI15	UP `adj.P.Val`
211403_x_at, 207281_x_at	0.316155	0.000592, 0.562	3.453837, 0.579909	-1.348667, -7.065694	0.123627	variable charge, X-linked 2	VCX2	Not sig.
241350_at	0.00399	0.00197	3.108946	-2.456171	0.123619	F-box and leucine rich repeat protein 22	FBXL22	UP `adj.P.Val`
224505_s_at	0.0143	0.0079	2.665302	-3.714691	0.123587	phospholipase C delta 4	PLCD4	UP `adj.P.Val`
219727_at	0.0021	0.000986	3.311195	-1.820321	0.123531	dual oxidase 2	DUOX2	UP `adj.P.Val`
231461_at	0.0152	0.00842	2.64379	-3.770926	0.123482	keratin 71	KRT71	UP `adj.P.Val`
223708_at	0.00243	0.00115	3.26659	-1.963878	0.123439	C1q and tumor necrosis factor related protein 4	C1QTNF4	UP `adj.P.Val`
221362_at	0.0506	0.0317	2.153067	-4.932374	0.123434	5-hydroxytryptamine receptor 5A	HTR5A	Not sig.
214850_at, 206565_x_at	2.98194e-06	8.15e-10, 1.88e-06	-6.243994, 4.814186	11.57661, 4.093431	0.123429	glucuronidase beta pseudogene	SMA4	UP `adj.P.Val`
219447_s_at, 238814_at, 225037_at	0.561351	1.89e-05, 0.661, 0.953	4.312352, -0.439203, -0.059318	1.889563, -7.137114, -7.231464	0.123427	solute carrier family 35 member C2	SLC35C2	Not sig.
219665_at	0.138	0.0974	1.660349	-5.862773	0.123426	nudix hydrolase 18	NUDT18	Not sig.
215550_at, 209794_at, 232869_at	0.159037	8.36e-05, 0.00886, 0.387	3.961312, 2.625977, 0.865558	0.483354, -3.817155, -6.860144	0.123403	SLIT-ROBO Rho GTPase activating protein 3	SRGAP3	Not sig.
212365_at, 215074_at, 212364_at	0.177351	1.95e-05, 0.128, 0.288	4.30516, 1.526109, 1.064231	1.859628, -6.074997, -6.669408	0.123393	myosin IB	MYO1B	Not sig.
207051_at	0.0109	0.00587	2.764909	-3.448512	0.123387	solute carrier family 17 member 4	SLC17A4	UP `adj.P.Val`
225642_at	0.133	0.0935	1.679692	-5.830734	0.12336	KTI12 chromatin associated homolog///thioredoxin domain containing 12	KTI12///TXNDC12	Not sig.
244353_s_at, 235050_at	0.003775	0.000126, 0.00376	3.859644, 2.909139	0.097194, -3.046241	0.123325	solute carrier family 2 member 12	SLC2A12	UP `adj.P.Val`
204188_s_at, 204189_at, 217178_at	0.0171563	2.89e-05, 7.51e-05, 0.0321	4.215075, 3.987785, -2.147974	1.488625, 0.585467, -4.943204	0.123251	retinoic acid receptor gamma	RARG	UP `adj.P.Val`
228375_at	0.000785	0.000342	3.602633	-0.836332	0.123245	immunoglobulin superfamily member 11	IGSF11	UP `adj.P.Val`
238126_at, 227431_at	0.1487	0.018, 0.205	2.372164, 1.268833	-4.442614, -6.432105	0.123219	Alu-mediated CDKN1A/p21 transcriptional regulator (non-protein coding)	APTR	Not sig.
227694_at, 233693_at	0.0841125	8.96e-05, 0.122	3.944423, 1.550619	0.418547, -6.037572	0.12319	sperm tail PG-rich repeat containing 1	STPG1	Not sig.
209223_at, 222971_at, 209224_s_at	0.318333	1.1e-09, 0.0687, 0.817	6.194139, 1.823556, -0.23204	11.286698, -5.580908, -7.206389	0.123145	NADH:ubiquinone oxidoreductase subunit A2	NDUFA2	Not sig.
219441_s_at	0.105	0.0718	1.803507	-5.61694	0.122975	leucine rich repeat kinase 1	LRRK1	Not sig.
219861_at	0.181	0.133	1.506341	-6.104752	0.122953	DnaJ heat shock protein family (Hsp40) member C17	DNAJC17	Not sig.
207190_at, 207189_s_at, 212601_at	0.163719	7.8e-05, 0.00195, 0.412	3.978436, 3.111596, -0.820335	0.549335, -2.44809, -6.898088	0.122944	zinc finger ZZ-type and EF-hand domain containing 1	ZZEF1	Not sig.
232846_s_at, 232845_at, 224527_at	0.109693	4.94e-10, 2.9e-05, 0.262	6.327144, -4.213917, 1.123556	12.064658, 1.483906, -6.604867	0.122845	cadherin-23-like///cadherin-related 23	LOC100653137///CDH23	Not sig.
220003_at	0.0113	0.00613	2.750904	-3.486514	0.122825	leucine rich repeat containing 36	LRRC36	UP `adj.P.Val`
220062_s_at, 215932_at	0.008375	0.00354, 0.00527	2.928056, 2.800514	-2.992007, -3.351058	0.122777	MAGE family member C2	MAGEC2	UP `adj.P.Val`
203002_at	0.0609	0.0389	2.069743	-5.106381	0.122737	angiomotin like 2	AMOTL2	Not sig.
236001_at, 215658_at	0.0196	1.64e-09, 0.0239	6.126898, -2.264744	10.898919, -4.688559	0.12272	long intergenic non-protein coding RNA 675	LINC00675	UP `adj.P.Val`
207736_s_at, 217460_at	0.367	8.77e-08, 0.677	5.418216, 0.417203	7.041473, -7.146499	0.122666	transition protein 2	TNP2	Not sig.
218796_at, 232479_at, 229545_at, 60474_at	0.234377	5.04e-08, 0.000399, 0.0202, 0.877	5.521308, 3.560813, 2.329787, -0.155183	7.576211, -0.982418, -4.540976, -7.221218	0.122656	fermitin family member 1	FERMT1	Not sig.
202767_at	0.151	0.107	1.612364	-5.940671	0.122642	acid phosphatase 2, lysosomal	ACP2	Not sig.
224637_at	0.361	0.291	1.05646	-6.677604	0.122639	oligosaccharyltransferase complex subunit 4, non-catalytic	OST4	Not sig.
225799_at	0.183	0.134	1.501044	-6.112658	0.122603	uncharacterized LOC101930489///MIR4435-2 host gene///long intergenic non-protein coding RNA 152	LOC101930489///MIR4435-2HG///LINC00152	Not sig.
205145_s_at	0.0922	0.0618	1.871493	-5.493156	0.122464	myosin light chain 5	MYL5	Not sig.
221295_at	0.0901	0.0602	1.8832	-5.471384	0.122463	cell death-inducing DFFA-like effector a	CIDEA	Not sig.
243075_at, 227170_at, 235910_x_at	0.518333	1.98e-10, 0.542, 0.926	6.475838, 0.610129, 0.09299	12.95143, -7.047785, -7.228908	0.122448	zinc finger protein 316	ZNF316	Not sig.
228227_at, 203337_x_at, 203336_s_at	0.339403	0.000543, 0.082, 0.871	3.477764, 1.742334, -0.161964	-1.267681, -5.724449, -7.220146	0.1224	integrin subunit beta 1 binding protein 1	ITGB1BP1	Not sig.
219663_s_at, 222914_s_at	0.0751725	0.000142, 0.107	3.83051, 1.614572	-0.011708, -5.937136	0.12229	transmembrane protein 121	TMEM121	Not sig.
229400_at, 207373_at, 238847_at	0.243067	4.73e-08, 0.0147, 0.643	5.533076, 2.447801, -0.463904	7.637829, -4.262732, -7.126002	0.122283	homeobox D10	HOXD10	Not sig.
235383_at, 216660_at, 216662_at	0.13192	3.27e-07, 0.000329, 0.323	5.166307, -3.612301, 0.989611	5.773331, -0.802329, -6.745637	0.122264	myosin VIIB	MYO7B	Not sig.
205491_s_at, 205490_x_at, 215243_s_at	0.143301	7.54e-05, 0.00459, 0.348	3.986514, 2.845179, 0.93998	0.580549, -3.227087, -6.793281	0.122163	gap junction protein beta 3	GJB3	Not sig.
205912_at	0.00167	0.000766	3.382553	-1.586762	0.122152	pancreatic lipase	PNLIP	UP `adj.P.Val`
237701_at, 240354_at, 240353_s_at	0.120233	1.47e-10, 0.0125, 0.271	6.524032, 2.506581, -1.102207	13.242675, -4.119122, -6.628494	0.122118	chromosome 12 open reading frame 54	C12orf54	Not sig.
226415_at	0.0427	0.0263	2.22792	-4.770294	0.122104	vesicle amine transport 1 like	VAT1L	UP `adj.P.Val`
212862_at, 228456_s_at, 212864_at, 228861_at, 233630_at	0.201194	6.78e-06, 0.00343, 0.0228, 0.0438, 0.865	4.541235, -2.938356, 2.283287, 2.019946, -0.170344	2.866717, -2.962332, -4.646903, -5.207142, -7.218759	0.122007	CDP-diacylglycerol synthase 2	CDS2	Not sig.
242350_s_at	0.0163	0.00911	2.616568	-3.841447	0.121997	ST8SIA6 antisense RNA 1	ST8SIA6-AS1	UP `adj.P.Val`
234116_at	0.0946	0.0635	1.858911	-5.516406	0.121862	gap junction protein delta 4	GJD4	Not sig.
231335_at	0.0208	0.0119	2.524156	-4.075536	0.121834	membrane spanning 4-domains A6E	MS4A6E	UP `adj.P.Val`
221637_s_at	0.0993	0.0672	1.833883	-5.562193	0.121797	chromosome 11 open reading frame 98///LBH domain containing 1	C11orf98///LBHD1	Not sig.
236541_at, 204443_at	0.000183005	2.24e-09, 0.000151	-6.073346, 3.814976	10.592745, -0.069451	0.12168	arylsulfatase A	ARSA	UP `adj.P.Val`
219835_at, 239111_at	0.415598	7.72e-05, 0.79	3.980859, -0.266888	0.558688, -7.197727	0.121612	PR/SET domain 8	PRDM8	Not sig.
223468_s_at, 234406_at	0.1125	4.07e-08, 0.169	5.560883, -1.377579	7.7839, -6.289131	0.121504	repulsive guidance molecule family member a	RGMA	Not sig.
223495_at, 223496_s_at	0.07465	0.0315, 0.067	2.15642, 1.835097	-4.92523, -5.559987	0.121468	coiled-coil domain containing 8	CCDC8	Not sig.
230308_at, 225395_s_at, 239391_at	0.190923	2.64e-06, 0.00462, 0.492	4.743481, 2.842936, -0.68825	3.769294, -3.233359, -6.99728	0.121405	family with sequence similarity 120A opposite strand	FAM120AOS	Not sig.
205374_at	0.0135	0.00742	2.68661	-3.658549	0.121379	sarcolipin	SLN	UP `adj.P.Val`
224209_s_at	0.000931	0.00041	3.553812	-1.006717	0.12136	guanine deaminase	GDA	UP `adj.P.Val`
213450_s_at, 211197_s_at, 211199_s_at, 211198_s_at, 228976_at	0.36468	3.01e-18, 0.0167, 0.155, 0.714, 0.778	9.00244, 2.39924, 1.423601, 0.367115, 0.281721	30.597617, -4.378858, -6.225108, -7.166069, -7.193672	0.121344	inducible T-cell costimulator ligand	ICOSLG	Not sig.
235404_at, 241969_at, 212614_at	0.0780001	1.11e-07, 0.0706, 0.0911	5.373286, -1.811514, 1.692362	6.811272, -5.602597, -5.809547	0.121343	AT-rich interaction domain 5B	ARID5B	Not sig.
218797_s_at	0.0696	0.0451	2.007668	-5.231614	0.121235	sirtuin 7	SIRT7	Not sig.
207395_at	0.00697	0.00361	2.922325	-3.008473	0.121234	butyrophilin subfamily 1 member A1	BTN1A1	UP `adj.P.Val`
228871_at	0.0107	0.00573	2.772776	-3.427085	0.121234	ALG14, UDP-N-acetylglucosaminyltransferase subunit	ALG14	UP `adj.P.Val`
215209_at, 202375_at, 215641_at	0.284133	0.0414, 0.243, 0.405	2.043646, 1.168874, 0.833556	-5.159488, -6.553216, -6.887205	0.121207	SEC24 homolog D, COPII coat complex component	SEC24D	Not sig.
208224_at, 243811_at	0.479509	6.37e-06, 0.947	4.555, 0.06693	2.926985, -7.230985	0.121198	homeobox B1	HOXB1	Not sig.
216293_at, 204050_s_at, 216295_s_at, 200960_x_at, 216296_at	0.412418	3.31e-05, 0.0823, 0.117, 0.856, 0.865	4.183319, 1.740345, 1.570463, 0.181638, 0.169735	1.359603, -5.727882, -6.006839, -7.216778, -7.218862	0.121097	clathrin light chain A	CLTA	Not sig.
236995_x_at, 232383_at, 206715_at	0.0811	0.018, 0.0313, 0.117	-2.373173, 2.158348, 1.567912	-4.440253, -4.921116, -6.010812	0.121046	transcription factor EC	TFEC	Not sig.
210669_at, 204654_s_at, 204653_at	0.0103169	2.99e-05, 0.0048, 0.0125	4.207278, 2.830671, 2.505824	1.456861, -3.267564, -4.120994	0.121024	transcription factor AP-2 alpha	TFAP2A	UP `adj.P.Val`
214340_at	0.0288	0.017	2.394239	-4.390687	0.121013	arachidonate 12-lipoxygenase pseudogene 2	ALOX12P2	UP `adj.P.Val`
206634_at, 244288_s_at, 242054_s_at	0.184333	6.02e-18, 0.0757, 0.369	8.915451, -1.779099, -0.899273	29.914301, -5.660276, -6.830534	0.120929	SIX homeobox 3	SIX3	Not sig.
215747_s_at, 206499_s_at	0.15385	0.0195, 0.212	2.341618, 1.24844	-4.51369, -6.457615	0.120923	regulator of chromosome condensation 1	RCC1	Not sig.
202898_at	0.0598	0.0382	2.077875	-5.089697	0.120873	syndecan 3	SDC3	Not sig.
231216_at	0.0517	0.0325	2.143115	-4.953511	0.120853	transmembrane protein 179	TMEM179	Not sig.
207720_at	0.01	0.00536	2.79521	-3.365651	0.120812	loricrin	LOR	UP `adj.P.Val`
210406_s_at	0.104	0.0706	1.811391	-5.602817	0.120811	RAB6C-like///RAB6C, member RAS oncogene family///RAB6A, member RAS oncogene family	WTH3DI///RAB6C///RAB6A	Not sig.
207041_at, 210798_x_at, 216968_at	0.303	4.63e-09, 0.336, 0.425	5.948612, 0.96272, 0.797579	9.888816, -6.771754, -6.916413	0.120769	mannan binding lectin serine peptidase 2	MASP2	Not sig.
201259_s_at, 201260_s_at	0.0129003	1.79e-07, 0.015	5.283321, -2.439434	6.355567, -4.282903	0.120763	synaptophysin like 1	SYPL1	UP `adj.P.Val`
203407_at	0.0284	0.0167	2.400251	-4.376465	0.120748	periplakin	PPL	UP `adj.P.Val`
224312_x_at, 232437_at	0.1328	0.0162, 0.18	2.411985, 1.341566	-4.348603, -6.337773	0.120738	cleavage and polyadenylation specific factor 3-like	CPSF3L	Not sig.
205783_at, 217315_s_at, 216670_at	0.231126	2.93e-05, 0.000589, 0.63	4.211326, 3.45536, -0.482542	1.473346, -1.343528, -7.117216	0.120673	kallikrein related peptidase 13	KLK13	Not sig.
240346_at	0.00447	0.00223	3.071609	-2.569319	0.120643	uncharacterized LOC102724030	LOC102724030	UP `adj.P.Val`
216627_s_at, 211631_x_at, 201883_s_at, 238987_at, 201882_x_at, 229403_at	0.292089	3.34e-09, 1.12e-05, 0.0635, 0.129, 0.674, 0.694	6.00535, 4.429915, -1.858969, -1.520267, -0.421173, -0.393845	10.207415, 2.385565, -5.516298, -6.083831, -7.144841, -7.155936	0.120627	beta-1,4-galactosyltransferase 1	B4GALT1	Not sig.
215218_s_at	0.0876	0.0583	1.896872	-5.445787	0.120626	WD repeat domain 62	WDR62	Not sig.
236593_at	0.0361	0.0218	2.299124	-4.611063	0.120555	uncharacterized LOC100131303	LOC100131303	UP `adj.P.Val`
208578_at	0.0232	0.0134	2.480311	-4.183716	0.120498	sodium voltage-gated channel alpha subunit 10	SCN10A	UP `adj.P.Val`
203466_at	0.23	0.174	1.362296	-6.30993	0.120434	MPV17, mitochondrial inner membrane protein	MPV17	Not sig.
221018_s_at	0.00356	0.00174	3.145918	-2.342827	0.120418	tudor domain containing 1	TDRD1	UP `adj.P.Val`
231076_at	0.0136	0.00747	2.684399	-3.664395	0.120412	chromosome 16 open reading frame 82	C16orf82	UP `adj.P.Val`
235131_at, 238905_at, 243481_at, 235489_at, 238906_s_at	0.31086	1.58e-16, 0.0371, 0.393, 0.425, 0.455	8.497465, 2.08915, 0.853947, 0.798265, 0.747878	26.702173, -5.066457, -6.87008, -6.915868, -6.954648	0.120406	ras homolog family member J	RHOJ	Not sig.
230163_at, 205696_s_at, 227550_at	0.326567	4.98e-13, 0.0189, 0.932	7.391724, 2.35388, -0.085109	18.799928, -4.485267, -7.229608	0.12039	GDNF family receptor alpha 1	GFRA1	Not sig.
242601_at	0.0834	0.0552	1.921076	-5.400025	0.120381	HEPACAM family member 2	HEPACAM2	Not sig.
230398_at, 222265_at	0.465001	6.84e-07, 0.91	5.020363, -0.112911	5.06385, -7.226865	0.120321	tensin 4	TNS4	Not sig.
207063_at, 224003_at	0.309755	0.000689, 0.548	3.411934, -0.600544	-1.489206, -7.053564	0.120213	testis-specific transcript, Y-linked 14 (non-protein coding)	TTTY14	Not sig.
243402_at	0.0405	0.0248	2.250008	-4.721426	0.120179	uncharacterized LOC643406///long intergenic non-protein coding RNA 654	LOC643406///LINC00654	UP `adj.P.Val`
59437_at, 221946_at	0.01398	0.0052, 0.0103	2.804896, 2.573998	-3.338978, -3.950304	0.120103	chromosome 9 open reading frame 116	C9orf116	UP `adj.P.Val`
220698_at	0.0209	0.0119	2.521791	-4.081418	0.12005	uncharacterized LOC79160	LOC79160	UP `adj.P.Val`
241690_at, 216084_at	0.453001	4.57e-07, 0.88	5.100674, 0.150527	5.451965, -7.221927	0.12001	transmembrane protein C9orf144B pseudogene	FAM205BP	Not sig.
202504_at, 211001_at, 211002_s_at	0.0721067	0.00274, 0.0439, 0.101	3.007788, 2.018974, 1.641609	-2.75966, -5.209085, -5.893465	0.119946	tripartite motif containing 29	TRIM29	Not sig.
207910_at	0.000237	9.45e-05	3.931214	0.368041	0.119939	secretoglobin family 1D member 1	SCGB1D1	UP `adj.P.Val`
209490_s_at	0.0287	0.0169	2.395759	-4.387095	0.119934	EGF like domain multiple 8///palmitoyl-protein thioesterase 2	EGFL8///PPT2	UP `adj.P.Val`
204726_at	0.00473	0.00237	3.053087	-2.624959	0.119917	cadherin 13	CDH13	UP `adj.P.Val`
232428_at, 207491_at	0.106503	1.68e-06, 0.159	4.837181, 1.410821	4.1998, -6.243097	0.119909	monoacylglycerol O-acyltransferase 2	MOGAT2	Not sig.
226824_at, 236144_at	0.036675	0.00525, 0.0408	2.801771, 2.050209	-3.347596, -5.146196	0.119881	carboxypeptidase X, M14 family member 2	CPXM2	UP `adj.P.Val`
235396_at	0.0284	0.0167	2.399779	-4.377582	0.119824	transport and golgi organization 2 homolog	TANGO2	UP `adj.P.Val`
223805_at, 236261_at, 238575_at	0.273182	0.000232, 0.246, 0.432	3.704295, 1.161781, 0.785517	-0.474405, -6.561434, -6.925918	0.11982	oxysterol binding protein like 6	OSBPL6	Not sig.
208458_at	0.0504	0.0316	2.15465	-4.929001	0.119774	sodium channel epithelial 1 delta subunit	SCNN1D	Not sig.
231778_at	0.0529	0.0333	2.133184	-4.974511	0.119771	distal-less homeobox 3	DLX3	Not sig.
224092_at	0.0141	0.00778	2.670463	-3.701133	0.119666	BarH like homeobox 1	BARHL1	UP `adj.P.Val`
221707_s_at, 235710_at, 235882_at, 219794_at, 227229_at, 229653_at	0.131575	5.31e-18, 7.47e-07, 1e-04, 0.0294, 0.115, 0.51	8.931224, 5.002669, -3.916085, 2.1839, 1.577124, 0.659541	30.037826, 4.979103, 0.310395, -4.866271, -5.996435, -7.016546	0.119652	VPS53, GARP complex subunit	VPS53	Not sig.
237777_at, 207537_at, 240883_at	0.252353	1.27e-06, 1.93e-05, 0.703	4.895054, 4.308438, -0.381759	4.469583, 1.873268, -7.160606	0.119622	6-phosphofructo-2-kinase/fructose-2,6-biphosphatase 1	PFKFB1	Not sig.
216417_x_at, 226461_at	0.403	1.51e-08, 0.76	5.741061, 0.305822	8.746298, -7.186618	0.119534	homeobox B9	HOXB9	Not sig.
220973_s_at	0.116	0.0799	1.754358	-5.703606	0.119478	SHANK associated RH domain interactor	SHARPIN	Not sig.
234545_at	0.00389	0.00191	3.117319	-2.430616	0.119462	olfactory receptor family 14 subfamily J member 1	OR14J1	UP `adj.P.Val`
242871_at, 220333_at	0.19568	0.000616, 0.318	3.442816, -0.998586	-1.38579, -6.73676	0.119458	progestin and adipoQ receptor family member 5	PAQR5	Not sig.
210085_s_at, 211712_s_at	0.07057	0.001, 0.0986	3.305779, 1.654503	-1.837851, -5.872384	0.119438	annexin A9	ANXA9	Not sig.
231563_at	0.00183	0.000851	3.352943	-1.68426	0.119274	uncharacterized LOC100505824	LOC100505824	UP `adj.P.Val`
206970_at, 230045_at	0.049635	0.000475, 0.0663	3.513908, 1.839782	-1.144325, -5.551457	0.119253	contactin 2	CNTN2	UP `adj.P.Val`
230349_at	0.00431	0.00214	3.084218	-2.531258	0.119244	XK related, X-linked	XKRX	UP `adj.P.Val`
236785_at	0.0284	0.0167	2.400013	-4.377027	0.119227	uncharacterized LOC101928461	LOC101928461	UP `adj.P.Val`
233669_s_at	0.0327	0.0196	2.341096	-4.514896	0.119226	tripartite motif containing 54	TRIM54	UP `adj.P.Val`
203310_at	0.148	0.105	1.62231	-5.92471	0.119225	syntaxin binding protein 3	STXBP3	Not sig.
215695_s_at, 210963_s_at, 210964_s_at	0.398044	5.05e-05, 0.154, 0.984	4.083161, 1.426787, 0.020618	0.958695, -6.220598, -7.233005	0.119178	glycogenin 2	GYG2	Not sig.
207410_s_at, 211049_at	0.239507	4.73e-06, 0.405	4.61946, 0.833461	3.21148, -6.887283	0.119153	T-cell leukemia homeobox 2	TLX2	Not sig.
223897_at	0.00562	0.00285	2.995841	-2.79486	0.119131	zinc finger protein 765	ZNF765	UP `adj.P.Val`
227563_at	0.0376	0.0228	2.282449	-4.648792	0.119114	family with sequence similarity 27 member E2///family with sequence similarity 27 member E3	FAM27E2///FAM27E3	UP `adj.P.Val`
224775_at, 224768_at	4.44835e-06	6.23e-09, 2.87e-06	5.897022, -4.725838	9.601457, 3.689102	0.119107	IWS1, SUPT6H interacting protein	IWS1	UP `adj.P.Val`
241141_at, 215042_at, 206176_at	0.0917333	0.0207, 0.0388, 0.131	2.320311, 2.0705, 1.51031	-4.562732, -5.104831, -6.098809	0.11904	bone morphogenetic protein 6	BMP6	Not sig.
238703_at, 243750_x_at	0.312275	0.00173, 0.552	3.147329, 0.59538	-2.338474, -7.056639	0.118932	family with sequence similarity 207 member A	FAM207A	Not sig.
239290_at, 215052_at	0.068075	5.82e-05, 0.0955	4.049259, 1.669607	0.825074, -5.847485	0.118911	FERM and PDZ domain containing 4	FRMPD4	Not sig.
232675_s_at, 232727_at, 218533_s_at	1.52369e-06	1.32e-11, 3.62e-08, 1.37e-06	6.90316, 5.582496, -4.879227	15.59848, 7.89789, 4.395512	0.118904	uridine-cytidine kinase 1 like 1	UCKL1	UP `adj.P.Val`
200900_s_at	0.398	0.325	0.98428	-6.750871	0.118854	mannose-6-phosphate receptor, cation dependent	M6PR	Not sig.
205014_at	0.015	0.00833	2.647187	-3.762075	0.118841	fibroblast growth factor binding protein 1	FGFBP1	UP `adj.P.Val`
231702_at, 205943_at	0.040857	4.31e-05, 0.0539	4.120955, 1.931621	1.108897, -5.379907	0.118805	tryptophan 2,3-dioxygenase	TDO2	UP `adj.P.Val`
208057_s_at, 228537_at, 207034_s_at	0.068518	0.000119, 0.00107, 0.15	3.873875, 3.288974, -1.440549	0.150671, -1.892069, -6.201004	0.118804	GLI family zinc finger 2	GLI2	Not sig.
231906_at	0.0206	0.0117	2.527593	-4.066977	0.1188	homeobox D8	HOXD8	UP `adj.P.Val`
238287_at	0.000102	3.85e-05	4.147632	1.215706	0.118784	solute carrier family 7 member 13	SLC7A13	UP `adj.P.Val`
217869_at	0.262	0.201	1.279599	-6.418471	0.118778	hydroxysteroid 17-beta dehydrogenase 12	HSD17B12	Not sig.
232018_at	0.187	0.137	1.48843	-6.131377	0.11874	leukocyte receptor cluster member 1	LENG1	Not sig.
202627_s_at, 202628_s_at	0.149503	1.76e-06, 0.234	4.828161, -1.190378	4.158022, -6.527996	0.118732	serpin family E member 1	SERPINE1	Not sig.
220776_at	0.0065	0.00334	2.946418	-2.939035	0.118727	potassium voltage-gated channel subfamily J member 14	KCNJ14	UP `adj.P.Val`
223588_at, 244499_at, 230380_at	0.151167	0.00972, 0.064, 0.273	2.594049, 1.855328, -1.0979	-3.89925, -5.522998, -6.633206	0.118727	THAP domain containing 2	THAP2	Not sig.
240955_at	0.000256	0.000103	3.910225	0.288122	0.11863	pannexin 3	PANX3	UP `adj.P.Val`
220314_at	0.0847	0.0562	1.913352	-5.41469	0.118611	heat shock transcription factor family, X-linked 1///heat shock transcription factor family, X-linked 2	HSFX1///HSFX2	Not sig.
212431_at, 34221_at	0.113735	0.00169, 0.168	3.153755, 1.380065	-2.318635, -6.285725	0.118593	HMG-box containing 3	HMGXB3	Not sig.
213332_at, 211918_x_at, 214689_at, 228237_at	0.169577	2.4e-06, 0.00681, 0.015, 0.572	4.7635, 2.71546, 2.43886, 0.564929	3.860617, -3.581844, -4.284285, -7.074235	0.11857	pappalysin 2	PAPPA2	Not sig.
206651_s_at	0.00802	0.0042	2.873766	-3.14674	0.118563	carboxypeptidase B2	CPB2	UP `adj.P.Val`
224532_at	0.0393	0.024	2.263406	-4.691552	0.118558	ubiquitin specific peptidase 26	USP26	UP `adj.P.Val`
221627_at, 56748_at, 210578_at, 210579_s_at	0.124225	8.24e-05, 0.00128, 0.0924, 0.292	3.965048, 3.235075, 1.685748, -1.054346	0.497726, -2.064172, -5.820627, -6.679823	0.118475	tripartite motif containing 10	TRIM10	Not sig.
220634_at	0.0191	0.0108	2.556144	-3.99544	0.118454	T-box 4	TBX4	UP `adj.P.Val`
222019_at, 242048_at, 233588_x_at, 222029_x_at	0.304975	1.09e-07, 0.0126, 0.482, 0.574	5.377367, 2.502542, 0.702819, 0.561958	6.83211, -4.129097, -6.98719, -7.075903	0.118441	microRNA 6834///prefoldin subunit 6	MIR6834///PFDN6	Not sig.
226494_at	0.0885	0.059	1.891641	-5.455602	0.118441	calmodulin regulated spectrin associated protein family member 3	CAMSAP3	Not sig.
213401_s_at, 201869_s_at, 201868_s_at, 201867_s_at, 213400_s_at	0.0425677	6.1e-10, 8.19e-07, 0.000413, 0.00584, 0.149	-6.2922, 4.98412, 3.552127, 2.76687, -1.445538	11.858869, 4.890554, -1.012556, -3.443178, -6.193854	0.11841	transducin (beta)-like 1X-linked	TBL1X	UP `adj.P.Val`
203703_s_at, 203702_s_at	0.392307	0.000262, 0.735	3.672831, 0.339275	-0.587448, -7.175866	0.118368	tubulin tyrosine ligase like 4	TTLL4	Not sig.
211062_s_at	0.0867	0.0577	1.902048	-5.436049	0.118303	G protein-coupled receptor 78///carboxypeptidase Z	GPR78///CPZ	Not sig.
231278_at	0.0331	0.0198	2.335826	-4.527064	0.118283	uncharacterized LOC101927503	LOC101927503	UP `adj.P.Val`
207217_s_at, 207380_x_at, 206418_at, 210808_s_at	0.160251	2.17e-13, 7.26e-07, 0.152, 0.364	7.511825, 5.008378, -1.435058, -0.908906	19.614822, 5.006414, -6.208844, -6.821867	0.118258	NADPH oxidase 1	NOX1	Not sig.
203920_at	0.061	0.039	2.069089	-5.107719	0.118246	nuclear receptor subfamily 1 group H member 3	NR1H3	Not sig.
235063_at, 243507_s_at, 235064_s_at, 243508_at	0.232825	1.6e-05, 0.000103, 0.27, 0.52	4.350023, 3.910907, -1.103963, 0.643232	2.047136, 0.290713, -6.626567, -7.027125	0.11824	chromosome 20 open reading frame 196	C20orf196	Not sig.
224123_at	0.00321	0.00156	3.178826	-2.24085	0.118232	uncharacterized LOC84214	LOC84214	UP `adj.P.Val`
204875_s_at, 230357_at, 214106_s_at	0.429718	5.96e-05, 0.499, 0.659	4.043563, -0.677092, -0.442115	0.802727, -7.004865, -7.135835	0.118175	GDP-mannose 4,6-dehydratase	GMDS	Not sig.
234741_at, 204685_s_at, 211586_s_at, 239357_at, 216120_s_at, 234714_x_at	0.1903	1.04e-07, 0.000164, 0.0107, 0.0221, 0.0816, 0.957	5.385632, 3.793107, 2.55906, 2.295265, 1.744575, 0.053355	6.874358, -0.150365, -3.988087, -4.619817, -5.720574, -7.231799	0.118168	ATPase plasma membrane Ca2+ transporting 2	ATP2B2	Not sig.
234519_at	0.0307	0.0182	2.367315	-4.453958	0.118147	NOBOX oogenesis homeobox	NOBOX	UP `adj.P.Val`
210651_s_at, 209588_at, 211165_x_at, 230119_at, 209589_s_at, 230088_at	0.194204	1.88e-07, 3.34e-06, 8.39e-05, 0.0397, 0.13, 0.904	5.273115, 4.693532, 3.960569, 2.061595, -1.517212, -0.120794	6.304314, 3.542985, 0.480497, -5.123033, -6.088436, -7.225947	0.118085	EPH receptor B2	EPHB2	Not sig.
221381_s_at, 217982_s_at, 224561_s_at	0.196	1.63e-08, 0.0418, 0.449	5.726342, -2.039804, 0.757818	8.666644, -5.167251, -6.947197	0.118075	mortality factor 4 like 1	MORF4L1	Not sig.
215709_at, 215708_s_at	0.06172	0.00167, 0.083	3.157429, 1.736332	-2.307271, -5.7348	0.118061	primase (DNA) subunit 2 pseudogene///primase (DNA) subunit 2	PRIM2B///PRIM2	Not sig.
223791_at	0.083	0.0549	1.92335	-5.395695	0.118033	family with sequence similarity 27 member B///family with sequence similarity 27 member C	FAM27B///FAM27C	Not sig.
201939_at	0.0697	0.0452	2.006976	-5.232988	0.117988	polo like kinase 2	PLK2	Not sig.
202712_s_at	0.0256	0.0149	2.441269	-4.278486	0.117962	creatine kinase, mitochondrial 1A///creatine kinase, mitochondrial 1B	CKMT1A///CKMT1B	UP `adj.P.Val`
205117_at, 208240_s_at	0.071541	3.05e-05, 0.101	4.202435, 1.641884	1.437161, -5.893016	0.117853	fibroblast growth factor 1	FGF1	Not sig.
228844_at	0.0169	0.00949	2.602544	-3.877503	0.117812	solute carrier family 13 member 5	SLC13A5	UP `adj.P.Val`
223572_at	0.0136	0.00749	2.683411	-3.667007	0.117753	hedgehog acyltransferase-like	HHATL	UP `adj.P.Val`
239430_at	0.0288	0.017	2.393285	-4.392942	0.117728	IGF like family member 1	IGFL1	UP `adj.P.Val`
213629_x_at, 217165_x_at	0.3631	0.0427, 0.594	2.030737, 0.532764	-5.185513, -7.091819	0.117717	metallothionein 1F	MT1F	Not sig.
205553_s_at	0.0309	0.0184	2.364272	-4.461064	0.117701	cysteine and glycine rich protein 3	CSRP3	UP `adj.P.Val`
223768_at	0.0157	0.00877	2.629673	-3.807587	0.117623	signal sequence receptor subunit 4 pseudogene 1	SSR4P1	UP `adj.P.Val`
233329_s_at, 218303_x_at, 222585_x_at	0.286633	0.0095, 0.333, 0.364	2.601844, 0.968072, 0.909363	-3.879297, -6.766614, -6.821454	0.117605	lysine rich coiled-coil 1	KRCC1	Not sig.
207200_at	0.014	0.00772	2.673179	-3.693988	0.117599	ornithine carbamoyltransferase	OTC	UP `adj.P.Val`
233848_x_at, 220847_x_at	0.035765	1.05e-05, 0.0465	4.445423, 1.994873	2.451924, -5.25696	0.117577	zinc finger protein 221	ZNF221	UP `adj.P.Val`
227545_at, 242655_at, 205345_at	0.486467	0.0187, 0.458, 0.87	2.358459, 0.743177, -0.164204	-4.474617, -6.958137, -7.219782	0.11757	BRCA1 associated RING domain 1	BARD1	Not sig.
219650_at	0.0388	0.0236	2.268682	-4.67974	0.117564	ERCC excision repair 6 like, spindle assembly checkpoint helicase	ERCC6L	UP `adj.P.Val`
242242_at, 206405_x_at	0.260815	0.000749, 0.447	3.388578, 0.761441	-1.566824, -6.944457	0.117539	ubiquitin specific peptidase 32///ubiquitin specific peptidase 6	USP32///USP6	Not sig.
221465_at	0.00617	0.00315	2.964445	-2.886716	0.117533	olfactory receptor family 6 subfamily A member 2	OR6A2	UP `adj.P.Val`
215113_s_at	0.201	0.149	1.444104	-6.195912	0.117483	SENP3-EIF4A1 readthrough (NMD candidate)///SUMO1/sentrin/SMT3 specific peptidase 3	SENP3-EIF4A1///SENP3	Not sig.
231667_at	0.082	0.0542	1.92937	-5.384211	0.117483	solute carrier family 39 member 5	SLC39A5	Not sig.
243611_at	0.0951	0.064	1.855974	-5.521811	0.117439	MICAL C-terminal like	MICALCL	Not sig.
220245_at, 221644_s_at	0.027025	0.00508, 0.0275	2.812524, 2.210132	-3.317909, -4.809304	0.117437	solute carrier family 45 member 2	SLC45A2	UP `adj.P.Val`
216404_at	0.00219	0.00103	3.299061	-1.859557	0.117413	ATXN8 opposite strand (non-protein coding)	ATXN8OS	UP `adj.P.Val`
214485_at	0.113	0.078	1.76553	-5.684114	0.11732	outer dense fiber of sperm tails 1	ODF1	Not sig.
219438_at	0.0258	0.015	2.439382	-4.283029	0.117316	Na+/K+ transporting ATPase interacting 1	NKAIN1	UP `adj.P.Val`
206121_at	0.00715	0.00371	2.913675	-3.033268	0.117211	adenosine monophosphate deaminase 1	AMPD1	UP `adj.P.Val`
224289_s_at	0.00767	0.004	2.889697	-3.101626	0.117066	vomeronasal 1 receptor 10 pseudogene	VN1R10P	UP `adj.P.Val`
237131_at	0.000631	0.00027	3.664417	-0.617523	0.117017	regulatory subunit of type II PKA R-subunit (RIIa) domain containing 1	RIIAD1	UP `adj.P.Val`
205468_s_at, 239412_at, 205469_s_at	0.237013	1.34e-05, 0.24, 0.332	4.390009, -1.17581, 0.970186	2.215798, -6.545132, -6.764576	0.117011	interferon regulatory factor 5	IRF5	Not sig.
208558_at	0.149	0.106	1.619099	-5.929874	0.117005	olfactory receptor family 10 subfamily H member 1	OR10H1	Not sig.
221469_at	0.0459	0.0285	2.195894	-4.840307	0.116996	G protein-coupled receptor 32	GPR32	UP `adj.P.Val`
203287_at, 216641_s_at	0.309069	5.27e-05, 0.549	4.073333, 0.599669	0.919851, -7.054087	0.116977	ladinin 1	LAD1	Not sig.
219610_at, 232994_s_at	0.160055	4.18e-05, 0.253	4.128463, 1.14452	1.138894, -6.581225	0.116936	Rho guanine nucleotide exchange factor 28	ARHGEF28	Not sig.
221186_at	0.0666	0.043	2.028263	-5.190481	0.116922	uncharacterized LOC100131532	LOC100131532	Not sig.
211843_x_at	0.00111	0.000495	3.502684	-1.182762	0.116832	CYP3A7-CYP3A51P readthrough	CYP3A7-CYP3A51P	UP `adj.P.Val`
244593_at, 225981_at	0.07555	0.0433, 0.0557	2.025094, 1.917434	-5.196838, -5.406946	0.116801	HID1 domain containing	HID1	Not sig.
205845_at, 222960_at	0.453515	1.04e-05, 0.882	4.44621, 0.149047	2.455299, -7.222148	0.116791	calcium voltage-gated channel subunit alpha1 H	CACNA1H	Not sig.
207893_at	0.0189	0.0107	2.560833	-3.983616	0.116762	sex determining region Y	SRY	UP `adj.P.Val`
217612_at, 224913_s_at	0.16665	0.0294, 0.223	2.183148, 1.220933	-4.867894, -6.491374	0.116685	translocase of inner mitochondrial membrane 50	TIMM50	Not sig.
212444_at, 235563_at, 203108_at	0.344667	3.21e-10, 0.317, 0.579	6.397921, 1.001941, 0.555379	12.484519, -6.733421, -7.079563	0.116667	G protein-coupled receptor class C group 5 member A	GPRC5A	Not sig.
226632_at	0.0372	0.0226	2.286372	-4.639942	0.116598	cytoglobin	CYGB	UP `adj.P.Val`
220733_at, 205058_at	0.2613	0.0034, 0.442	2.941108, 0.769205	-2.954386, -6.938542	0.116573	solute carrier family 26 member 1	SLC26A1	Not sig.
210677_at	0.0451	0.0279	2.203906	-4.822885	0.116572	sterol O-acyltransferase 2	SOAT2	UP `adj.P.Val`
221372_s_at, 224557_x_at, 224069_x_at, 221356_x_at	0.209288	5.54e-08, 0.00205, 0.285, 0.403	5.503825, 3.096525, 1.070123, 0.836094	7.484884, -2.493961, -6.663153, -6.885096	0.116528	purinergic receptor P2X 2	P2RX2	Not sig.
209694_at	0.164	0.118	1.563605	-6.017503	0.116525	6-pyruvoyltetrahydropterin synthase	PTS	Not sig.
240840_s_at, 238465_at	0.23047	0.00359, 0.38	2.924087, 0.878256	-3.003412, -6.849125	0.116487	SET domain containing 9	SETD9	Not sig.
220166_at	0.00307	0.00148	3.192885	-2.196972	0.116462	cyclin and CBS domain divalent metal cation transport mediator 1	CNNM1	UP `adj.P.Val`
236418_at	0.063	0.0404	2.053772	-5.138962	0.116455	tubulin tyrosine ligase like 10	TTLL10	Not sig.
239974_at	0.0235	0.0136	2.474627	-4.197606	0.116378	uncharacterized LOC728095	LOC728095	UP `adj.P.Val`
214546_s_at	0.102	0.0689	1.822325	-5.583131	0.116342	PPAN-P2RY11 readthrough///purinergic receptor P2Y11	PPAN-P2RY11///P2RY11	Not sig.
206012_at	0.00123	0.000555	3.471714	-1.288209	0.116324	left-right determination factor 1///left-right determination factor 2	LEFTY1///LEFTY2	UP `adj.P.Val`
210855_at, 210562_at, 205862_at	0.0178638	4.37e-07, 0.000161, 0.0336	5.109115, 3.797638, -2.130092	5.493086, -0.133636, -4.981028	0.116235	growth regulation by estrogen in breast cancer 1	GREB1	UP `adj.P.Val`
215936_s_at, 212795_at, 212794_s_at	0.331103	0.00109, 0.337, 0.51	3.282577, -0.960417, 0.659932	-1.91264, -6.773958, -7.016289	0.116163	KIAA1033	KIAA1033	Not sig.
204476_s_at	0.077	0.0505	1.96007	-5.325094	0.116131	pyruvate carboxylase	PC	Not sig.
202632_at, 222041_at	0.035844	0.000117, 0.0464	3.878885, -1.995794	0.169545, -5.255142	0.116127	ovarian tumor suppressor candidate 2///diphthamide biosynthesis 1	OVCA2///DPH1	UP `adj.P.Val`
206008_at	0.0418	0.0257	2.23685	-4.750594	0.116119	transglutaminase 1	TGM1	UP `adj.P.Val`
238979_at	0.0156	0.00867	2.633784	-3.796931	0.116019	uncharacterized LOC101927278	LOC101927278	UP `adj.P.Val`
206749_at	0.0118	0.00638	2.737608	-3.522416	0.115981	CD1b molecule	CD1B	UP `adj.P.Val`
227695_at, 227794_at	0.272003	1.8e-06, 0.471	4.823399, 0.721645	4.135989, -6.973839	0.115947	uncharacterized LOC100287413///glycine-N-acyltransferase like 1	LOC100287413///GLYATL1	Not sig.
207330_at	0.0358	0.0216	2.303405	-4.601332	0.115934	PZP, alpha-2-macroglobulin like	PZP	UP `adj.P.Val`
238727_at, 230844_at	0.28138	0.000815, 0.488	3.365117, -0.693519	-1.644273, -6.993655	0.115933	uncharacterized LOC440934	LOC440934	Not sig.
238319_at	0.0255	0.0149	2.442669	-4.275112	0.115924	uncharacterized LOC644090	LOC644090	UP `adj.P.Val`
244040_at, 205903_s_at, 205902_at, 231103_at	0.233357	0.00443, 0.00676, 0.0262, 0.837	2.856609, 2.718052, 2.22863, 0.205948	-3.195056, -3.574914, -4.76873, -7.212083	0.115848	potassium calcium-activated channel subfamily N member 3	KCNN3	Not sig.
201039_s_at, 201046_s_at	0.038695	0.000827, 0.0495	3.360768, -1.968514	-1.658575, -5.308671	0.115796	RAD23 homolog A, nucleotide excision repair protein	RAD23A	UP `adj.P.Val`
205401_at, 225108_at, 225113_at, 225114_at	0.42875	8.95e-17, 7.91e-09, 0.702, 0.946	8.571198, -5.855164, 0.382592, -0.067795	27.260121, 9.36994, -7.160289, -7.230927	0.115758	alkylglycerone phosphate synthase	AGPS	Not sig.
213967_at	0.0019	0.000884	3.342116	-1.719704	0.115711	RALY RNA binding protein-like	RALYL	UP `adj.P.Val`
213990_s_at, 210721_s_at	0.157	1.47e-07, 0.248	5.321048, -1.157435	6.545818, -6.566445	0.115678	p21 (RAC1) activated kinase 5	PAK5	Not sig.
205507_at, 217348_x_at	0.04551	0.0042, 0.0549	2.873827, 1.923468	-3.14657, -5.395471	0.115639	Rho guanine nucleotide exchange factor 15	ARHGEF15	UP `adj.P.Val`
241450_at	0.0298	0.0176	2.379597	-4.425184	0.115564	R-spondin 1	RSPO1	UP `adj.P.Val`
242105_at, 213523_at	0.210885	0.00239, 0.344	3.050564, 0.946442	-2.632514, -6.787216	0.115542	cyclin E1	CCNE1	Not sig.
229155_at, 227163_at	0.030555	0.00145, 0.0369	3.199247, 2.091294	-2.177053, -5.062024	0.115478	glutathione S-transferase omega 2	GSTO2	UP `adj.P.Val`
222555_s_at, 218202_x_at	0.0453795	6.17e-05, 0.0606	4.035432, -1.880249	0.770879, -5.476885	0.115416	mitochondrial ribosomal protein L44	MRPL44	UP `adj.P.Val`
223719_s_at	0.0143	0.00792	2.664361	-3.717161	0.11541	retbindin	RTBDN	UP `adj.P.Val`
208550_x_at	0.295	0.23	1.200433	-6.516046	0.115235	potassium voltage-gated channel modifier subfamily G member 2	KCNG2	Not sig.
239325_at	0.00904	0.00478	2.831935	-3.264045	0.115173	DNAJC27 antisense RNA 1	DNAJC27-AS1	UP `adj.P.Val`
221051_s_at	0.123	0.0859	1.720302	-5.76227	0.115128	nicotinamide riboside kinase 2	NMRK2	Not sig.
235544_x_at	0.0759	0.0496	1.967028	-5.311566	0.115059	family with sequence similarity 171 member A2	FAM171A2	Not sig.
203786_s_at, 210372_s_at	0.236502	1.33e-06, 0.399	4.885982, -0.844782	4.427101, -6.877828	0.115048	tumor protein D52-like 1	TPD52L1	Not sig.
233663_s_at, 232306_at, 233662_at, 233391_at	0.123518	5.44e-05, 0.00247, 0.0476, 0.343	4.06545, 3.039571, -1.985241, 0.94851	0.888758, -2.665356, -5.275934, -6.785267	0.115044	cadherin 26	CDH26	Not sig.
37005_at	0.0126	0.0069	2.711047	-3.593629	0.11499	MINOS1-NBL1 readthrough///neuroblastoma 1, DAN family BMP antagonist	MINOS1-NBL1///NBL1	UP `adj.P.Val`
205487_s_at, 215730_at, 215729_s_at	0.327147	0.000696, 0.00414, 0.963	3.409154, 2.878288, 0.046854	-1.498472, -3.133961, -7.232123	0.11496	vestigial like family member 1	VGLL1	Not sig.
216223_at	0.0114	0.00614	2.750002	-3.488955	0.114955	carboxypeptidase N subunit 2	CPN2	UP `adj.P.Val`
220908_at	0.0284	0.0167	2.399423	-4.378424	0.114922	coiled-coil domain containing 33	CCDC33	UP `adj.P.Val`
206277_at	0.201	0.149	1.446153	-6.192972	0.11492	purinergic receptor P2Y2	P2RY2	Not sig.
208519_x_at	0.0297	0.0176	2.380813	-4.422326	0.11489	gonadotropin releasing hormone 2	GNRH2	UP `adj.P.Val`
243742_at	0.00131	0.000591	3.454534	-1.346317	0.114862	myosin heavy chain IB-like	LOC100505797	UP `adj.P.Val`
205085_at	0.0744	0.0486	1.975994	-5.294067	0.114823	origin recognition complex subunit 1	ORC1	Not sig.
207897_at, 211510_s_at	0.383533	2.39e-05, 0.715	4.259017, 0.364854	1.668674, -7.166894	0.114766	corticotropin releasing hormone receptor 2	CRHR2	Not sig.
207043_s_at	0.0362	0.0219	2.29857	-4.612321	0.114722	solute carrier family 6 member 9	SLC6A9	UP `adj.P.Val`
234551_at, 234271_at	0.15175	0.0248, 0.201	2.249733, 1.278927	-4.722037, -6.419325	0.114692	otopetrin 2	OTOP2	Not sig.
203849_s_at, 225482_at, 203850_s_at	0.214248	1.61e-05, 0.00129, 0.572	4.348578, 3.234043, 0.565344	2.04107, -2.067441, -7.074002	0.114692	kinesin family member 1A	KIF1A	Not sig.
206163_at	0.00247	0.00117	3.261256	-1.980918	0.11469	microRNA 548f-5///mab-21 like 1	MIR548F5///MAB21L1	UP `adj.P.Val`
216403_at	0.0114	0.00614	2.750019	-3.488907	0.114656	Sp3 transcription factor pseudogene	SP3P	UP `adj.P.Val`
207803_s_at	0.0107	0.00575	2.771775	-3.429814	0.114636	casein kappa	CSN3	UP `adj.P.Val`
212438_at, 212440_at	0.352392	0.000341, 0.642	3.602825, -0.464804	-0.835659, -7.125586	0.114627	small nuclear ribonucleoprotein U4/U6.U5 subunit 27	SNRNP27	Not sig.
235445_at	0.00603	0.00308	2.972061	-2.864519	0.114581	uncharacterized LOC101929572///POTEH antisense RNA 1///uncharacterized LOC100508046	LOC101929572///POTEH-AS1///LOC100508046	UP `adj.P.Val`
216531_at	0.0118	0.00641	2.73592	-3.526962	0.11456	YY2 transcription factor///membrane bound transcription factor peptidase, site 2	YY2///MBTPS2	UP `adj.P.Val`
239575_at	0.00607	0.0031	2.969557	-2.871823	0.114482	oligodendrocytic myelin paranodal and inner loop protein	OPALIN	UP `adj.P.Val`
200820_at	0.295	0.23	1.200571	-6.515881	0.114428	proteasome 26S subunit, non-ATPase 8	PSMD8	Not sig.
223603_at	0.0266	0.0155	2.426805	-4.313222	0.114375	ring finger protein 112	RNF112	UP `adj.P.Val`
219755_at	0.0507	0.0318	2.151916	-4.934823	0.114349	chromobox 8	CBX8	Not sig.
205682_x_at, 214910_s_at	0.0351	0.0172, 0.0252	2.388842, 2.243501	-4.403427, -4.73587	0.114347	apolipoprotein M	APOM	UP `adj.P.Val`
229768_at	0.0234	0.0135	2.477399	-4.190837	0.114324	olfactory receptor family 51 subfamily E member 1	OR51E1	UP `adj.P.Val`
212398_at, 204969_s_at, 244739_at, 212397_at	0.301484	1.75e-08, 0.000413, 0.404, 0.669	5.713854, 3.552071, -0.835006, -0.428111	8.599209, -1.012749, -6.886001, -7.141906	0.114305	radixin	RDX	Not sig.
234626_at	0.0234	0.0135	2.476911	-4.19203	0.114253	olfactory receptor family 51 subfamily I member 1	OR51I1	UP `adj.P.Val`
229941_at	0.0139	0.00767	2.675239	-3.688565	0.114242	family with sequence similarity 166 member B	FAM166B	UP `adj.P.Val`
209088_s_at, 207253_s_at	0.42525	0.0552, 0.715	1.920791, 0.365021	-5.400566, -7.166833	0.114219	ubinuclein 1	UBN1	Not sig.
218945_at, 233742_at	0.1474	0.00942, 0.215	2.605098, 1.24062	-3.87095, -6.467288	0.114214	methyltransferase like 22	METTL22	Not sig.
225397_at	0.176	0.128	1.524729	-6.077087	0.114206	chromosome 15 open reading frame 57	C15orf57	Not sig.
231243_s_at, 221530_s_at, 223185_s_at, 231242_at	0.28013	0.000692, 0.0953, 0.346, 0.493	3.41082, 1.670945, 0.942411, -0.686699	-1.492921, -5.845267, -6.791004, -6.998342	0.114177	basic helix-loop-helix family member e41	BHLHE41	Not sig.
227182_at, 243956_at	0.43155	0.0609, 0.721	1.87768, -0.357625	-5.481666, -7.169496	0.114163	sushi domain containing 3	SUSD3	Not sig.
215264_at, 215265_at	0.372105	8.26e-05, 0.688	3.964371, 0.40236	0.49512, -7.152559	0.114131	empty spiracles homeobox 1	EMX1	Not sig.
232302_at, 219165_at	0.22905	0.00656, 0.372	2.728314, 0.893665	-3.547411, -6.835537	0.114071	PDZ and LIM domain 2	PDLIM2	Not sig.
207212_at	0.0287	0.0169	2.394737	-4.38951	0.114018	solute carrier family 9 member A3	SLC9A3	UP `adj.P.Val`
228500_at	0.0288	0.017	2.393843	-4.391622	0.113993	THAP domain containing 8	THAP8	UP `adj.P.Val`
211751_at	0.0105	0.00561	2.779894	-3.407646	0.11395	myomegalin-like///uncharacterized LOC101929792///phosphodiesterase 4D interacting protein-like///phosphodiesterase 4D interacting protein-like///phosphodiesterase 4D interacting protein	LOC101930416///LOC101929792///LOC100996724///LOC653513///PDE4DIP	UP `adj.P.Val`
221143_at	0.0715	0.0465	1.994971	-5.256767	0.113926	replication protein A4	RPA4	Not sig.
206645_s_at, 206644_at	0.251002	9.79e-07, 0.427	4.947931, 0.794472	4.718666, -6.918875	0.113903	nuclear receptor subfamily 0 group B member 1	NR0B1	Not sig.
209980_s_at, 224954_at	0.29095	0.0139, 0.486	2.467832, 0.697774	-4.214168, -6.990708	0.113895	microRNA 6778///serine hydroxymethyltransferase 1	MIR6778///SHMT1	Not sig.
225576_at	0.177	0.129	1.51941	-6.085124	0.113869	glycoprotein integral membrane 1	GINM1	Not sig.
229978_at	0.00362	0.00177	3.140831	-2.358499	0.11386	shisa family member 9	SHISA9	UP `adj.P.Val`
208502_s_at, 209587_at	0.013545	0.00128, 0.0141	3.235306, 2.460943	-2.063439, -4.230915	0.113844	paired like homeodomain 1	PITX1	UP `adj.P.Val`
204548_at	0.00354	0.00173	3.147577	-2.337709	0.113742	steroidogenic acute regulatory protein	STAR	UP `adj.P.Val`
238921_at, 235884_at	0.250504	2.71e-06, 0.427	4.737692, -0.795012	3.742951, -6.918448	0.113674	uncharacterized LOC644794	LOC644794	Not sig.
235869_at	0.00582	0.00296	2.984001	-2.82961	0.113621	SCOC antisense RNA 1	SCOC-AS1	UP `adj.P.Val`
237273_at	0.000606	0.000259	3.675814	-0.576771	0.113585	potassium calcium-activated channel subfamily U member 1	KCNU1	UP `adj.P.Val`
237656_at	0.0289	0.0171	2.39179	-4.396472	0.113522	WW and C2 domain containing 2	WWC2	UP `adj.P.Val`
206969_at	0.00156	0.000715	3.401486	-1.523989	0.113491	keratin, type I cuticular Ha4///keratin 34	LOC100653049///KRT34	UP `adj.P.Val`
205079_s_at, 213306_at	0.034	0.00832, 0.0334	2.647697, 2.131799	-3.760744, -4.977431	0.113486	multiple PDZ domain crumbs cell polarity complex component	MPDZ	UP `adj.P.Val`
233527_at	0.0451	0.0279	2.204097	-4.822469	0.113482	uncharacterized LOC101929340	LOC101929340	UP `adj.P.Val`
215337_at	0.00611	0.00313	2.967333	-2.878305	0.113475	mediator complex subunit 24	MED24	UP `adj.P.Val`
223630_at	0.00633	0.00325	2.955534	-2.912616	0.113424	chromosome 7 open reading frame 13	C7orf13	UP `adj.P.Val`
210751_s_at	0.0141	0.00776	2.671631	-3.69806	0.113386	regucalcin	RGN	UP `adj.P.Val`
226173_at, 227820_at	0.000276007	3.26e-09, 0.000234	6.009513, -3.70178	10.230898, -0.483475	0.113345	TBC1 domain family member 25	TBC1D25	UP `adj.P.Val`
222411_s_at, 237817_at, 222412_s_at, 217790_s_at	0.182785	0.00152, 0.0244, 0.158, 0.402	3.186562, 2.255954, 1.41532, -0.838443	-2.216729, -4.70819, -6.236782, -6.883138	0.113293	signal sequence receptor subunit 3	SSR3	Not sig.
219828_at, 225377_at, 227714_s_at, 223166_x_at	0.333375	0.00553, 0.0315, 0.299, 0.879	2.784514, 2.156328, 1.040199, -0.152632	-3.395001, -4.925425, -6.69456, -7.221609	0.113286	RAB, member RAS oncogene family-like 6	RABL6	Not sig.
221238_at, 221606_s_at	0.369067	5.12e-05, 0.681	4.080015, 0.410877	0.946254, -7.149109	0.113251	high mobility group nucleosome binding domain 5	HMGN5	Not sig.
238878_at, 231020_at	0.150455	0.00247, 0.231	3.040605, 1.199403	-2.662271, -6.517275	0.113247	aristaless related homeobox	ARX	Not sig.
233795_at	0.0351	0.0211	2.311743	-4.582329	0.113239	outer dense fiber of sperm tails 3	ODF3	UP `adj.P.Val`
233889_at, 242107_x_at	0.023133	0.00015, 0.0285	3.815268, -2.196387	-0.068367, -4.839237	0.113147	T-box 18	TBX18	UP `adj.P.Val`
243015_at, 214234_s_at, 205765_at, 214235_at	0.323613	1.91e-06, 0.000187, 0.491, 0.672	4.810901, 3.760061, 0.688681, 0.423338	4.078269, -0.271792, -6.996985, -7.14393	0.113131	cytochrome P450 family 3 subfamily A member 5	CYP3A5	Not sig.
225977_at, 225975_at	0.0747	0.00857, 0.0942	2.637472, 1.676424	-3.787356, -5.836172	0.113072	protocadherin 18	PCDH18	Not sig.
204819_at	0.0338	0.0203	2.326846	-4.547737	0.113018	FYVE, RhoGEF and PH domain containing 1	FGD1	UP `adj.P.Val`
205916_at	0.00227	0.00107	3.28785	-1.895688	0.112987	S100 calcium binding protein A7	S100A7	UP `adj.P.Val`
217156_at	0.0992	0.0671	1.834333	-5.561375	0.112974	hydroxyacyl-CoA dehydrogenase/3-ketoacyl-CoA thiolase/enoyl-CoA hydratase (trifunctional protein), alpha subunit pseudogene 1	HADHAP1	Not sig.
221394_at	0.00313	0.00151	3.187072	-2.215139	0.11296	trace amine associated receptor 2	TAAR2	UP `adj.P.Val`
209941_at, 226551_at	0.26445	0.023, 0.417	2.278904, 0.812308	-4.65678, -6.904611	0.112959	receptor interacting serine/threonine kinase 1	RIPK1	Not sig.
212784_at	0.268	0.207	1.264308	-6.4378	0.112915	capicua transcriptional repressor	CIC	Not sig.
239877_at	0.000328	0.000134	3.844615	0.040918	0.11288	uncharacterized protein C8orf9	LOC157740	UP `adj.P.Val`
237652_at, 229840_at, 214819_at	0.00474897	2.06e-05, 0.000929, 0.00663	4.292971, 3.327904, -2.724618	1.808997, -1.766059, -3.557329	0.112836	IQ motif and Sec7 domain 2	IQSEC2	UP `adj.P.Val`
237980_at	0.00124	0.000558	3.470373	-1.292754	0.112833	long intergenic non-protein coding RNA 347	LINC00347	UP `adj.P.Val`
229592_at	0.038	0.0231	2.27709	-4.660862	0.112792	long intergenic non-protein coding RNA 1569	LINC01569	UP `adj.P.Val`
237754_at	0.0359	0.0217	2.301389	-4.605916	0.112772	uncharacterized LOC101928682	LOC101928682	UP `adj.P.Val`
208108_s_at, 208111_at	0.234585	0.000522, 0.394	3.488291, 0.85268	-1.23188, -6.871156	0.112763	arginine vasopressin receptor 2	AVPR2	Not sig.
238567_at, 244780_at, 226560_at	0.0930672	4.78e-07, 0.00783, 0.203	5.091504, 2.668611, -1.273722	5.407363, -3.706, -6.425928	0.112715	sphingosine-1-phosphate phosphatase 2	SGPP2	Not sig.
243389_at	0.0553	0.035	2.1129	-5.017099	0.112662	PRH1-PRR4 readthrough///proline rich 4 (lacrimal)///proline rich protein HaeIII subfamily 1	PRH1-PRR4///PRR4///PRH1	Not sig.
236070_at	0.071	0.0462	1.998014	-5.250752	0.112655	chromosome 2 open reading frame 81	C2orf81	Not sig.
218901_at	0.215	0.161	1.405054	-6.25116	0.112622	phospholipid scramblase 4	PLSCR4	Not sig.
220752_at	0.0019	0.000882	3.342598	-1.718128	0.112603	uncharacterized LOC51145	LOC51145	UP `adj.P.Val`
231376_at, 233155_at	0.345	2.28e-09, 0.627	6.070731, 0.486046	10.577857, -7.115525	0.112591	uridine phosphorylase 2	UPP2	Not sig.
222002_at, 219261_at, 47083_at	0.315295	3.1e-05, 0.0511, 0.834	4.198232, 1.954813, -0.209802	1.420078, -5.335282, -7.211285	0.112577	chromosome 7 open reading frame 26	C7orf26	Not sig.
210548_at, 210549_s_at	0.437	0.0977, 0.678	1.658872, 0.415017	-5.865206, -7.147405	0.112464	C-C motif chemokine ligand 23	CCL23	Not sig.
219413_at	0.0864	0.0574	1.903902	-5.432555	0.112201	acyl-CoA binding domain containing 4	ACBD4	Not sig.
224328_s_at	0.00887	0.00469	2.838329	-3.246224	0.112116	late cornified envelope 3D	LCE3D	UP `adj.P.Val`
223718_at, 230833_at, 223717_s_at	0.195397	7.54e-05, 0.0982, 0.373	3.986636, 1.656186, -0.891622	0.581022, -5.869621, -6.837353	0.112086	acrosin binding protein	ACRBP	Not sig.
240518_at	0.00718	0.00372	2.912346	-3.037072	0.112061	translation initiation factor IF-2	LOC729291	UP `adj.P.Val`
210143_at	0.00373	0.00183	3.130713	-2.389598	0.112035	annexin A10	ANXA10	UP `adj.P.Val`
240318_at	0.0738	0.0482	1.979857	-5.286502	0.112033	arylformamidase	AFMID	Not sig.
207964_x_at	0.0156	0.0087	2.632581	-3.80005	0.111991	interferon alpha 4	IFNA4	UP `adj.P.Val`
219068_x_at	0.0889	0.0593	1.889724	-5.459193	0.111985	ATPase family, AAA domain containing 3B///ATPase family, AAA domain containing 3A	ATAD3B///ATAD3A	Not sig.
224732_at	0.187	0.137	1.48829	-6.131584	0.111967	chromosome transmission fidelity factor 8	CHTF8	Not sig.
200942_s_at, 200941_at	3.36501e-09	2.41e-15, 1.46e-09	8.136484, -6.146342	24.025413, 11.010668	0.111934	heat shock factor binding protein 1	HSBP1	UP `adj.P.Val`
223029_s_at, 223031_s_at, 223030_at	0.141337	2.93e-14, 3.73e-06, 0.35	7.794445, -4.670027, 0.934536	21.574932, 3.437262, -6.798358	0.111847	TNF receptor associated factor 7	TRAF7	Not sig.
231256_at	0.00658	0.00339	2.94191	-2.952069	0.111838	uncharacterized LOC727944	LOC727944	UP `adj.P.Val`
231444_at	0.0207	0.0118	2.524532	-4.0746	0.111801	MIR7515 host gene///microRNA 7515	MIR7515HG///MIR7515	UP `adj.P.Val`
203701_s_at, 210463_x_at, 216454_at	0.4263	0.0271, 0.532, 0.565	2.215697, 0.625765, 0.575914	-4.797133, -7.038162, -7.067994	0.1118	tRNA methyltransferase 1	TRMT1	Not sig.
219052_at, 230371_at	0.179515	1.01e-05, 0.289	4.452859, -1.06119	2.48382, -6.672622	0.111747	HPS6, biogenesis of lysosomal organelles complex 2 subunit 3	HPS6	Not sig.
231382_at, 214284_s_at, 211029_x_at, 206987_x_at, 206986_at, 211485_s_at	0.194484	3.93e-05, 0.00597, 0.0169, 0.0696, 0.0711, 0.899	4.142721, 2.759454, 2.395107, 1.817542, 1.808215, -0.127283	1.195993, -3.463337, -4.388637, -5.591757, -5.608514, -7.225145	0.111689	fibroblast growth factor 18	FGF18	Not sig.
211595_s_at, 215919_s_at	0.17516	0.00269, 0.276	3.0144, -1.09051	-2.740122, -6.641248	0.111664	mitochondrial ribosomal protein S11	MRPS11	Not sig.
229731_at	0.0143	0.00792	2.664614	-3.716495	0.111615	forkhead box S1	FOXS1	UP `adj.P.Val`
218112_at	0.253	0.193	1.304123	-6.386987	0.111587	mitochondrial ribosomal protein S34	MRPS34	Not sig.
225597_at, 225598_at	0.3555	0.1, 0.496	1.646481, 0.680655	-5.885518, -7.002456	0.11158	solute carrier family 45 member 4	SLC45A4	Not sig.
205830_at	0.057	0.0362	2.099628	-5.044749	0.111571	calmegin	CLGN	Not sig.
221383_at	0.0938	0.0629	1.863292	-5.508328	0.111539	neuromedin U receptor 1	NMUR1	Not sig.
210408_s_at, 215700_x_at	0.12835	0.00933, 0.182	2.608166, 1.337611	-3.863071, -6.343036	0.111514	copine 6	CPNE6	Not sig.
230084_at, 224485_s_at	0.0694	0.0113, 0.0828	2.541665, 1.73774	-4.031815, -5.732374	0.111459	solute carrier family 30 member 2	SLC30A2	Not sig.
202266_at	0.273	0.211	1.253287	-6.451589	0.111455	tyrosyl-DNA phosphodiesterase 2	TDP2	Not sig.
204339_s_at, 204337_at, 204338_s_at	0.296	2.87e-07, 0.0943, 0.699	5.191539, 1.675931, 0.386891	5.89787, -5.836992, -7.158641	0.111435	regulator of G-protein signaling 4	RGS4	Not sig.
231079_at, 220184_at	0.38216	0.000598, 0.711	3.451228, 0.371045	-1.357466, -7.164624	0.111386	Nanog homeobox	NANOG	Not sig.
234016_at	0.0261	0.0152	2.433848	-4.296333	0.111383	family with sequence similarity 95 member A	FAM95A	UP `adj.P.Val`
208247_at	0.0347	0.0209	2.316367	-4.571761	0.111378	ERC2 intronic transcript 1	ERC2-IT1	UP `adj.P.Val`
220780_at	0.119	0.0822	1.741148	-5.726497	0.111354	phospholipase A2 group III	PLA2G3	Not sig.
243263_at	0.0985	0.0666	1.838029	-5.55465	0.111334	long intergenic non-protein coding RNA 482	LINC00482	Not sig.
204743_at	0.0513	0.0322	2.146575	-4.946173	0.11131	transgelin 3	TAGLN3	Not sig.
221236_s_at, 236812_at	0.205195	0.00016, 0.337	3.798803, 0.959899	-0.129331, -6.774453	0.1113	stathmin 4	STMN4	Not sig.
213707_s_at	0.0205	0.0117	2.529653	-4.061841	0.11128	distal-less homeobox 5	DLX5	UP `adj.P.Val`
226966_at	0.0769	0.0504	1.960603	-5.324058	0.111243	pre-mRNA processing factor 40 homolog B	PRPF40B	Not sig.
210417_s_at, 206138_s_at, 206139_at	0.135152	8.51e-05, 0.000556, 0.332	3.956997, -3.471143, -0.971238	0.466773, -1.290143, -6.763559	0.111139	phosphatidylinositol 4-kinase beta	PI4KB	Not sig.
211873_s_at	0.0161	0.00898	2.621353	-3.829104	0.111109	protocadherin gamma subfamily A, 9	PCDHGA9	UP `adj.P.Val`
215960_at	0.00618	0.00317	2.963378	-2.889823	0.111103	solute carrier family 5 member 4	SLC5A4	UP `adj.P.Val`
231031_at	0.012	0.00655	2.728835	-3.546012	0.111066	fibroblast growth factor 7 pseudogene 3	FGF7P3	UP `adj.P.Val`
207906_at	0.00779	0.00407	2.884027	-3.117712	0.11097	interleukin 3	IL3	UP `adj.P.Val`
222703_s_at, 218647_s_at	0.00136	1.81e-10, 0.0013	6.491132, -3.230941	13.04365, -2.07726	0.110967	yrdC N6-threonylcarbamoyltransferase domain containing	YRDC	UP `adj.P.Val`
231759_at	0.166	0.12	1.556316	-6.028788	0.110945	TAL bHLH transcription factor 2	TAL2	Not sig.
211381_x_at, 207271_x_at	0.392013	8.67e-06, 0.735	4.487381, 0.338944	2.632554, -7.175978	0.110896	sperm associated antigen 11A///sperm associated antigen 11B	SPAG11A///SPAG11B	Not sig.
205265_s_at, 232153_at	0.344225	0.00168, 0.622	3.156205, 0.493689	-2.31106, -7.111796	0.110891	CAVP-target protein-like///SPEG complex locus	LOC100996693///SPEG	Not sig.
204586_at	0.0546	0.0345	2.118848	-5.004652	0.110856	bassoon presynaptic cytomatrix protein	BSN	Not sig.
220285_at, 227551_at, 228872_at	2.79334e-05	4.77e-22, 1.84e-11, 3.12e-05	10.050998, -6.851909, 4.197428	39.217778, 15.273368, 1.416814	0.110838	abhydrolase domain containing 17B	ABHD17B	UP `adj.P.Val`
223732_at	0.0071	0.00368	2.916223	-3.025971	0.110837	solute carrier family 23 member 1	SLC23A1	UP `adj.P.Val`
209452_s_at, 225926_at, 225928_at	0.415669	1.94e-06, 0.334, 0.8	4.807703, -0.965905, 0.253606	4.063524, -6.768698, -7.201171	0.110807	vesicle transport through interaction with t-SNAREs 1B	VTI1B	Not sig.
216706_x_at	0.103	0.0702	1.813915	-5.598284	0.110677	src kinase associated phosphoprotein 2///immunoglobulin heavy constant gamma 1 (G1m marker)	SKAP2///IGHG1	Not sig.
209924_at, 32128_at	0.0235	0.00911, 0.0183	2.616443, 2.36703	-3.841771, -4.454624	0.110662	C-C motif chemokine ligand 18	CCL18	UP `adj.P.Val`
201042_at, 216183_at, 211003_x_at, 211573_x_at	0.221001	9.01e-07, 0.074, 0.169, 0.478	4.964766, 1.789935, -1.376924, 0.709622	4.798483, -5.64111, -6.290027, -6.982406	0.110662	transglutaminase 2	TGM2	Not sig.
206421_s_at	0.00219	0.00103	3.29907	-1.859528	0.11062	serpin family B member 7	SERPINB7	UP `adj.P.Val`
243776_at	0.0237	0.0137	2.472537	-4.202705	0.110607	uncharacterized LOC105374428	LOC105374428	UP `adj.P.Val`
56829_at, 221836_s_at, 230039_at, 221672_s_at	0.07276	7.37e-10, 0.000704, 0.00334, 0.219	6.260867, 3.406113, -2.946449, 1.229372	11.675192, -1.508597, -2.938944, -6.481097	0.110562	trafficking protein particle complex 9	TRAPPC9	Not sig.
201723_s_at, 236746_at, 201722_s_at, 201724_s_at	0.215765	5.56e-13, 1.05e-11, 0.00422, 0.818	7.375568, -6.937467, 2.872064, -0.229652	18.691134, 15.817252, -3.151547, -7.206939	0.110526	polypeptide N-acetylgalactosaminyltransferase 1	GALNT1	Not sig.
208945_s_at, 208946_s_at	0.0204019	1.15e-06, 0.025	4.915965, -2.247002	4.567792, -4.728104	0.110483	beclin 1	BECN1	UP `adj.P.Val`
217365_at	0.128	0.0893	1.701779	-5.793697	0.110359	PRAME family member 11	PRAMEF11	Not sig.
226144_at	0.104	0.071	1.808674	-5.607691	0.110332	microRNA 1909///RNA exonuclease 1 homolog	MIR1909///REXO1	Not sig.
224008_s_at, 224055_x_at, 220412_x_at	0.334998	0.000163, 0.00691, 0.99	3.794842, 2.710539, -0.012704	-0.14396, -3.594984, -7.233137	0.110324	potassium two pore domain channel subfamily K member 7	KCNK7	Not sig.
234361_at	0.0288	0.017	2.393294	-4.39292	0.110302	cAMP responsive element binding protein 3 like 3	CREB3L3	UP `adj.P.Val`
204778_x_at, 216973_s_at, 204779_s_at	0.083878	0.000226, 0.0165, 0.167	3.711246, 2.40435, 1.383501	-0.44931, -4.366746, -6.281009	0.110257	homeobox B7	HOXB7	Not sig.
223699_at	0.0215	0.0123	2.509943	-4.110806	0.11025	carnosine dipeptidase 1	CNDP1	UP `adj.P.Val`
216025_x_at, 220017_x_at, 214421_x_at, 216661_x_at, 214420_s_at, 214419_s_at, 217558_at	0.40798	1.18e-08, 9.48e-07, 0.00227, 0.05, 0.843, 0.912, 0.959	5.784853, 4.954447, 3.065531, 1.964409, 0.198485, 0.111116, 0.051702	8.984351, 4.749529, -2.587614, -5.316663, -7.213587, -7.227065, -7.231885	0.110229	cytochrome P450 family 2 subfamily C member 9	CYP2C9	Not sig.
202410_x_at, 202409_at, 210881_s_at	0.265742	0.000286, 0.00394, 0.74	3.649567, 2.894399, -0.332248	-0.670437, -3.088265, -7.178217	0.110224	INS-IGF2 readthrough///insulin like growth factor 2	INS-IGF2///IGF2	Not sig.
230611_at	0.104	0.0709	1.809686	-5.605878	0.110167	synaptophysin like 2	SYPL2	Not sig.
227828_s_at	0.00738	0.00384	2.902761	-3.06445	0.110166	eva-1 homolog A, regulator of programmed cell death	EVA1A	UP `adj.P.Val`
228595_at, 205829_at	0.220125	0.00433, 0.358	2.863809, 0.919668	-3.174816, -6.812075	0.110097	hydroxysteroid 17-beta dehydrogenase 1	HSD17B1	Not sig.
216326_s_at	0.135	0.0951	1.671625	-5.84414	0.110066	histone deacetylase 3	HDAC3	Not sig.
210472_at, 204745_x_at	0.1326	0.0115, 0.186	2.534045, 1.324778	-4.050879, -6.36001	0.110042	metallothionein 1G	MT1G	Not sig.
228472_at, 228475_at, 228887_x_at	0.3314	0.00666, 0.0505, 0.88	2.723259, 1.9599, 0.151509	-3.560972, -5.325422, -7.221779	0.109964	coiled-coil domain containing 61	CCDC61	Not sig.
211614_at	0.0372	0.0226	2.286075	-4.640612	0.109955	endogenous retrovirus group H member 6	ERVH-6	UP `adj.P.Val`
220219_s_at	0.232	0.175	1.358289	-6.315344	0.109954	leucine rich repeat containing 37 member A2///leucine rich repeat containing 37 member A3///leucine rich repeat containing 37 member A4, pseudogene///leucine rich repeat containing 37A	LRRC37A2///LRRC37A3///LRRC37A4P///LRRC37A	Not sig.
208252_s_at, 32094_at, 209834_at	0.0652333	0.00609, 0.00675, 0.125	2.752863, 2.718707, 1.53668	-3.48121, -3.573162, -6.058929	0.109927	carbohydrate sulfotransferase 3	CHST3	Not sig.
208534_s_at, 212707_s_at	0.1211	0.0122, 0.166	2.515149, -1.387222	-4.097911, -6.275889	0.109913	RAS p21 protein activator 4B///RAS p21 protein activator 4C, pseudogene///RAS p21 protein activator 4	RASA4B///RASA4CP///RASA4	Not sig.
203656_at	0.334	0.266	1.113637	-6.6159	0.109876	FIG4 phosphoinositide 5-phosphatase	FIG4	Not sig.
221399_at	0.0523	0.0329	2.138252	-4.963806	0.109854	ectodysplasin A2 receptor	EDA2R	Not sig.
216126_at	0.031	0.0184	2.363553	-4.462743	0.109852	long intergenic non-protein coding RNA 663	LINC00663	UP `adj.P.Val`
232337_at	0.0697	0.0452	2.007095	-5.232752	0.109799	UDP-GlcNAc:betaGal beta-1,3-N-acetylglucosaminyltransferase 7	B3GNT7	Not sig.
210226_at, 202340_x_at, 211143_x_at	0.265029	3.27e-05, 0.246, 0.407	4.186046, 1.160069, 0.829091	1.370647, -6.56341, -6.890899	0.109785	nuclear receptor subfamily 4 group A member 1	NR4A1	Not sig.
220506_at	0.00805	0.00422	2.872738	-3.149645	0.109783	guanylate cyclase 1 soluble subunit beta 2 (pseudogene)	GUCY1B2	UP `adj.P.Val`
230254_at, 232217_at	0.0565002	9.37e-08, 0.0773	5.405867, -1.769495	6.978031, -5.677168	0.109778	family with sequence similarity 26 member E	FAM26E	Not sig.
203872_at	0.281	0.217	1.234872	-6.474361	0.109771	actin, alpha 1, skeletal muscle	ACTA1	Not sig.
232321_at, 232407_at	0.398016	1.11e-05, 0.748	4.432292, 0.32181	2.395722, -7.181618	0.109748	mucin 17, cell surface associated	MUC17	Not sig.
233855_at	0.0083	0.00436	2.861653	-3.18088	0.109718	SLP adaptor and CSK interacting membrane protein	SCIMP	UP `adj.P.Val`
205600_x_at, 205601_s_at	0.273	7.35e-10, 0.473	6.261313, -0.718408	11.677797, -6.976159	0.109716	homeobox B5	HOXB5	Not sig.
215271_at	0.00739	0.00384	2.902199	-3.066054	0.109671	tenascin N	TNN	UP `adj.P.Val`
235948_at, 236376_at, 241075_at, 236884_at	0.104638	0.000234, 0.00953, 0.141, 0.155	3.701754, 2.601003, 1.473851, 1.42322	-0.483571, -3.881451, -6.152817, -6.225647	0.109585	ribosomal modification protein rimK like family member A	RIMKLA	Not sig.
221373_x_at	0.125	0.087	1.714515	-5.772125	0.10958	persephin	PSPN	Not sig.
221431_s_at	0.0123	0.00668	2.722059	-3.564186	0.109575	olfactory receptor family 12 subfamily D member 3	OR12D3	UP `adj.P.Val`
231420_at, 244305_at	0.134005	0.000446, 0.205	3.531391, 1.267613	-1.084216, -6.433643	0.109561	gametogenetin	GGN	Not sig.
220465_at	0.157	0.113	1.58732	-5.980426	0.109484	CEBPA antisense RNA 1 (head to head)	CEBPA-AS1	Not sig.
214457_at	0.00278	0.00133	3.224795	-2.096686	0.109448	homeobox A2	HOXA2	UP `adj.P.Val`
205223_at	0.101	0.0681	1.827565	-5.573654	0.109438	DEP domain containing 5	DEPDC5	Not sig.
232634_at	0.0324	0.0194	2.344702	-4.506554	0.109428	uncharacterized LOC101927254	LOC101927254	UP `adj.P.Val`
210878_s_at, 201643_x_at	0.09795	0.0278, 0.108	2.205628, 1.611888	-4.819133, -5.941431	0.109423	lysine demethylase 3B	KDM3B	Not sig.
213866_at	0.201	0.148	1.446817	-6.192018	0.10934	sterile alpha motif domain containing 14	SAMD14	Not sig.
207184_at, 237058_x_at	0.2255	0.0158, 0.351	2.420853, 0.93394	-4.327457, -6.798912	0.109296	solute carrier family 6 member 13	SLC6A13	Not sig.
209732_at	0.361	0.291	1.056205	-6.677872	0.109292	C-type lectin domain family 2 member B	CLEC2B	Not sig.
244325_at	0.0014	0.000636	3.434305	-1.41438	0.109286	long intergenic non-protein coding RNA 690	LINC00690	UP `adj.P.Val`
206850_at	0.062	0.0397	2.061177	-5.123886	0.109265	RAS like family 10 member A	RASL10A	Not sig.
217302_at	0.000307	0.000125	3.862468	0.107791	0.109262	olfactory receptor family 2 subfamily F member 2	OR2F2	UP `adj.P.Val`
214788_x_at	0.0496	0.031	2.161982	-4.913356	0.109252	dendrin	DDN	UP `adj.P.Val`
241389_at, 206635_at	0.09315	0.058, 0.067	1.899342, 1.835051	-5.441144, -5.56007	0.109192	cholinergic receptor nicotinic beta 2 subunit	CHRNB2	Not sig.
34471_at, 206717_at	0.006155	0.000939, 0.00551	3.324977, 2.785832	-1.775585, -3.391391	0.109182	myosin heavy chain 8	MYH8	UP `adj.P.Val`
211248_s_at, 221674_s_at	0.041	0.0215, 0.0287	2.304649, 2.192815	-4.598501, -4.846986	0.109138	chordin	CHRD	UP `adj.P.Val`
218898_at	0.0397	0.0242	2.259139	-4.701086	0.109074	family with sequence similarity 57 member A	FAM57A	UP `adj.P.Val`
206626_x_at, 206627_s_at	0.4945	1.93e-08, 0.986	5.696465, -0.017496	8.505534, -7.233065	0.10906	SSX family member 1	SSX1	Not sig.
240407_at, 236102_at, 239141_at	0.0241167	0.00292, 0.0193, 0.0206	2.988147, 2.345449, 2.322125	-2.817459, -4.504824, -4.558575	0.109016	uncharacterized LOC100126784	LOC100126784	UP `adj.P.Val`
239718_at, 243419_at	0.418096	7.59e-05, 0.796	3.9849, 0.258911	0.574309, -7.199817	0.108965	lymphocyte-specific protein 1 pseudogene	LOC654342	Not sig.
229696_at, 203116_s_at, 203115_at	0.558333	1.56e-11, 0.795, 0.8	6.876521, -0.260011, 0.25337	15.429236, -7.199532, -7.201231	0.108942	ferrochelatase	FECH	Not sig.
208026_at	0.187	0.137	1.487466	-6.132801	0.108878	histone cluster 1, H4g///histone cluster 1, H4f	HIST1H4G///HIST1H4F	Not sig.
221429_x_at, 236848_s_at	0.25362	9.6e-05, 0.433	3.927305, 0.78488	0.353128, -6.926415	0.108861	testis expressed 13A	TEX13A	Not sig.
234092_s_at, 233403_x_at, 216736_at	0.336667	7.35e-07, 0.101, 0.834	5.005918, 1.643339, 0.209458	4.994643, -5.890646, -7.211357	0.108837	transmembrane 6 superfamily member 2	TM6SF2	Not sig.
212233_at, 214577_at, 226084_at	0.26702	0.00405, 0.042, 0.67	2.885547, 2.037517, 0.42631	-3.113404, -5.171865, -7.142673	0.108819	microtubule associated protein 1B	MAP1B	Not sig.
203047_at, 228394_at, 40420_at	0.247582	0.000324, 0.105, 0.524	3.616796, -1.623684, -0.638223	-0.786488, -5.922498, -7.030322	0.108754	serine/threonine kinase 10	STK10	Not sig.
206331_at, 210815_s_at, 234996_at	0.125937	0.00064, 0.0129, 0.285	3.432367, 2.494555, 1.070546	-1.420881, -4.148775, -6.662704	0.108672	calcitonin receptor like receptor	CALCRL	Not sig.
217831_s_at, 220248_x_at, 232519_at, 236951_at, 232520_s_at, 217830_s_at	0.381908	0.000144, 0.0225, 0.111, 0.515, 0.548, 0.868	3.826423, 2.288042, 1.596816, -0.652238, 0.601556, 0.165671	-0.026922, -4.636169, -5.965425, -7.021316, -7.052958, -7.219541	0.108601	NSFL1 cofactor	NSFL1C	Not sig.
225254_at, 235495_at, 225257_at	0.0859429	9.99e-06, 0.0424, 0.141	4.455968, 2.033536, -1.472387	2.497172, -5.179884, -6.154959	0.108477	coiled-coil domain containing 97	CCDC97	Not sig.
218995_s_at, 222802_at	0.4295	2.39e-07, 0.823	5.227504, -0.223835	6.076353, -7.208253	0.108476	endothelin 1	EDN1	Not sig.
210937_s_at, 208559_at, 210938_at	0.0897336	2e-07, 0.0343, 0.16	5.261546, -2.121799, 1.405683	6.246321, -4.998463, -6.250283	0.108451	pancreatic and duodenal homeobox 1	PDX1	Not sig.
242548_x_at, 227337_at	0.218745	0.000205, 0.363	3.735655, 0.910104	-0.36082, -6.820783	0.108447	ankyrin repeat domain 37	ANKRD37	Not sig.
50277_at, 45572_s_at, 218114_at, 217560_at	0.22855	0.0228, 0.0502, 0.277, 0.38	2.282267, 1.96236, 1.089117, 0.878309	-4.649203, -5.320647, -6.642758, -6.849078	0.108393	golgi associated, gamma adaptin ear containing, ARF binding protein 1	GGA1	Not sig.
224656_s_at	0.032	0.0191	2.350935	-4.492107	0.10838	leucine zipper protein 6///myotrophin	LUZP6///MTPN	UP `adj.P.Val`
232237_at, 238543_x_at, 242757_at	0.233664	0.00044, 0.102, 0.483	3.534931, 1.638579, 0.702387	-1.072011, -5.898395, -6.987492	0.10836	MAM domain containing glycosylphosphatidylinositol anchor 1	MDGA1	Not sig.
227825_at	0.059	0.0376	2.084323	-5.076422	0.108348	nuclear apoptosis inducing factor 1	NAIF1	Not sig.
211694_at	0.0133	0.00733	2.690956	-3.647046	0.108337	testis specific serine kinase 1B	TSSK1B	UP `adj.P.Val`
210020_x_at, 210019_at	0.38769	0.00164, 0.721	3.162721, 0.357909	-2.290884, -7.169394	0.108329	calmodulin like 3	CALML3	Not sig.
214624_at	0.011	0.00591	2.762538	-3.454958	0.108324	uroplakin 1A	UPK1A	UP `adj.P.Val`
236467_at, 217611_at, 227016_at, 242003_at, 227017_at	0.10031	5.33e-07, 2.46e-05, 0.000481, 0.0479, 0.354	-5.070127, 4.252577, 3.510912, 1.982543, 0.928393	5.303677, 1.642176, -1.154597, -5.281233, -6.804052	0.108196	glutamate rich 1	ERICH1	Not sig.
220481_at	0.012	0.00654	2.728855	-3.545958	0.108147	G protein-coupled receptor 75	GPR75	UP `adj.P.Val`
228606_at	0.348	0.278	1.084736	-6.647494	0.108114	Tctex1 domain containing 2	TCTEX1D2	Not sig.
239720_at	0.116	0.0798	1.754823	-5.702798	0.108078	zinc finger, GATA-like protein 1	ZGLP1	Not sig.
219873_at	0.0199	0.0113	2.540908	-4.033712	0.108058	collectin subfamily member 11	COLEC11	UP `adj.P.Val`
202420_s_at, 212105_s_at, 212107_s_at	0.29147	1.18e-08, 0.000642, 0.84	-5.784203, 3.43168, 0.201936	8.980805, -1.423186, -7.212899	0.107993	DEAH-box helicase 9	DHX9	Not sig.
235312_s_at, 235313_at, 207089_at	0.321334	4.38e-07, 0.0911, 0.793	5.108915, 1.692133, 0.26211	5.49211, -5.809931, -7.198986	0.107961	nebulin related anchoring protein	NRAP	Not sig.
241382_at	0.00245	0.00116	3.263567	-1.973538	0.107956	Purkinje cell protein 4 like 1	PCP4L1	UP `adj.P.Val`
229332_at	0.0849	0.0563	1.912296	-5.416691	0.107912	4-hydroxyphenylpyruvate dioxygenase like	HPDL	Not sig.
222758_s_at, 232419_at, 229486_s_at, 218834_s_at	0.048105	0.00166, 0.00354, 0.00371, 0.127	3.159751, 2.928546, 2.913386, -1.527188	-2.300085, -2.990596, -3.034096, -6.073363	0.107782	transmembrane protein 132A	TMEM132A	UP `adj.P.Val`
205504_at	0.0837	0.0555	1.919038	-5.403899	0.107753	Bruton tyrosine kinase	BTK	Not sig.
207432_at	0.102	0.0693	1.819987	-5.58735	0.107694	bestrophin 2	BEST2	Not sig.
224058_s_at	0.117	0.0807	1.749793	-5.711536	0.107683	hydroxysteroid 17-beta dehydrogenase 7 pseudogene 2	HSD17B7P2	Not sig.
217060_at	0.0122	0.00662	2.724905	-3.556558	0.1076	T cell receptor beta variable 16 (gene/pseudogene)	TRBV16	UP `adj.P.Val`
240075_at	0.0218	0.0125	2.505229	-4.122463	0.107593	uncharacterized LOC101927417	LOC101927417	UP `adj.P.Val`
212218_s_at, 217006_x_at	0.4528	0.0202, 0.839	2.329797, 0.203157	-4.540952, -7.212652	0.107591	fatty acid synthase	FASN	Not sig.
231233_at	0.00754	0.00392	2.895574	-3.084924	0.107543	prostate cancer associated transcript 6 (non-protein coding)	PCAT6	UP `adj.P.Val`
204631_at	0.131	0.0921	1.687179	-5.818232	0.107489	myosin heavy chain 2	MYH2	Not sig.
221077_at, 223794_at	0.02625	0.0117, 0.0191	2.528788, 2.349782	-4.063997, -4.494782	0.107486	armadillo repeat containing 4	ARMC4	UP `adj.P.Val`
209807_s_at, 228278_at, 227400_at, 229834_at	0.038155	0.000549, 0.0135, 0.014, 0.0711	3.474647, 2.478073, 2.465887, -1.807803	-1.278261, -4.189189, -4.218901, -5.609252	0.107444	nuclear factor I X	NFIX	UP `adj.P.Val`
203180_at	0.0306	0.0182	2.368904	-4.450243	0.107399	aldehyde dehydrogenase 1 family member A3	ALDH1A3	UP `adj.P.Val`
205630_at, 205629_s_at	0.0184	0.00547, 0.0156	2.788092, 2.425781	-3.385197, -4.315674	0.107385	corticotropin releasing hormone	CRH	UP `adj.P.Val`
208734_x_at, 208731_at, 208733_at, 221960_s_at, 208732_at, 208730_x_at	0.124484	1.47e-28, 5.93e-07, 0.00795, 0.0523, 0.146, 0.382	11.693564, 5.048763, -2.66336, -1.944523, 1.457062, -0.87483	54.022457, 5.20045, -3.719785, -5.355146, -6.177247, -6.852113	0.107242	RAB2A, member RAS oncogene family	RAB2A	Not sig.
240699_at, 216346_at, 241221_at	0.209834	2.89e-07, 0.0124, 0.538	5.190337, 2.509581, -0.615726	5.891928, -4.111704, -7.044369	0.107233	SEC14 like lipid binding 3	SEC14L3	Not sig.
231001_at, 226769_at	0.01525	0.00616, 0.0109	2.749217, 2.555469	-3.491079, -3.997138	0.107203	fin bud initiation factor homolog (zebrafish)	FIBIN	UP `adj.P.Val`
207344_at	0.0381	0.0232	2.276373	-4.662474	0.10719	A-kinase anchoring protein 3	AKAP3	UP `adj.P.Val`
210670_at	0.0148	0.00817	2.653818	-3.744766	0.107159	pancreatic polypeptide	PPY	UP `adj.P.Val`
220454_s_at, 223449_at, 215028_at, 225660_at	0.329275	0.000122, 0.0417, 0.544, 0.57	3.867275, 2.040737, 0.606392, 0.56819	0.125846, -5.165367, -7.050049, -7.072395	0.107149	semaphorin 6A	SEMA6A	Not sig.
206000_at	0.0106	0.00567	2.776158	-3.417854	0.107149	meprin A subunit alpha	MEP1A	UP `adj.P.Val`
32625_at, 204648_at	0.45255	3.74e-05, 0.879	4.154877, -0.152038	1.244823, -7.221699	0.107127	natriuretic peptide receptor 1	NPR1	Not sig.
230601_s_at, 230600_at	0.233078	6.07e-05, 0.391	4.039064, 0.857588	0.785099, -6.866978	0.107063	leucine rich repeat containing 46	LRRC46	Not sig.
229062_at	0.0131	0.00718	2.697648	-3.629296	0.107032	ADP ribosylation factor like GTPase 9	ARL9	UP `adj.P.Val`
218359_at	0.0364	0.022	2.295916	-4.618343	0.107027	neurensin 2	NRSN2	UP `adj.P.Val`
217623_at, 238834_at	0.0274	0.0141, 0.0181	2.46288, 2.369467	-4.22621, -4.448926	0.107025	myosin light chain kinase 3	MYLK3	UP `adj.P.Val`
210764_s_at, 201289_at	0.464675	0.00163, 0.906	3.165203, -0.118408	-2.283192, -7.226231	0.106972	cysteine rich angiogenic inducer 61	CYR61	Not sig.
230138_at, 222570_at, 238753_at, 230146_s_at, 218266_s_at	0.240488	1.34e-05, 0.00657, 0.0322, 0.252, 0.777	4.390718, 2.727801, 2.146956, 1.145422, 0.283614	2.218803, -3.548789, -4.945365, -6.580198, -7.193139	0.106969	neuronal calcium sensor 1	NCS1	Not sig.
231365_at	0.0366	0.0222	2.292862	-4.625262	0.106929	HOXA10 antisense RNA///microRNA 196b	HOXA10-AS///MIR196B	UP `adj.P.Val`
201249_at, 201250_s_at	0.1468	0.0269, 0.191	2.218273, 1.310118	-4.791488, -6.379201	0.106898	solute carrier family 2 member 1	SLC2A1	Not sig.
231338_at	0.0908	0.0608	1.878886	-5.479423	0.106857	NUT midline carcinoma family member 1	NUTM1	Not sig.
236997_at, 244214_at	0.060495	0.00144, 0.0815	3.201796, 1.744758	-2.169062, -5.720258	0.106843	uncharacterized LOC101928069	LOC101928069	Not sig.
208582_s_at	0.049	0.0306	2.167194	-4.9022	0.106785	double homeobox 1///double homeobox 3///double homeobox 5	DUX1///DUX3///DUX5	UP `adj.P.Val`
243556_at, 227240_at	0.0597835	0.000241, 0.0828	3.694575, 1.737722	-0.509427, -5.732405	0.106731	neuronal guanine nucleotide exchange factor	NGEF	Not sig.
237758_at	0.00325	0.00158	3.174914	-2.253028	0.106721	uncharacterized LOC100505685	LOC100505685	UP `adj.P.Val`
228407_at, 217600_at, 230290_at, 230253_at	0.169176	0.00028, 0.000859, 0.00544, 0.599	3.655097, 3.350177, 2.790041, -0.526354	-0.650759, -1.693324, -3.379848, -7.0952	0.106701	signal peptide, CUB domain and EGF like domain containing 3	SCUBE3	Not sig.
206077_at	0.103	0.0699	1.815643	-5.595176	0.106591	Kell blood group, metallo-endopeptidase	KEL	Not sig.
232294_at	0.0185	0.0105	2.567556	-3.966624	0.106525	TMEM254 antisense RNA 1	TMEM254-AS1	UP `adj.P.Val`
216781_at, 216807_at, 215788_at	0.119708	0.00036, 0.0371, 0.235	3.588849, 2.089671, 1.188584	-0.884663, -5.065379, -6.530117	0.10651	cilia and flagella associated protein 74	CFAP74	Not sig.
239796_x_at	0.112	0.0773	1.769589	-5.677002	0.106472	TIR domain containing adaptor protein	TIRAP	Not sig.
218998_at	0.098	0.0661	1.840941	-5.549344	0.106469	family with sequence similarity 206 member A	FAM206A	Not sig.
215679_at	0.172	0.124	1.538694	-6.055856	0.106423	leukemia-associated non-coding IGF1R activator RNA 1	LUNAR1	Not sig.
232462_s_at	0.124	0.086	1.719532	-5.763583	0.106402	A1BG antisense RNA 1	A1BG-AS1	Not sig.
206780_at, 216651_s_at, 211264_at, 243265_at	0.439145	3.26e-09, 0.000247, 0.843, 0.848	6.009182, 3.688138, 0.19771, -0.191173	10.229027, -0.53257, -7.21374, -7.215007	0.106385	glutamate decarboxylase 2	GAD2	Not sig.
223795_at	0.102	0.0694	1.819262	-5.588657	0.106308	tetraspanin 10	TSPAN10	Not sig.
214478_at	0.0514	0.0323	2.145729	-4.94797	0.106266	secreted phosphoprotein 2	SPP2	Not sig.
228130_at, 228125_at	0.497591	7.14e-05, 0.993	3.999841, -0.008853	0.632185, -7.233178	0.106263	zinc finger and SCAN domain containing 30	ZSCAN30	Not sig.
203861_s_at, 203864_s_at, 203862_s_at, 203863_at	0.112185	2.58e-08, 0.00126, 0.00542, 0.363	5.644228, 3.240738, -2.791309, -0.911176	8.225656, -2.046218, -3.376368, -6.819812	0.106222	actinin alpha 2	ACTN2	Not sig.
210462_at, 32088_at, 203840_at	0.28672	0.000518, 0.291, 0.423	3.490717, 1.056832, 0.801114	-1.223614, -6.677213, -6.9136	0.106213	basic leucine zipper nuclear factor 1	BLZF1	Not sig.
206899_at	0.0415	0.0255	2.239292	-4.745193	0.106169	neurotensin receptor 2	NTSR2	UP `adj.P.Val`
205326_at	0.0922	0.0618	1.871446	-5.493244	0.106129	receptor (G protein-coupled) activity modifying protein 3	RAMP3	Not sig.
231887_s_at	0.0386	0.0235	2.270417	-4.675852	0.106078	phosphatase domain containing, paladin 1	PALD1	UP `adj.P.Val`
240144_at, 241854_at, 210165_at, 243127_x_at, 228929_at	0.25148	6.05e-07, 0.0399, 0.0412, 0.248, 0.772	5.044819, 2.059277, 2.045852, -1.155508, 0.290439	5.181439, -5.127759, -5.155024, -6.568661, -7.191187	0.106051	deoxyribonuclease 1	DNASE1	Not sig.
215756_at	0.0433	0.0267	2.221425	-4.784574	0.105954	long intergenic non-protein coding RNA 1136	LINC01136	UP `adj.P.Val`
208257_x_at, 210195_s_at, 210196_s_at	0.269672	5.8e-06, 0.0769, 0.635	4.575176, 1.772119, -0.475353	3.015631, -5.672561, -7.120646	0.105829	pregnancy specific beta-1-glycoprotein 1	PSG1	Not sig.
203953_s_at, 203954_x_at	0.421005	3.21e-06, 0.802	4.701892, 0.250696	3.580707, -7.201902	0.105823	claudin 3	CLDN3	Not sig.
233741_at, 223979_x_at, 224300_x_at, 220604_x_at, 223702_x_at, 224299_x_at	0.1971	0.0109, 0.0322, 0.0726, 0.0832, 0.169, 0.595	2.552764, 2.146579, 1.798854, 1.735477, 1.377898, 0.531657	-4.003948, -4.946165, -5.625247, -5.73627, -6.288695, -7.092406	0.105731	formimidoyltransferase cyclodeaminase	FTCD	Not sig.
231706_s_at, 207914_x_at	0.424254	0.000213, 0.81	3.725743, 0.24098	-0.396822, -7.204282	0.105695	even-skipped homeobox 1	EVX1	Not sig.
217774_s_at	0.289	0.225	1.214584	-6.49906	0.105691	tRNA methyltransferase 11-2 homolog (S. cerevisiae)	TRMT112	Not sig.
239321_at	0.00128	0.00058	3.459586	-1.329258	0.105661	prothymosin, alpha pseudogene	LOC441454	UP `adj.P.Val`
227574_at, 214928_at, 213946_s_at, 227573_s_at, 212775_at, 238776_x_at, 212776_s_at	0.258416	5.25e-07, 4.45e-06, 0.0432, 0.21, 0.363, 0.38, 0.507	5.073176, 4.632199, 2.026273, 1.254243, 0.911183, 0.8787, 0.664008	5.318441, 3.268144, -5.194474, -6.450398, -6.819805, -6.848737, -7.013602	0.10564	obscurin like 1	OBSL1	Not sig.
209078_s_at, 209077_at	0.010055	0.000643, 0.0106	3.431319, -2.564412	-1.424395, -3.974575	0.10562	thioredoxin 2	TXN2	UP `adj.P.Val`
231325_at	0.0398	0.0243	2.257885	-4.703884	0.105429	unc-5 netrin receptor D	UNC5D	UP `adj.P.Val`
222665_at, 229843_at, 218549_s_at	0.0376303	2.41e-07, 0.00139, 0.0754	-5.225763, 3.212588, 1.780917	6.067686, -2.135163, -5.657068	0.105378	regulator of microtubule dynamics 1	RMDN1	UP `adj.P.Val`
203391_at	0.244	0.186	1.325362	-6.359241	0.105352	FK506 binding protein 2	FKBP2	Not sig.
228226_s_at, 229931_at, 228294_s_at, 230517_at	0.268033	8.02e-06, 0.000987, 0.149, 0.835	4.504401, 3.310736, -1.44456, 0.207773	2.706275, -1.821805, -6.195258, -7.211707	0.105288	zinc finger protein 775	ZNF775	Not sig.
229444_at	0.175	0.127	1.527257	-6.073258	0.105284	uncharacterized LOC101929243	LOC101929243	Not sig.
201397_at	0.108	0.0734	1.793283	-5.635165	0.105279	phosphoglycerate dehydrogenase	PHGDH	Not sig.
221371_at	0.0264	0.0154	2.429084	-4.307762	0.10525	tumor necrosis factor superfamily member 18	TNFSF18	UP `adj.P.Val`
244738_at, 235156_at	0.3605	0.0816, 0.532	1.744517, 0.624599	-5.720675, -7.038889	0.105233	bromodomain and WD repeat domain containing 3	BRWD3	Not sig.
244133_at, 220667_at, 242120_at, 243392_at, 222964_at, 229351_at	0.0623167	2.97e-09, 0.00147, 0.00508, 0.0435, 0.0961, 0.114	6.025266, 3.194997, 2.812751, 2.023594, 1.666676, -1.584327	10.319881, -2.190364, -3.317284, -5.199844, -5.852334, -5.985137	0.105226	ubiquitin specific peptidase 49	USP49	Not sig.
218952_at	0.0961	0.0647	1.850841	-5.531236	0.10521	proprotein convertase subtilisin/kexin type 1 inhibitor	PCSK1N	Not sig.
242061_at	0.00998	0.00532	2.797182	-3.360228	0.105139	R-spondin 2	RSPO2	UP `adj.P.Val`
217898_at, 227535_at	0.25248	0.0036, 0.423	2.922848, 0.801387	-3.006971, -6.913382	0.105133	ER membrane protein complex subunit 7	EMC7	Not sig.
207150_at	0.122	0.0844	1.728417	-5.748394	0.10512	solute carrier family 18 member A3	SLC18A3	Not sig.
220621_at	0.00536	0.00271	3.011655	-2.748237	0.10503	forkhead box E3	FOXE3	UP `adj.P.Val`
238124_at, 230284_at	0.1643	0.0112, 0.243	2.545773, 1.168572	-4.021514, -6.553566	0.104975	myomesin 3	MYOM3	Not sig.
238164_at, 239865_at, 204761_at	0.270017	1.78e-05, 0.0806, 0.63	4.326376, -1.750027, -0.481296	1.948073, -5.71113, -7.117814	0.104959	USP6 N-terminal like	USP6NL	Not sig.
210627_s_at	0.322	0.255	1.14022	-6.58611	0.10495	mannosyl-oligosaccharide glucosidase	MOGS	Not sig.
234265_at, 223152_at, 234286_at	0.300867	0.029, 0.0411, 0.744	2.189499, 2.046799, 0.326856	-4.854167, -5.153106, -7.179988	0.104935	protein phosphatase 1 regulatory subunit 12C	PPP1R12C	Not sig.
231751_at	0.0338	0.0203	2.327114	-4.547121	0.104912	ATP binding cassette subfamily G member 8	ABCG8	UP `adj.P.Val`
238497_at, 230186_at	0.02225	0.00689, 0.019	2.711653, 2.351693	-3.592012, -4.490348	0.104892	transmembrane protein 136	TMEM136	UP `adj.P.Val`
207708_at, 222383_s_at	0.06445	0.00765, 0.0795	2.676525, 1.756662	-3.685175, -5.699597	0.104852	arachidonate lipoxygenase 3	ALOXE3	Not sig.
220499_at	0.0885	0.059	1.891888	-5.455139	0.104845	fibronectin type III domain containing 8	FNDC8	Not sig.
204864_s_at, 212195_at, 234967_at, 212196_at, 211000_s_at, 204863_s_at, 234474_x_at	0.224977	2.78e-11, 0.000183, 0.00725, 0.0135, 0.0271, 0.459, 0.949	6.787362, -3.76502, 2.694554, 2.478202, 2.215517, -0.740392, -0.064358	14.86686, -0.253633, -3.637507, -4.188875, -4.797526, -6.960194, -7.231153	0.104845	interleukin 6 signal transducer	IL6ST	Not sig.
229977_at, 220105_at	0.195355	0.000307, 0.319	3.630813, 0.998384	-0.736972, -6.736961	0.104695	radial spoke head 14 homolog	RSPH14	Not sig.
228823_at	0.122	0.0851	1.724785	-5.754612	0.104676	RNA polymerase II subunit J2	POLR2J2	Not sig.
204936_at	0.441	0.368	0.901563	-6.828482	0.104669	mitogen-activated protein kinase kinase kinase kinase 2	MAP4K2	Not sig.
207878_at	0.0263	0.0154	2.430819	-4.303601	0.104606	keratin 76	KRT76	UP `adj.P.Val`
231442_at	0.00716	0.00371	2.913068	-3.035004	0.104597	zona pellucida binding protein 2	ZPBP2	UP `adj.P.Val`
217711_at, 206702_at	0.003075	6.55e-13, 0.00315	7.351663, -2.965129	18.530529, -2.884725	0.104576	TEK receptor tyrosine kinase	TEK	UP `adj.P.Val`
204423_at, 242984_at, 225526_at, 244171_at, 235067_at	0.0100723	2.34e-12, 1.51e-05, 0.00013, 0.00806, 0.0213	7.16399, 4.364122, -3.852256, 2.65843, -2.308206	17.284772, 2.106442, 0.069504, -3.732702, -4.590398	0.104571	muskelin 1	MKLN1	UP `adj.P.Val`
219640_at	0.0331	0.0198	2.335965	-4.526745	0.104516	claudin 15	CLDN15	UP `adj.P.Val`
237899_at	0.0847	0.0561	1.913707	-5.414017	0.104503	uncharacterized LOC100506374	LOC100506374	Not sig.
218216_x_at, 220597_s_at	0.4965	0.212, 0.659	1.250673, 0.440972	-6.454841, -7.136338	0.104446	ADP ribosylation factor like GTPase 6 interacting protein 4	ARL6IP4	Not sig.
223807_at, 207695_s_at	0.02068	0.00474, 0.0194	2.834892, 2.345089	-3.255808, -4.505659	0.104442	immunoglobulin superfamily member 1	IGSF1	UP `adj.P.Val`
206736_x_at, 206735_at, 216900_s_at, 216886_at	0.216753	4.36e-06, 0.0454, 0.192, 0.471	4.636498, 2.005258, 1.306078, 0.721014	3.2873, -5.2364, -6.384452, -6.974292	0.104417	cholinergic receptor nicotinic alpha 4 subunit	CHRNA4	Not sig.
213240_s_at, 214399_s_at	0.0314	0.0112, 0.0266	2.545364, 2.222487	-4.02254, -4.78224	0.104383	keratin 4	KRT4	UP `adj.P.Val`
220689_at, 237896_at, 230916_at	0.123643	0.000555, 0.0607, 0.216	3.471859, 1.879622, 1.238696	-1.287716, -5.478051, -6.46966	0.104359	nodal growth differentiation factor	NODAL	Not sig.
219373_at	0.371	0.3	1.036963	-6.697904	0.104353	dolichyl-phosphate mannosyltransferase subunit 3	DPM3	Not sig.
237265_at	0.00495	0.00249	3.038029	-2.669953	0.104326	meiosis specific with OB domains///long intergenic non-protein coding RNA 254	MEIOB///LINC00254	UP `adj.P.Val`
204032_at	0.00496	0.00249	3.037287	-2.672164	0.104234	breast cancer anti-estrogen resistance 3	BCAR3	UP `adj.P.Val`
207557_s_at, 214044_at	0.486005	3.54e-06, 0.963	4.681262, 0.046227	3.487732, -7.232152	0.104216	ryanodine receptor 2	RYR2	Not sig.
223536_at	0.0164	0.0092	2.613218	-3.850078	0.104205	pleckstrin and Sec7 domain containing 2	PSD2	UP `adj.P.Val`
217269_s_at, 207638_at	0.093135	0.00321, 0.131	2.958885, 1.51209	-2.902886, -6.096138	0.104166	transmembrane protease, serine 15	TMPRSS15	Not sig.
225995_x_at	0.567	0.495	0.68316	-7.000756	0.104149	WAS protein family homolog 1///WAS protein family homolog 2 pseudogene	WASH1///WASH2P	Not sig.
244151_at, 230716_at	0.0920003	1.78e-07, 0.134	5.284406, 1.499029	6.361022, -6.11566	0.104127	small leucine rich protein 1	SMLR1	Not sig.
210350_x_at, 208415_x_at, 209808_x_at, 244177_at	0.000502518	2.78e-11, 6.79e-09, 1.03e-08, 0.00094	6.787286, -5.881991, 5.807938, -3.324645	14.866383, 9.518154, 9.110495, -1.776663	0.104077	inhibitor of growth family member 1	ING1	UP `adj.P.Val`
241345_at	0.1	0.0677	1.830437	-5.56845	0.104066	microRNA 186///zinc finger RANBP2-type containing 2	MIR186///ZRANB2	Not sig.
207547_s_at, 209074_s_at	0.296675	0.000144, 0.522	3.825989, 0.640283	-0.028537, -7.02901	0.10406	family with sequence similarity 107 member A	FAM107A	Not sig.
233913_at	0.104	0.0708	1.810165	-5.605018	0.104014	WAP four-disulfide core domain 10A	WFDC10A	Not sig.
207238_s_at, 212587_s_at, 212588_at	0.48696	0.000387, 0.487, 0.874	3.569578, 0.696146, -0.158661	-0.951938, -6.991838, -7.220674	0.104001	protein tyrosine phosphatase, receptor type C	PTPRC	Not sig.
217117_x_at	0.135	0.095	1.672464	-5.842749	0.103957	mucin 3B, cell surface associated///mucin 3A, cell surface associated	MUC3B///MUC3A	Not sig.
219065_s_at	0.0942	0.0633	1.860814	-5.512899	0.103948	dpy-30, histone methyltransferase complex regulatory subunit///mediator of cell motility 1	DPY30///MEMO1	Not sig.
224203_at, 224201_s_at, 224202_at, 222749_at	0.031125	1.31e-08, 0.00295, 0.011, 0.0672	5.766481, 2.985424, 2.549771, -1.833609	8.884281, -2.825441, -4.011476, -5.562691	0.103841	SUFU negative regulator of hedgehog signaling	SUFU	UP `adj.P.Val`
242957_at	0.134	0.0944	1.675468	-5.837762	0.103776	von Willebrand factor C and EGF domains	VWCE	Not sig.
219115_s_at, 222829_s_at, 222828_at	0.0345967	0.00295, 0.00541, 0.0585	2.985622, 2.791799, 1.895445	-2.824861, -3.375024, -5.448468	0.103748	interleukin 20 receptor subunit alpha	IL20RA	UP `adj.P.Val`
213426_s_at, 203324_s_at, 203323_at	0.322667	0.0905, 0.0916, 0.647	-1.695782, 1.689927, 0.457481	-5.803801, -5.81363, -7.12895	0.103708	caveolin 2	CAV2	Not sig.
55093_at, 221799_at	0.4385	0.0802, 0.707	1.75227, 0.375621	-5.707236, -7.162922	0.103658	chondroitin polymerizing factor 2	CHPF2	Not sig.
225035_x_at	0.613	0.543	0.608136	-7.048995	0.103646	WAS protein family homolog 2-like///microRNA 6859-1///microRNA 6859-2///WAS protein family homolog 6-like///WAS protein family homolog 1 pseudogene///WAS protein family homolog 1///WAS protein family homolog 7 pseudogene///WAS protein family homolog 2 pseudogene///WAS protein family homolog 3 pseudogene	LOC102723897///MIR6859-1///MIR6859-2///LOC101930154///LOC100288778///WASH1///WASH7P///WASH2P///WASH3P	Not sig.
242173_at	0.00121	0.000543	3.477884	-1.267271	0.103615	phospholipase D family member 5	PLD5	UP `adj.P.Val`
221100_at	0.0685	0.0443	2.015441	-5.216138	0.103614	chromosome 6 open reading frame 15	C6orf15	Not sig.
224683_at	0.0709	0.0461	1.999059	-5.248686	0.103571	F-box protein, helicase, 18	FBXO18	Not sig.
236050_at	0.135	0.0951	1.671518	-5.844318	0.103504	lamin tail domain containing 2	LMNTD2	Not sig.
221108_at, 237325_at	0.07775	0.000684, 0.11	3.414044, 1.600818	-1.482169, -5.959075	0.103393	aspartate rich 1	DRICH1	Not sig.
240708_at	0.00299	0.00144	3.202044	-2.168284	0.103381	PEX5L antisense RNA 2	PEX5L-AS2	UP `adj.P.Val`
214020_x_at, 201125_s_at, 214021_x_at, 201124_at	0.5456	0.00979, 0.447, 0.633, 0.932	2.591559, 0.76024, 0.477418, 0.084867	-3.905611, -6.945367, -7.119666, -7.229628	0.103316	integrin subunit beta 5	ITGB5	Not sig.
219189_at, 239416_at	0.244	0.169, 0.202	1.375864, 1.278312	-6.291477, -6.420107	0.103315	F-box and leucine rich repeat protein 6	FBXL6	Not sig.
215129_at	0.0105	0.00564	2.778385	-3.41177	0.103262	phosphatidylinositol-4-phosphate 3-kinase catalytic subunit type 2 gamma	PIK3C2G	UP `adj.P.Val`
214158_s_at, 219515_at	0.382005	2.91e-06, 0.711	4.72257, -0.3702	3.674282, -7.164936	0.10322	PR/SET domain 10	PRDM10	Not sig.
214571_at	0.032	0.0191	2.350915	-4.492152	0.103194	fibroblast growth factor 3	FGF3	UP `adj.P.Val`
208606_s_at, 230751_at	0.0782	0.011, 0.0969	2.550233, 1.662562	-4.010313, -5.859126	0.103184	Wnt family member 4	WNT4	Not sig.
220921_at	0.00528	0.00266	3.016799	-2.73302	0.103116	SPANX family member B1	SPANXB1	UP `adj.P.Val`
220139_at	0.0121	0.0066	2.72627	-3.552897	0.103102	DNA methyltransferase 3 like	DNMT3L	UP `adj.P.Val`
211541_s_at, 215234_at, 209033_s_at, 239308_at, 211079_s_at	0.053711	3.62e-19, 3.57e-10, 1.99e-05, 0.0338, 0.161	9.263787, 6.380333, -4.300828, -2.127664, 1.40481	32.680588, 12.379803, 1.841617, -4.986139, -6.251502	0.103067	dual specificity tyrosine phosphorylation regulated kinase 1A	DYRK1A	Not sig.
210689_at	0.0181	0.0102	2.577315	-3.941885	0.10304	claudin 14	CLDN14	UP `adj.P.Val`
206728_at, 227103_s_at	0.10905	0.03, 0.123	2.175733, 1.544781	-4.883869, -6.04654	0.103031	endothelin converting enzyme 2	ECE2	Not sig.
209177_at	0.357	0.288	1.064442	-6.669184	0.102938	NADH:ubiquinone oxidoreductase complex assembly factor 3	NDUFAF3	Not sig.
217880_at, 217881_s_at, 217879_at, 217878_s_at	0.0159522	1.24e-08, 2.87e-06, 0.00747, 0.0314	-5.775944, 4.725695, 2.6843, 2.156486	8.935793, 3.688454, -3.664656, -4.925088	0.102936	cell division cycle 27	CDC27	UP `adj.P.Val`
223672_at	7.86e-05	2.91e-05	4.213341	1.481555	0.10291	SH3 domain GRB2 like endophilin interacting protein 1	SGIP1	UP `adj.P.Val`
234633_at	0.000913	0.000402	3.559371	-0.987427	0.102906	keratin associated protein 4-11	KRTAP4-11	UP `adj.P.Val`
213344_s_at, 212525_s_at, 212524_x_at, 205436_s_at	0.251676	0.000167, 0.000782, 0.00869, 0.986	3.788228, 3.376708, -2.63288, 0.017284	-0.168358, -1.606074, -3.799275, -7.233068	0.102871	H2A histone family member X	H2AFX	Not sig.
224323_s_at, 224324_at, 231358_at	0.1245	6.71e-10, 0.0451, 0.239	6.276389, 2.008109, -1.17947	11.766085, -5.230738, -6.540846	0.102806	maestro	MRO	Not sig.
206178_at, 215871_at, 215870_s_at	0.0554	0.00658, 0.0198, 0.0837	2.727134, 2.336829, 1.732393	-3.550578, -4.524752, -5.741573	0.102683	phospholipase A2 group V	PLA2G5	Not sig.
41856_at, 213100_at, 226899_at	0.482333	1.47e-08, 0.486, 0.858	5.745306, 0.696405, 0.17918	8.769301, -6.991658, -7.21722	0.102648	unc-5 netrin receptor B	UNC5B	Not sig.
65086_at, 219075_at, 221939_at	0.327	3.28e-13, 0.358, 0.475	7.452125, 0.919161, -0.714337	19.208395, -6.812539, -6.979064	0.102601	Yip1 domain family member 2	YIPF2	Not sig.
243825_at, 228311_at, 242148_at	0.104833	0.0255, 0.0468, 0.148	2.238889, 1.992449, 1.447108	-4.746085, -5.261745, -6.191599	0.102598	B-cell CLL/lymphoma 6B	BCL6B	Not sig.
237200_at	0.0087	0.00459	2.845551	-3.226046	0.102524	uncharacterized LOC100505902///uncharacterized LOC285389	LOC100505902///LOC285389	UP `adj.P.Val`
241856_at, 220830_at	0.004225	0.00124, 0.00297	3.244516, 2.982916	-2.034223, -2.83279	0.102467	interphotoreceptor matrix proteoglycan 2	IMPG2	UP `adj.P.Val`
210603_at	0.00827	0.00434	2.863332	-3.176158	0.102428	N(alpha)-acetyltransferase 11, NatA catalytic subunit	NAA11	UP `adj.P.Val`
207505_at	0.0287	0.0169	2.395155	-4.388522	0.102419	protein kinase, cGMP-dependent, type II	PRKG2	UP `adj.P.Val`
234029_at	0.00559	0.00283	2.99774	-2.789276	0.102403	protocadherin gamma subfamily B, 8 pseudogene	PCDHGB8P	UP `adj.P.Val`
227890_at, 242782_x_at	0.338501	6.71e-07, 0.613	5.0242, -0.506567	5.082266, -7.10538	0.102371	transmembrane protein 198	TMEM198	Not sig.
241405_at	0.0827	0.0547	1.924968	-5.392611	0.102314	TOB1 antisense RNA 1	TOB1-AS1	Not sig.
212925_at	0.173	0.126	1.533416	-6.063903	0.102312	mitotic spindle positioning	MISP	Not sig.
244322_at	0.0647	0.0416	2.041562	-5.1637	0.102296	microRNA 29b-1///microRNA 29a	MIR29B1///MIR29A	Not sig.
207097_s_at	0.00783	0.00409	2.88243	-3.122236	0.102252	solute carrier family 17 member 2	SLC17A2	UP `adj.P.Val`
222666_s_at, 233981_at, 218544_s_at	0.00583005	3.89e-08, 0.00207, 0.00727	5.569209, 3.093413, -2.693393	7.827765, -2.503404, -3.640587	0.10223	RNA terminal phosphate cyclase like 1	RCL1	UP `adj.P.Val`
229339_at, 237206_at	0.189087	6.86e-05, 0.306	4.009801, 1.023639	0.670882, -6.71156	0.102223	myocardin	MYOCD	Not sig.
208375_at	0.00316	0.00153	3.184033	-2.224621	0.102191	interferon alpha 1	IFNA1	UP `adj.P.Val`
231089_at	0.0177	0.00997	2.58525	-3.921702	0.102181	uncharacterized LOC100505664	LOC100505664	UP `adj.P.Val`
239620_at	0.0661	0.0426	2.031718	-5.18354	0.102177	tetratricopeptide repeat domain 23 like	TTC23L	Not sig.
206642_at	0.00986	0.00525	2.80151	-3.348315	0.102131	desmoglein 1	DSG1	UP `adj.P.Val`
237635_at	0.0177	0.00993	2.586519	-3.918467	0.10204	four and a half LIM domains 1 pseudogene	LOC100128164	UP `adj.P.Val`
210394_x_at, 211425_x_at, 208586_s_at	0.131871	0.000354, 0.01, 0.306	3.592742, 2.583244, 1.024555	-0.871032, -3.92681, -6.710627	0.10202	SSX family member 4B///SSX family member 4	SSX4B///SSX4	Not sig.
214207_s_at, 210026_s_at, 210025_s_at	0.17106	0.00429, 0.175, 0.212	2.867155, 1.359457, 1.24964	-3.16539, -6.313767, -6.456126	0.101998	caspase recruitment domain family member 10	CARD10	Not sig.
221197_s_at	0.0119	0.00645	2.733513	-3.53344	0.10195	choline O-acetyltransferase	CHAT	UP `adj.P.Val`
220310_at	0.00539	0.00272	3.010195	-2.752553	0.10194	tubulin alpha like 3	TUBAL3	UP `adj.P.Val`
217681_at, 238105_x_at	0.10533	0.00179, 0.154	3.137067, 1.426445	-2.370078, -6.221083	0.101896	Wnt family member 7B	WNT7B	Not sig.
218433_at, 221751_at	0.00118	1.11e-13, 0.00112	7.6076, -3.275536	20.272425, -1.935234	0.101829	pantothenate kinase 3	PANK3	UP `adj.P.Val`
211905_s_at, 230704_s_at, 204989_s_at, 204990_s_at, 214292_at	0.20694	0.0147, 0.0181, 0.181, 0.218, 0.385	2.447282, 2.370001, 1.338526, 1.233927, 0.868878	-4.263986, -4.447678, -6.34182, -6.47552, -6.857278	0.101804	integrin subunit beta 4	ITGB4	Not sig.
204107_at, 204109_s_at, 204108_at, 228431_at, 228433_at, 215720_s_at	0.23418	1.42e-10, 0.0015, 0.00321, 0.00517, 0.478, 0.793	6.529985, 3.189578, -2.959396, 2.806903, -0.709477, -0.262131	13.27878, -2.207311, -2.9014, -3.333441, -6.982508, -7.198981	0.101782	nuclear transcription factor Y subunit alpha	NFYA	Not sig.
235492_at, 226885_at, 232100_at	0.560675	9.06e-06, 0.699, 0.91	4.477607, 0.387186, 0.113406	2.590335, -7.158527, -7.226809	0.101715	ring finger protein 217	RNF217	Not sig.
221115_s_at	0.0303	0.018	2.373174	-4.440249	0.101698	lens epithelial protein	LENEP	UP `adj.P.Val`
235282_at	0.0827	0.0547	1.924937	-5.392672	0.101684	uncharacterized LOC102724532///SP2 antisense RNA 1	LOC102724532///SP2-AS1	Not sig.
241476_at	0.139	0.098	1.657463	-5.867522	0.101678	uncharacterized LOC105375115	LOC105375115	Not sig.
214033_at	0.278	0.215	1.2418	-6.465833	0.101671	multidrug resistance-associated protein 6-like///ATP binding cassette subfamily C member 6 pseudogene 2///ATP binding cassette subfamily C member 6 pseudogene 1///ATP binding cassette subfamily C member 6	LOC101930322///ABCC6P2///ABCC6P1///ABCC6	Not sig.
206841_at	0.0663	0.0428	2.030372	-5.186247	0.101669	phosphodiesterase 6H	PDE6H	Not sig.
239318_at, 230009_at, 223386_at	0.488667	4.09e-10, 0.559, 0.798	6.358179, 0.584726, -0.255666	12.248261, -7.062901, -7.200648	0.101583	family with sequence similarity 118 member B	FAM118B	Not sig.
242954_at	0.0432	0.0266	2.22265	-4.781884	0.101532	uncharacterized LOC101059948	LOC101059948	UP `adj.P.Val`
203673_at	0.102	0.0696	1.818018	-5.5909	0.101531	thyroglobulin	TG	Not sig.
233259_at, 220006_at	0.130125	0.000562, 0.199	3.468341, 1.287253	-1.299638, -6.408708	0.101482	EF-hand and coiled-coil domain containing 1	EFCC1	Not sig.
216106_at	0.0866	0.0576	1.902584	-5.435038	0.101466	uncharacterized LOC145678	LOC145678	Not sig.
227282_at	0.0087	0.00459	2.845389	-3.2265	0.101406	protocadherin 19	PCDH19	UP `adj.P.Val`
221377_s_at	0.0465	0.0289	2.190483	-4.852038	0.101388	recombination signal binding protein for immunoglobulin kappa J region like	RBPJL	UP `adj.P.Val`
213526_s_at, 232534_at	0.2765	0.0798, 0.363	1.754983, 0.909581	-5.702519, -6.821256	0.101356	lin-37 DREAM MuvB core complex component	LIN37	Not sig.
224157_at	0.0828	0.0548	1.924482	-5.393539	0.101309	kidney associated antigen 1	KAAG1	Not sig.
212147_at, 34868_at	0.302	0.112, 0.374	1.592678, 0.889145	-5.971973, -6.839548	0.101292	SMG5, nonsense mediated mRNA decay factor	SMG5	Not sig.
231368_at	0.00958	0.0051	2.811433	-3.320927	0.101281	biorientation of chromosomes in cell division 1 like 2	BOD1L2	UP `adj.P.Val`
207533_at	0.029	0.0171	2.390487	-4.399547	0.101271	C-C motif chemokine ligand 1	CCL1	UP `adj.P.Val`
206926_s_at, 206924_at	0.341085	0.00154, 0.615	3.182599, 0.502871	-2.229092, -7.107238	0.101236	interleukin 11	IL11	Not sig.
216333_x_at, 208609_s_at, 213451_x_at, 206093_x_at, 216339_s_at	0.081078	0.00262, 0.00289, 0.0295, 0.0782, 0.176	3.021914, 2.991643, 2.181393, 1.764236, -1.35606	-2.717866, -2.807198, -4.871679, -5.686379, -6.318349	0.101219	tenascin XB///tenascin XA (pseudogene)	TNXB///TNXA	Not sig.
205241_at	0.49	0.415	0.815059	-6.902382	0.101198	SCO2 cytochrome c oxidase assembly protein	SCO2	Not sig.
200665_s_at, 212667_at	0.502	0.19, 0.7	1.312123, -0.385247	-6.376589, -7.159273	0.10117	secreted protein acidic and cysteine rich	SPARC	Not sig.
224531_at	0.027	0.0158	2.420874	-4.327406	0.101142	G protein-coupled receptor 61	GPR61	UP `adj.P.Val`
227554_at, 229480_at, 235267_at	0.0773	0.01, 0.0259, 0.125	2.582833, 2.233257, -1.536181	-3.927856, -4.758529, -6.05969	0.101092	MAGI2 antisense RNA 3	MAGI2-AS3	Not sig.
214693_x_at	0.474	0.4	0.842781	-6.879508	0.101084	neuroblastoma breakpoint family member 26///neuroblastoma breakpoint family member 10///neuroblastoma breakpoint family member 9///neuroblastoma breakpoint family member 14	NBPF26///NBPF10///NBPF9///NBPF14	Not sig.
231938_at	0.0285	0.0168	2.39863	-4.380303	0.101068	shugoshin 1	SGO1	UP `adj.P.Val`
215085_x_at, 206798_x_at, 207896_s_at	0.158567	0.000781, 0.0376, 0.342	3.376994, 2.084042, -0.950968	-1.605128, -5.077001, -6.782943	0.101063	deleted in lung and esophageal cancer 1	DLEC1	Not sig.
220534_at	0.0313	0.0186	2.359645	-4.471854	0.101006	tripartite motif-containing protein 49D1-like///tripartite motif containing 49D2///tripartite motif containing 49D1///tripartite motif containing 48	LOC101930235///TRIM49D2///TRIM49D1///TRIM48	UP `adj.P.Val`
239882_at	0.0315	0.0188	2.35655	-4.479058	0.100988	uncharacterized LOC101928304	LOC101928304	UP `adj.P.Val`
206216_at	0.128	0.0892	1.702585	-5.792338	0.100977	SRSF protein kinase 3	SRPK3	Not sig.
243807_at, 225344_at	0.277	0.207, 0.221	1.26327, 1.224005	-6.439104, -6.48764	0.100967	nuclear receptor coactivator 7	NCOA7	Not sig.
243873_at	0.00628	0.00322	2.958235	-2.904773	0.100907	uncharacterized LOC101929459	LOC101929459	UP `adj.P.Val`
238420_at, 231193_s_at, 224769_at, 224778_s_at, 227454_at, 216310_at	0.03235	1.36e-24, 3.37e-08, 0.00615, 0.0208, 0.0428, 0.054	10.712337, -5.595183, 2.749773, -2.317395, 2.030171, -1.930551	44.998571, 7.964983, -3.489573, -4.569409, -5.186649, -5.381954	0.100771	TAO kinase 1	TAOK1	UP `adj.P.Val`
231607_at	0.0168	0.00942	2.604826	-3.871647	0.100766	uncharacterized LOC100507480	LOC100507480	UP `adj.P.Val`
221411_at	0.0484	0.0302	2.172523	-4.89077	0.100751	homeobox D12	HOXD12	UP `adj.P.Val`
236855_at	0.014	0.0077	2.674183	-3.691344	0.100733	long intergenic non-protein coding RNA 1561	LINC01561	UP `adj.P.Val`
227985_at	0.0639	0.0411	2.047191	-5.152313	0.100722	uncharacterized LOC100506098	LOC100506098	Not sig.
218678_at, 229346_at	0.143501	2.97e-07, 0.223	5.184847, -1.220663	5.864788, -6.491701	0.100707	nestin	NES	Not sig.
203353_s_at, 226862_at, 208595_s_at, 241813_at	7.9975e-05	6.46e-13, 9.51e-06, 1.32e-05, 0.000102	-7.353858, 4.467018, 4.39395, 3.911397	18.54526, 2.544694, 2.232502, 0.292573	0.100669	methyl-CpG binding domain protein 1	MBD1	UP `adj.P.Val`
235709_at, 238756_at	0.375433	0.00038, 0.694	3.574519, 0.393221	-0.934721, -7.156181	0.100665	growth arrest specific 2 like 3	GAS2L3	Not sig.
202685_s_at, 202686_s_at	0.061	1.01e-10, 0.0849	6.584326, -1.726013	13.609676, -5.752511	0.100663	AXL receptor tyrosine kinase	AXL	Not sig.
232151_at	0.0118	0.0064	2.736364	-3.525765	0.1006	metastasis associated in colon cancer 1	MACC1	UP `adj.P.Val`
220414_at	0.11	0.0757	1.779227	-5.660051	0.10059	calmodulin like 5	CALML5	Not sig.
209959_at, 216979_at, 207978_s_at	0.604334	3.46e-07, 0.79, 0.977	5.155131, -0.266386, 0.029218	5.718344, -7.19786, -7.232792	0.100556	nuclear receptor subfamily 4 group A member 3	NR4A3	Not sig.
220823_at	0.029	0.0171	2.391166	-4.397945	0.10055	hCG1732469	LOC729164	UP `adj.P.Val`
214206_at	0.192	0.141	1.4742	-6.152305	0.10048	peptidylprolyl isomerase like 6	PPIL6	Not sig.
208102_s_at	0.14	0.0986	1.65411	-5.87303	0.100438	pleckstrin and Sec7 domain containing	PSD	Not sig.
205979_at	0.00344	0.00168	3.156727	-2.309444	0.100424	secretoglobin family 2A member 1	SCGB2A1	UP `adj.P.Val`
218350_s_at	0.543	0.469	0.724428	-6.971835	0.100423	geminin, DNA replication inhibitor	GMNN	Not sig.
240880_at	0.00555	0.00281	2.999974	-2.782699	0.100402	uncharacterized LOC101927089	LOC101927089	UP `adj.P.Val`
221395_at	0.0157	0.00877	2.629619	-3.807726	0.100399	taste 2 receptor member 13	TAS2R13	UP `adj.P.Val`
232908_at, 213387_at	0.190521	1.52e-05, 0.31	4.362507, -1.016155	2.099641, -6.719153	0.100383	ATPase family, AAA domain containing 2B	ATAD2B	Not sig.
226506_at, 234323_at, 222835_at, 219153_s_at	0.192451	1.76e-06, 0.027, 0.0965, 0.517	4.827974, 2.216432, 1.664834, 0.647922	4.157154, -4.795522, -5.855377, -7.02411	0.100335	thrombospondin type 1 domain containing 4	THSD4	Not sig.
217897_at	0.222	0.166	1.386393	-6.277031	0.100323	FXYD domain containing ion transport regulator 6	FXYD6	Not sig.
216265_x_at	0.0408	0.025	2.247012	-4.728081	0.100322	myosin, heavy chain 7, cardiac muscle, beta	MYH7	UP `adj.P.Val`
206027_at	0.0145	0.00799	2.661425	-3.724859	0.100311	S100 calcium binding protein A3	S100A3	UP `adj.P.Val`
204341_at	0.24	0.182	1.335523	-6.345809	0.100308	tripartite motif containing 16	TRIM16	Not sig.
237472_at, 230982_at, 208533_at	0.155293	0.000948, 0.00189, 0.386	3.322297, 3.120915, -0.867556	-1.784296, -2.419621, -6.85842	0.100301	SRY-box 1	SOX1	Not sig.
211367_s_at, 211366_x_at, 206011_at, 209970_x_at, 211368_s_at	0.222931	2.05e-05, 0.038, 0.071, 0.14, 0.707	4.293774, 2.079437, -1.808757, 1.477248, -0.376095	1.812328, -5.086484, -5.607544, -6.147839, -7.162744	0.100251	caspase 1	CASP1	Not sig.
235569_at	0.119	0.0825	1.73917	-5.729909	0.100247	VPS37D, ESCRT-I subunit	VPS37D	Not sig.
208172_s_at, 208123_at	0.05125	0.00645, 0.0606	2.733561, 1.880271	-3.53331, -5.476844	0.100211	potassium voltage-gated channel subfamily B member 2	KCNB2	Not sig.
240786_at, 205247_at	0.27625	0.0221, 0.442	2.29423, 0.770047	-4.622165, -6.937896	0.10012	notch 4	NOTCH4	Not sig.
205405_at, 213169_at, 229427_at	0.205017	1.86e-05, 0.105, 0.394	4.315735, 1.624463, 0.852924	1.903661, -5.921242, -6.870949	0.10004	semaphorin 5A	SEMA5A	Not sig.
231148_at	0.0593	0.0378	2.082052	-5.081101	0.0999877	IGF like family member 2	IGFL2	Not sig.
220208_at, 223844_at	0.37491	0.000845, 0.692	3.35482, -0.395817	-1.678104, -7.155161	0.0999452	ADAM metallopeptidase with thrombospondin type 1 motif 13	ADAMTS13	Not sig.
213481_at, 202598_at	0.45878	0.000715, 0.892	3.401821, 0.13524	-1.522877, -7.224104	0.0999264	S100 calcium binding protein A13	S100A13	Not sig.
206747_at	0.0773	0.0507	1.957701	-5.329688	0.0999035	G protein regulated inducer of neurite outgrowth 2	GPRIN2	Not sig.
205959_at	0.0214	0.0123	2.512101	-4.105465	0.0998958	matrix metallopeptidase 13	MMP13	UP `adj.P.Val`
216018_at	0.111	0.0764	1.775167	-5.667203	0.0998946	ring finger protein 5	RNF5	Not sig.
208782_at, 230744_at	0.199	0.0962, 0.201	1.666267, -1.280593	-5.853009, -6.417207	0.0998908	follistatin like 1	FSTL1	Not sig.
244113_at, 207527_at	0.05875	0.0117, 0.0653	2.52798, 1.846544	-4.066012, -5.539108	0.0998451	potassium voltage-gated channel subfamily J member 9	KCNJ9	Not sig.
228116_at	0.126	0.0877	1.710334	-5.779225	0.0998026	long intergenic non-protein coding RNA 1296///double homeobox A pseudogene 10///double homeobox A pseudogene 8	LINC01296///DUXAP10///DUXAP8	Not sig.
241359_at	0.236	0.179	1.346584	-6.331072	0.0997963	TLC domain containing 2	TLCD2	Not sig.
242873_at	0.0596	0.038	2.079526	-5.086301	0.0997916	uncharacterized LOC101928100	LOC101928100	Not sig.
207862_at	0.0219	0.0126	2.502486	-4.129234	0.0997841	uroplakin 2	UPK2	UP `adj.P.Val`
228126_x_at	0.094	0.0631	1.862061	-5.510599	0.0997291	cortexin 1	CTXN1	Not sig.
220972_s_at	0.000551	0.000234	3.70245	-0.48106	0.0997184	keratin associated protein 9-9	KRTAP9-9	UP `adj.P.Val`
211508_s_at, 206195_x_at	0.0765007	4.31e-07, 0.109	5.112171, 1.602986	5.507986, -5.95563	0.099714	growth hormone 2	GH2	Not sig.
210291_s_at, 205252_at, 210290_at	0.020146	2.53e-06, 0.000847, 0.0373	4.751993, -3.354008, 2.087322	3.808079, -1.680767, -5.070233	0.0996959	zinc finger protein 174	ZNF174	UP `adj.P.Val`
233523_at	0.0739	0.0483	1.979245	-5.287701	0.0996864	BPI fold containing family B member 4	BPIFB4	Not sig.
215506_s_at	0.00212	0.000994	3.308696	-1.828411	0.0996706	DIRAS family GTPase 3	DIRAS3	UP `adj.P.Val`
49077_at, 217841_s_at, 243443_at	0.250334	5.04e-07, 0.157, 0.467	5.081128, 1.417646, -0.728527	5.356984, -6.233509, -6.96887	0.0996543	protein phosphatase methylesterase 1	PPME1	Not sig.
223885_at, 230698_at	0.0002425	4.25e-11, 0.000204	6.721312, -3.737983	14.454288, -0.352353	0.0995917	calneuron 1	CALN1	UP `adj.P.Val`
227183_at	0.0638	0.041	2.047809	-5.151062	0.0995451	cardiac mesoderm enhancer-associated non-coding RNA///microRNA 145	CARMN///MIR145	Not sig.
206390_x_at	0.641	0.574	0.563004	-7.075316	0.0995443	platelet factor 4	PF4	Not sig.
231568_at	0.175	0.127	1.526247	-6.074789	0.0995226	cancer/testis antigen family 47, member A12///cancer/testis antigen family 47, member A1///cancer/testis antigen family 47, member A2///cancer/testis antigen family 47, member A3///cancer/testis antigen family 47, member A4///cancer/testis antigen family 47, member A5///cancer/testis antigen family 47, member A6///cancer/testis antigen family 47, member A8///cancer/testis antigen family 47, member A9///cancer/testis antigen family 47, member A10///cancer/testis antigen family 47, member A7///cancer/testis antigen family 47, member A11	CT47A12///CT47A1///CT47A2///CT47A3///CT47A4///CT47A5///CT47A6///CT47A8///CT47A9///CT47A10///CT47A7///CT47A11	Not sig.
239270_at, 230081_at	0.458048	3.64e-05, 0.893	4.161218, -0.134889	1.270352, -7.224151	0.0995028	phosphatidylinositol specific phospholipase C X domain containing 3	PLCXD3	Not sig.
241828_x_at	0.0365	0.0221	2.294371	-4.621844	0.0994686	keratin 17 pseudogene 5	KRT17P5	UP `adj.P.Val`
225992_at, 205408_at, 216480_x_at, 216503_s_at, 230122_at, 216506_x_at, 216509_x_at	0.0129544	4.84e-21, 3.76e-12, 1.97e-08, 0.000303, 0.000529, 0.0159, 0.0394	-9.781085, 7.093301, 5.692379, 3.634548, 3.484952, 2.417898, -2.064141	36.932948, 16.822548, 8.483557, -0.723749, -1.243246, -4.33451, -5.117838	0.099416	myeloid/lymphoid or mixed-lineage leukemia; translocated to, 10	MLLT10	UP `adj.P.Val`
211545_at, 207825_s_at, 211544_s_at	0.32787	0.000837, 0.00821, 0.957	3.357413, 2.652412, 0.054524	-1.669593, -3.748439, -7.231736	0.0993587	growth hormone releasing hormone receptor	GHRHR	Not sig.
230242_at, 214799_at, 213438_at, 243645_at	0.123552	0.00192, 0.042, 0.0929, 0.228	3.115564, 2.037623, 1.683077, 1.206378	-2.435978, -5.171652, -5.825088, -6.508933	0.0993499	neurofascin	NFASC	Not sig.
230366_at	0.0109	0.00588	2.764403	-3.44989	0.0993289	long intergenic non-protein coding RNA 1431	LINC01431	UP `adj.P.Val`
211762_s_at, 201088_at	0.4889	0.025, 0.919	2.24727, -0.101929	-4.727508, -7.22804	0.099276	karyopherin subunit alpha 2	KPNA2	Not sig.
214558_at	0.118	0.0814	1.745381	-5.719181	0.0992629	G protein-coupled receptor 12	GPR12	Not sig.
215688_at, 214905_at, 210550_s_at	0.283809	7.78e-05, 0.00105, 0.811	3.978937, 3.292943, -0.238941	0.551269, -1.87929, -7.20477	0.0992613	Ras protein specific guanine nucleotide releasing factor 1	RASGRF1	Not sig.
229280_s_at, 241047_at, 241671_x_at	0.413333	2.92e-08, 0.194, 0.982	5.621414, 1.30123, -0.022713	8.104148, -6.390733, -7.23296	0.0992516	cancer susceptibility candidate 15 (non-protein coding)	CASC15	Not sig.
220435_at	0.0107	0.00577	2.770612	-3.432985	0.0992314	solute carrier family 30 member 10	SLC30A10	UP `adj.P.Val`
230562_at	0.0012	0.00054	3.47901	-1.263448	0.0992168	MCPH1 antisense RNA 1	MCPH1-AS1	UP `adj.P.Val`
228525_at, 204381_at	0.412516	1.11e-05, 0.783	4.432032, -0.275661	2.39461, -7.195355	0.0991592	LDL receptor related protein 3	LRP3	Not sig.
233146_at, 230359_at, 230558_at	0.295085	0.000102, 0.105, 0.68	3.912582, 1.622862, 0.412726	0.297075, -5.923822, -7.14835	0.0991237	kinase non-catalytic C-lobe domain containing 1	KNDC1	Not sig.
205522_at	0.0608	0.0388	2.070648	-5.104527	0.0991209	homeobox D4	HOXD4	Not sig.
205657_at	0.0596	0.038	2.079248	-5.086872	0.0990658	3-hydroxyanthranilate 3,4-dioxygenase	HAAO	Not sig.
221474_at	0.038	0.0231	2.276977	-4.661116	0.0990332	myosin light chain 12B	MYL12B	UP `adj.P.Val`
206714_at	0.214	0.16	1.408088	-6.246922	0.0990254	arachidonate 15-lipoxygenase, type B	ALOX15B	Not sig.
204073_s_at, 217463_s_at, 217462_at	0.319718	5.99e-05, 0.352, 0.46	4.042288, 0.931782, 0.739576	0.797729, -6.800915, -6.960795	0.0990218	myelin regulatory factor	MYRF	Not sig.
236864_at, 238423_at	0.4805	1.17e-07, 0.949	5.363801, 0.064171	6.762901, -7.231165	0.0989843	synaptotagmin like 3	SYTL3	Not sig.
206867_at	0.0535	0.0338	2.127988	-4.985458	0.0989663	glucokinase (hexokinase 4) regulator	GCKR	Not sig.
241596_at, 241598_at	0.01842	0.00297, 0.0184	2.982792, 2.363096	-2.833151, -4.46381	0.0989499	nudix hydrolase 10	NUDT10	UP `adj.P.Val`
215543_s_at, 204414_at	0.250002	9.75e-07, 0.426	4.948874, -0.79674	4.72313, -6.917078	0.0989491	LARGE xylosyl- and glucuronyltransferase 1	LARGE1	Not sig.
207716_at	0.0104	0.00556	2.782617	-3.400194	0.0989477	keratin 38	KRT38	UP `adj.P.Val`
242095_at	0.0308	0.0183	2.365707	-4.457714	0.0989152	uncharacterized LOC100505530	LOC100505530	UP `adj.P.Val`
232674_at	0.239	0.181	1.338927	-6.341286	0.0989104	urocortin 2	UCN2	Not sig.
207066_at	0.017	0.00956	2.599943	-3.884167	0.0988924	histidine rich calcium binding protein	HRC	UP `adj.P.Val`
205595_at, 235075_at	0.105001	4.52e-07, 0.156	5.102883, -1.42051	5.462718, -6.229473	0.0988882	desmoglein 3	DSG3	Not sig.
216572_at, 243409_at	0.090375	0.00237, 0.128	3.052084, 1.524398	-2.627962, -6.077588	0.0988285	forkhead box L1	FOXL1	Not sig.
220133_at	0.0177	0.00994	2.586307	-3.919008	0.0988186	odontogenic, ameloblast asssociated	ODAM	UP `adj.P.Val`
217305_s_at, 214547_at	0.475003	2.12e-06, 0.935	4.789174, 0.081849	3.97826, -7.229879	0.0986985	adenylate cyclase 10, soluble	ADCY10	Not sig.
208157_at, 206558_at	0.0911	0.0233, 0.102	2.274818, 1.637574	-4.665969, -5.900027	0.0986949	single-minded family bHLH transcription factor 2	SIM2	Not sig.
204195_s_at, 204196_x_at, 216004_s_at, 221883_at, 54051_at	0.499	4.16e-09, 0.108, 0.375, 0.897, 0.968	5.967202, 1.60998, 0.887425, 0.130025, -0.040195	9.992911, -5.944482, -6.841069, -7.224793, -7.232412	0.0986843	PBX/knotted 1 homeobox 1	PKNOX1	Not sig.
229289_at	0.0981	0.0663	1.839883	-5.551273	0.0986613	family with sequence similarity 71 member E1	FAM71E1	Not sig.
239028_at, 227763_at, 227764_at	0.131287	0.000504, 0.00183, 0.317	3.497969, 3.130595, 1.001085	-1.198874, -2.389959, -6.734274	0.0986527	LY6/PLAUR domain containing 6	LYPD6	Not sig.
218655_s_at, 222706_at	0.3281	0.028, 0.542	2.202644, 0.610663	-4.825634, -7.04746	0.0986341	CWC25 spliceosome associated protein homolog	CWC25	Not sig.
239528_at, 234198_at, 234647_at	0.30603	0.00367, 0.0962, 0.723	2.916437, 1.666201, -0.354149	-3.02536, -5.853119, -7.170728	0.0986274	prominin 2	PROM2	Not sig.
222009_at	0.227	0.171	1.371608	-6.297285	0.0986007	cementum protein 1	CEMP1	Not sig.
216679_at, 216459_x_at	0.4342	0.00556, 0.822	2.783104, -0.225084	-3.398862, -7.207974	0.0986002	DDR1 antisense RNA 1 (head to head)	DDR1-AS1	Not sig.
219398_at	0.189	0.139	1.48292	-6.139505	0.0985902	cell death inducing DFFA like effector c	CIDEC	Not sig.
219967_at	0.152	0.108	1.608774	-5.946407	0.0985764	mitochondrial rRNA methyltransferase 1	MRM1	Not sig.
209942_x_at	0.0107	0.00576	2.771413	-3.430801	0.0985733	MAGE family member A6///MAGE family member A3	MAGEA6///MAGEA3	UP `adj.P.Val`
234715_at	0.147	0.105	1.62396	-5.922053	0.0985721	golgin A2 pseudogene 3, Y-linked///golgin A2 pseudogene 2, Y-linked	GOLGA2P3Y///GOLGA2P2Y	Not sig.
221022_s_at	0.0336	0.0201	2.32988	-4.540761	0.0985442	polyamine modulated factor 1 binding protein 1	PMFBP1	UP `adj.P.Val`
217312_s_at, 204136_at	0.34015	0.00553, 0.605	2.784615, 0.517961	-3.394725, -7.099566	0.09854	collagen type VII alpha 1 chain	COL7A1	Not sig.
224556_s_at, 219884_at	0.361364	0.000315, 0.662	3.623985, 0.437002	-0.761115, -7.138075	0.0985193	LIM homeobox 6	LHX6	Not sig.
232430_at	0.0508	0.0318	2.151713	-4.935255	0.0984622	uncharacterized LOC148696	LOC148696	Not sig.
205189_s_at, 242654_at	0.283565	0.000997, 0.492	3.307857, 0.687406	-1.831129, -6.997858	0.0984549	Fanconi anemia complementation group C	FANCC	Not sig.
210188_at, 227428_at	5.9e-06	3.81e-13, 3.89e-06	7.430613, -4.661037	19.062602, 3.396954	0.0984364	GA binding protein transcription factor alpha subunit	GABPA	UP `adj.P.Val`
203730_s_at, 203731_s_at	0.2215	0.0801, 0.259	1.752949, 1.129003	-5.706057, -6.598766	0.0983704	zinc finger with KRAB and SCAN domains 5	ZKSCAN5	Not sig.
206944_at	0.159	0.114	1.581007	-5.99035	0.0983279	5-hydroxytryptamine receptor 6	HTR6	Not sig.
201644_at, 36936_at	0.3685	0.155, 0.455	1.422996, 0.748093	-6.225963, -6.954487	0.0982828	tissue specific transplantation antigen P35B	TSTA3	Not sig.
206955_at	0.146	0.104	1.6297	-5.912788	0.0982787	putative aquaporin-7-like protein 3///putative aquaporin-7-like protein 3///aquaporin 7	LOC101930168///LOC100509620///AQP7	Not sig.
217430_x_at, 202310_s_at, 202312_s_at, 202311_s_at	0.241057	9.09e-05, 0.118, 0.244, 0.416	3.940763, 1.564966, 1.166581, -0.814315	0.404537, -6.01539, -6.555877, -6.902986	0.0982208	collagen type I alpha 1 chain	COL1A1	Not sig.
213232_at, 213234_at	0.2305	1.62e-09, 0.387	6.128351, -0.866526	10.907257, -6.859309	0.0982126	family with sequence similarity 234 member B	FAM234B	Not sig.
240225_at	0.00696	0.0036	2.923047	-3.0064	0.0981852	EGFLAM antisense RNA 2	EGFLAM-AS2	UP `adj.P.Val`
206568_at	0.0635	0.0408	2.050197	-5.146219	0.0981826	transition protein 1	TNP1	Not sig.
235440_at, 229594_at	0.0007357	3.02e-05, 0.000633	4.204588, -3.435455	1.445916, -1.41052	0.0981382	SPT2 chromatin protein domain containing 1	SPTY2D1	UP `adj.P.Val`
206839_at	0.155	0.111	1.596923	-5.965255	0.0980859	chromosome 22 open reading frame 31	C22orf31	Not sig.
210205_at, 216065_at	0.000149255	4.39e-07, 0.00012	5.108436, -3.871335	5.489774, 0.141112	0.0980378	beta-1,3-galactosyltransferase 4	B3GALT4	UP `adj.P.Val`
231126_at	0.0197	0.0112	2.544097	-4.025719	0.0980331	chromosome 2 open reading frame 70	C2orf70	UP `adj.P.Val`
202389_s_at, 202390_s_at	0.157	0.0843, 0.142	1.729144, 1.470978	-5.747148, -6.157018	0.0979969	huntingtin	HTT	Not sig.
227114_at	0.112	0.0765	1.774191	-5.66892	0.0979578	ring finger protein 214	RNF214	Not sig.
231389_at	0.0451	0.0279	2.203756	-4.823211	0.0979379	PIH1 domain containing 3	PIH1D3	UP `adj.P.Val`
209542_x_at, 209541_at, 209540_at, 211577_s_at, 241072_s_at	0.25438	0.0389, 0.106, 0.151, 0.197, 0.529	2.069898, 1.618904, 1.436277, 1.290651, 0.629204	-5.106064, -5.930187, -6.207106, -6.404356, -7.036013	0.0978898	insulin like growth factor 1	IGF1	Not sig.
204402_at, 217622_at	0.49203	0.00366, 0.97	2.918015, -0.038061	-3.020836, -7.232495	0.0978529	rhomboid domain containing 3	RHBDD3	Not sig.
210064_s_at, 210065_s_at	0.27922	0.000653, 0.484	3.426817, 0.700844	-1.43948, -6.98857	0.0978263	uroplakin 1B	UPK1B	Not sig.
216830_at	0.123	0.0856	1.721726	-5.759839	0.0978258	uncharacterized LOC101929047///hect domain and RLD 2 pseudogene 10///HECT and RLD domain containing E3 ubiquitin protein ligase 2	LOC101929047///HERC2P10///HERC2	Not sig.
220436_at	0.363	0.293	1.053323	-6.680895	0.09781	contactin associated protein-like 3 pseudogene 2	CNTNAP3P2	Not sig.
219692_at	0.118	0.0819	1.742744	-5.723741	0.0977051	kringle containing transmembrane protein 2	KREMEN2	Not sig.
229127_at, 219213_at	0.0731	0.0334, 0.0625	2.132719, 1.866055	-4.97549, -5.503224	0.0976689	junctional adhesion molecule 2	JAM2	Not sig.
227578_at	0.0771	0.0505	1.959359	-5.326473	0.0976409	TMPO antisense RNA 1	TMPO-AS1	Not sig.
230976_at	0.11	0.0751	1.783177	-5.653077	0.0976308	adenylate kinase 8	AK8	Not sig.
215734_at, 214296_x_at	0.310001	6.29e-07, 0.551	5.037101, -0.596956	5.144271, -7.055703	0.0976287	IZUMO family member 4	IZUMO4	Not sig.
205155_s_at	0.165	0.119	1.559923	-6.02321	0.0976045	spectrin beta, non-erythrocytic 2	SPTBN2	Not sig.
227317_at, 218574_s_at, 242767_at	0.13598	0.00359, 0.0838, 0.217	2.924174, 1.731921, 1.23695	-3.003165, -5.742383, -6.471807	0.0975492	LIM and cysteine rich domains 1	LMCD1	Not sig.
234775_at	0.0713	0.0464	1.996241	-5.254258	0.0975453	olfactory receptor family 51 subfamily B member 5	OR51B5	Not sig.
218367_x_at, 232219_x_at, 234735_s_at	0.408	0.129, 0.244, 0.679	1.518245, 1.165396, 0.413662	-6.086881, -6.557252, -7.147965	0.0974813	ubiquitin specific peptidase 21	USP21	Not sig.
208949_s_at	0.265	0.203	1.273481	-6.426233	0.0974676	lectin, galactoside binding soluble 3	LGALS3	Not sig.
224461_s_at, 228445_at	0.348305	0.0023, 0.629	3.061307, -0.483395	-2.600308, -7.116806	0.0974657	apoptosis inducing factor, mitochondria associated 2	AIFM2	Not sig.
220668_s_at	0.0289	0.0171	2.392328	-4.395201	0.0974008	DNA methyltransferase 3 beta	DNMT3B	UP `adj.P.Val`
207403_at	0.0484	0.0302	2.17318	-4.889357	0.0972262	insulin receptor substrate 4	IRS4	UP `adj.P.Val`
200673_at	0.124	0.0865	1.717088	-5.767746	0.0972217	lysosomal protein transmembrane 4 alpha	LAPTM4A	Not sig.
202112_at, 233980_s_at	0.4405	0.0847, 0.705	1.727011, 0.379136	-5.750802, -7.1616	0.0971713	von Willebrand factor	VWF	Not sig.
222418_s_at, 217795_s_at, 233480_at, 233489_at	0.133765	3.76e-09, 5.01e-07, 2.18e-05, 0.461	5.984765, 5.082122, -4.280196, -0.737186	10.091514, 5.361808, 1.756079, -6.962552	0.0971613	transmembrane protein 43	TMEM43	Not sig.
239087_at	0.0666	0.043	2.028495	-5.190015	0.0971062	ankyrin repeat and sterile alpha motif domain containing 4B	ANKS4B	Not sig.
200913_at	0.325	0.258	1.13318	-6.594068	0.0970952	protein phosphatase, Mg2+/Mn2+ dependent 1G	PPM1G	Not sig.
207609_s_at, 207608_x_at	0.390535	0.000475, 0.729	3.514363, 0.345961	-1.142763, -7.173584	0.097093	cytochrome P450 family 1 subfamily A member 2	CYP1A2	Not sig.
205330_at	0.0124	0.00678	2.717167	-3.577282	0.0970914	MN1 proto-oncogene, transcriptional regulator	MN1	UP `adj.P.Val`
216663_s_at, 205714_s_at	0.36581	0.00177, 0.67	3.140613, 0.425968	-2.35917, -7.142818	0.0970764	zinc finger MYND-type containing 10	ZMYND10	Not sig.
206709_x_at	0.0604	0.0386	2.073436	-5.098812	0.0970226	glutamic--pyruvic transaminase	GPT	Not sig.
242178_at	0.00505	0.00254	3.031722	-2.688732	0.0969993	lipase I	LIPI	UP `adj.P.Val`
230467_at	0.0783	0.0514	1.95188	-5.340953	0.0969512	transmembrane protein 52	TMEM52	Not sig.
220074_at, 220075_s_at, 219796_s_at	0.204457	0.00217, 0.0781, 0.421	3.078891, 1.765091, 0.804657	-2.547355, -5.684883, -6.910768	0.0969232	cadherin related family member 5	CDHR5	Not sig.
218823_s_at	0.473	0.399	0.844064	-6.878431	0.0969219	potassium channel tetramerization domain containing 9	KCTD9	Not sig.
229152_at	0.00216	0.00102	3.302673	-1.847892	0.0968599	follicular dendritic cell secreted protein	FDCSP	UP `adj.P.Val`
216935_at, 216718_at	0.04575	0.0274, 0.0293	2.210983, 2.185324	-4.807445, -4.863195	0.0968452	long intergenic non-protein coding RNA 302	LINC00302	UP `adj.P.Val`
227347_x_at	0.343	0.274	1.094728	-6.636664	0.0967932	hes family bHLH transcription factor 4	HES4	Not sig.
217508_s_at, 217539_at, 226406_at	0.007027	0.000148, 0.00347, 0.00774	3.818596, 2.934836, -2.672299	-0.056012, -2.972484, -3.696303	0.0967744	chromosome 18 open reading frame 25	C18orf25	UP `adj.P.Val`
222372_at, 225474_at, 215372_x_at, 225465_at, 206144_at, 232859_s_at	0.113147	1.33e-07, 2.93e-05, 0.0237, 0.0747, 0.084, 0.337	5.339204, 4.211791, -2.268279, 1.785436, 1.731029, 0.960905	6.637815, 1.475241, -4.680643, -5.649081, -5.743915, -6.773492	0.0966897	membrane associated guanylate kinase, WW and PDZ domain containing 1	MAGI1	Not sig.
227700_x_at	0.116	0.0799	1.754185	-5.703908	0.0966784	ATPase family, AAA domain containing 3A	ATAD3A	Not sig.
203812_at, 216216_at, 203813_s_at	0.139367	0.00312, 0.106, 0.202	2.968337, 1.616809, 1.27776	-2.875379, -5.93355, -6.420808	0.0966733	slit guidance ligand 3	SLIT3	Not sig.
234653_at	0.0308	0.0183	2.366099	-4.456799	0.0966614	NLR family pyrin domain containing 2B	NLRP2B	UP `adj.P.Val`
242786_at	0.0363	0.022	2.296586	-4.616821	0.0966543	SBF2 antisense RNA 1	SBF2-AS1	UP `adj.P.Val`
202093_s_at	0.178	0.13	1.516895	-6.088913	0.0966248	PAF1 homolog, Paf1/RNA polymerase II complex component	PAF1	Not sig.
237343_at	0.0247	0.0144	2.455243	-4.244734	0.0966093	long intergenic non-protein coding RNA 1304	LINC01304	UP `adj.P.Val`
221330_at	0.0447	0.0276	2.207937	-4.814096	0.0966089	cholinergic receptor muscarinic 2	CHRM2	UP `adj.P.Val`
208081_s_at	0.0627	0.0402	2.0562	-5.134023	0.0965813	zinc finger protein 442	ZNF442	Not sig.
233828_at	0.0408	0.025	2.246748	-4.728668	0.0965342	uncharacterized LOC105373860	LOC105373860	UP `adj.P.Val`
242843_at, 91920_at, 219107_at, 221623_at	0.329114	0.000147, 0.000491, 0.3, 0.928	3.820727, 3.505323, 1.037744, -0.090375	-0.048099, -1.173735, -6.697098, -7.229147	0.0965292	brevican	BCAN	Not sig.
207096_at	0.11	0.0756	1.780208	-5.658321	0.0965147	SAA2-SAA4 readthrough///serum amyloid A4, constitutive	SAA2-SAA4///SAA4	Not sig.
218189_s_at, 241923_x_at	2.7725e-05	2.32e-06, 1.73e-05	4.770634, -4.333372	3.893248, 1.977328	0.0964659	N-acetylneuraminate synthase	NANS	UP `adj.P.Val`
207835_at, 207834_at, 201787_at, 202994_s_at, 202995_s_at	0.236284	0.000108, 0.000233, 0.031, 0.306, 0.699	3.898842, 3.702637, 2.162315, -1.024365, 0.38641	0.244948, -0.480387, -4.912645, -6.71082, -7.158826	0.0963215	fibulin 1	FBLN1	Not sig.
210008_s_at, 204331_s_at, 213840_s_at, 204330_s_at	0.2292	0.00819, 0.0837, 0.174, 0.478	2.653024, 1.73239, -1.362677, -0.710132	-3.746841, -5.741578, -6.309413, -6.982046	0.0962921	mitochondrial ribosomal protein S12	MRPS12	Not sig.
238196_at	0.0615	0.0394	2.064747	-5.1166	0.0961695	uncharacterized LOC285095	LOC285095	Not sig.
231642_at	0.00904	0.00479	2.831777	-3.264486	0.0960656	chromosome 6 open reading frame 201	C6orf201	UP `adj.P.Val`
208267_at	0.0847	0.0561	1.913693	-5.414044	0.0960639	transient receptor potential cation channel subfamily V member 5	TRPV5	Not sig.
207570_at	0.0346	0.0208	2.317976	-4.568081	0.0960008	short stature homeobox	SHOX	UP `adj.P.Val`
206112_at	0.000831	0.000363	3.586358	-0.893377	0.09599	ankyrin repeat domain 7	ANKRD7	UP `adj.P.Val`
220025_at	0.012	0.00652	2.730094	-3.542632	0.0959771	T-box, brain 1	TBR1	UP `adj.P.Val`
224468_s_at	0.285	0.222	1.22366	-6.48806	0.0959688	small nucleolar RNA, C/D box 88C///chromosome 19 open reading frame 48	SNORD88C///C19orf48	Not sig.
209580_s_at, 214048_at, 214047_s_at, 209579_s_at	0.357752	2.4e-06, 0.229, 0.354, 0.65	4.76362, 1.204954, -0.927398, -0.453422	3.861163, -6.510641, -6.804971, -7.130792	0.0959651	methyl-CpG binding domain 4, DNA glycosylase	MBD4	Not sig.
211410_x_at	0.355	0.285	1.07022	-6.66305	0.0959329	killer cell immunoglobulin like receptor, two Ig domains and long cytoplasmic tail 5A	KIR2DL5A	Not sig.
244572_at	0.153	0.11	1.602593	-5.956254	0.095897	kyphoscoliosis peptidase	KY	Not sig.
206377_at	0.0706	0.0458	2.001144	-5.244558	0.0958951	forkhead box F2	FOXF2	Not sig.
221339_at	0.0894	0.0596	1.887023	-5.464245	0.0958682	olfactory receptor family 10 subfamily C member 1 (gene/pseudogene)	OR10C1	Not sig.
209952_s_at, 209951_s_at, 226053_at, 216206_x_at, 226023_at	0.17944	5.34e-07, 0.0121, 0.0806, 0.15, 0.483	5.069636, 2.515679, 1.750126, -1.439773, -0.702403	5.301299, -4.096597, -5.710958, -6.202114, -6.987481	0.095779	mitogen-activated protein kinase kinase 7	MAP2K7	Not sig.
205439_at	0.0276	0.0162	2.411724	-4.349223	0.095767	glutathione S-transferase theta 2 (gene/pseudogene)	GSTT2	UP `adj.P.Val`
206107_at, 211872_s_at	0.0803	0.0331, 0.0738	2.135862, 1.790853	-4.968857, -5.63948	0.0956783	regulator of G-protein signaling 11	RGS11	Not sig.
232605_s_at	0.0405	0.0248	2.250393	-4.72057	0.0956752	SPG20 antisense RNA 1	SPG20-AS1	UP `adj.P.Val`
207933_at	0.0348	0.0209	2.315109	-4.57464	0.0956394	zona pellucida glycoprotein 2	ZP2	UP `adj.P.Val`
206732_at	0.0123	0.00668	2.721786	-3.564919	0.0956251	SLIT and NTRK like family member 3	SLITRK3	UP `adj.P.Val`
236039_at	0.201	0.149	1.446692	-6.192198	0.0956122	LY6/PLAUR domain containing 5	LYPD5	Not sig.
220968_s_at, 205665_at	0.354075	0.000512, 0.646	3.493475, -0.459797	-1.214209, -7.127892	0.0955965	tetraspanin 9	TSPAN9	Not sig.
220650_s_at, 232564_at	0.409679	0.000146, 0.775	3.822036, 0.285353	-0.043235, -7.192646	0.0955725	solute carrier family 9 member A5	SLC9A5	Not sig.
213499_at	0.0582	0.037	2.090086	-5.064521	0.0955704	chloride voltage-gated channel 2	CLCN2	Not sig.
236631_at	0.0731	0.0477	1.984439	-5.27751	0.0955642	long intergenic non-protein coding RNA 319	LINC00319	Not sig.
207473_at	0.0878	0.0584	1.896139	-5.447164	0.0955098	motilin	MLN	Not sig.
209926_at	0.122	0.0845	1.728107	-5.748925	0.0954611	BLOC-1 related complex subunit 8	BORCS8	Not sig.
228182_at, 242891_at	0.369503	1.82e-06, 0.682	4.820965, -0.409977	4.12474, -7.149477	0.0954437	adenylate cyclase 5	ADCY5	Not sig.
206787_at	0.00685	0.00354	2.92838	-2.991072	0.0954119	bromodomain testis associated	BRDT	UP `adj.P.Val`
204458_at	0.169	0.122	1.547926	-6.041714	0.0953333	phospholipase A2 group XV	PLA2G15	Not sig.
205246_at, 235093_at	0.0004325	9.32e-13, 0.000379	7.300172, -3.574918	18.186061, -0.93333	0.0953132	peroxisomal biogenesis factor 13	PEX13	UP `adj.P.Val`
217361_at	0.0446	0.0276	2.208374	-4.813142	0.0952858	protein kinase cAMP-dependent type I regulatory subunit alpha pseudogene 1	PRKAR1AP1	UP `adj.P.Val`
228804_at, 215244_at	0.1076	0.0406, 0.108	2.052258, 1.607529	-5.142036, -5.948393	0.0952415	DiGeorge syndrome critical region gene 5 (non-protein coding)	DGCR5	Not sig.
216851_at	0.104	0.0708	1.809993	-5.605327	0.0952222	immunoglobulin lambda like polypeptide 5///immunoglobulin lambda joining 3///immunoglobulin lambda variable 3-19	IGLL5///IGLJ3///IGLV3-19	Not sig.
236232_at	0.315	0.248	1.155881	-6.568233	0.0951506	uncharacterized LOC101928762	LOC101928762	Not sig.
215573_at, 211922_s_at, 201432_at	0.0840133	3.09e-08, 1.41e-05, 0.192	-5.610967, 4.378843, 1.306334	8.048653, 2.168555, -6.384119	0.0951432	catalase	CAT	Not sig.
222657_s_at, 241887_at, 222656_at, 218521_s_at	0.0960093	1.32e-05, 0.00894, 0.0988, 0.172	4.394366, -2.62284, 1.653536, 1.368052	2.234263, -3.825263, -5.873972, -6.302123	0.095022	ubiquitin conjugating enzyme E2 W (putative)	UBE2W	Not sig.
227655_at	0.144	0.102	1.637367	-5.900363	0.0949921	small nucleolar RNA host gene 18	SNHG18	Not sig.
208542_x_at	0.00595	0.00304	2.976236	-2.85233	0.0949224	zinc finger protein 718///zinc finger protein 595///zinc finger protein 208	ZNF718///ZNF595///ZNF208	UP `adj.P.Val`
237659_at	0.0733	0.0478	1.98361	-5.279139	0.0948184	uncharacterized FLJ40288	FLJ40288	Not sig.
208811_s_at, 208810_at	0.048655	0.00236, 0.062	3.054171, -1.869648	-2.621712, -5.496575	0.0948078	transmembrane protein 135///DnaJ heat shock protein family (Hsp40) member B6	TMEM135///DNAJB6	UP `adj.P.Val`
214261_s_at, 207544_s_at	0.199575	0.000516, 0.326	3.491345, 0.983766	-1.221472, -6.751375	0.0947436	alcohol dehydrogenase 6 (class V)	ADH6	Not sig.
203600_s_at	0.205	0.152	1.433572	-6.210961	0.0947281	family with sequence similarity 193 member A	FAM193A	Not sig.
230087_at	0.0769	0.0504	1.960642	-5.323983	0.0946706	proline rich membrane anchor 1	PRIMA1	Not sig.
221122_at, 216760_at, 216759_at	0.3773	0.0113, 0.155, 0.878	2.540629, 1.425315, -0.15337	-4.03441, -6.222683, -7.221496	0.0946442	HRAS like suppressor 2	HRASLS2	Not sig.
211728_s_at	0.277	0.214	1.242634	-6.464803	0.094643	hyaluronoglucosaminidase 3	HYAL3	Not sig.
211201_at	0.00821	0.00431	2.865613	-3.169736	0.0946319	follicle stimulating hormone receptor	FSHR	UP `adj.P.Val`
231481_at	0.014	0.00773	2.672653	-3.695371	0.0945404	cyclin B3	CCNB3	UP `adj.P.Val`
239743_at, 237449_at	0.123412	0.00036, 0.187	3.588649, -1.320838	-0.885363, -6.365188	0.0945361	Sp8 transcription factor	SP8	Not sig.
214596_at, 242488_at	0.0536055	8.36e-05, 0.0733	3.96128, 1.794331	0.483231, -5.633301	0.0945354	cholinergic receptor muscarinic 3	CHRM3	Not sig.
216937_s_at, 207363_at	0.0655	0.041, 0.0434	2.048158, 2.023766	-5.150354, -5.199499	0.0945147	retinoschisin 1	RS1	Not sig.
201985_at	0.211	0.158	1.415252	-6.236878	0.0944841	KIAA0196	KIAA0196	Not sig.
207665_at	0.0139	0.00768	2.674903	-3.689448	0.0944458	ADAM metallopeptidase domain 21	ADAM21	UP `adj.P.Val`
238109_at, 235290_at	0.186688	0.000154, 0.302	3.808613, -1.032808	-0.093038, -6.702182	0.0944279	zinc finger protein 782	ZNF782	Not sig.
226953_at	0.0391	0.0238	2.265555	-4.686746	0.0944169	cell adhesion molecule 3///atypical chemokine receptor 1 (Duffy blood group)	CADM3///ACKR1	UP `adj.P.Val`
215334_at, 215328_at, 227283_at	0.118868	7.67e-05, 0.00442, 0.279	3.98257, 2.857439, -1.08431	0.565301, -3.192725, -6.647954	0.0943397	EFR3 homolog B	EFR3B	Not sig.
216963_s_at, 204471_at, 216967_at	0.338336	2.72e-06, 0.28, 0.601	4.737025, 1.081432, -0.523904	3.739917, -6.651053, -7.096482	0.0943106	growth associated protein 43	GAP43	Not sig.
31846_at, 209885_at	0.00655001	4.37e-09, 0.00718	5.958627, -2.697966	9.944862, -3.628452	0.0943009	ras homolog family member D	RHOD	UP `adj.P.Val`
237170_at	0.129	0.0902	1.696942	-5.801849	0.0942954	uncharacterized LOC100507384	LOC100507384	Not sig.
213480_at, 207350_s_at, 211760_s_at	0.00254333	2.42e-21, 1.37e-11, 0.00398	-9.862415, 6.896742, 2.891487	37.616736, 15.55765, -3.096542	0.0942729	vesicle associated membrane protein 4	VAMP4	UP `adj.P.Val`
226256_at, 201098_at	0.260062	4.74e-05, 0.446	4.098555, 0.761796	1.019719, -6.944188	0.0942496	coatomer protein complex subunit beta 2	COPB2	Not sig.
240591_at	0.00643	0.0033	2.949988	-2.928698	0.0942263	uncharacterized LOC102723645	LOC102723645	UP `adj.P.Val`
203154_s_at, 33814_at, 215326_at	0.132	0.0229, 0.0478, 0.221	2.280492, 1.982989, 1.225283	-4.653204, -5.280359, -6.486085	0.0942114	p21 (RAC1) activated kinase 4	PAK4	Not sig.
205476_at	0.286	0.223	1.221153	-6.491107	0.0941844	C-C motif chemokine ligand 20	CCL20	Not sig.
210413_x_at	0.0564	0.0358	2.103876	-5.035917	0.0941283	serpin family B member 4///serpin family B member 3	SERPINB4///SERPINB3	Not sig.
228268_at, 211726_s_at	0.16685	0.0374, 0.212	2.086522, 1.248596	-5.071885, -6.457421	0.094118	flavin containing monooxygenase 2	FMO2	Not sig.
44673_at, 219519_s_at	0.5015	0.119, 0.798	1.561834, 0.256699	-6.020251, -7.200385	0.0941033	sialic acid binding Ig like lectin 1	SIGLEC1	Not sig.
217045_x_at, 221075_s_at, 217493_x_at, 221074_at	0.308333	0.00176, 0.00404, 0.188, 0.967	3.142275, 2.886631, 1.317988, 0.040833	-2.354052, -3.110328, -6.368924, -7.232386	0.0940635	natural cytotoxicity triggering receptor 2	NCR2	Not sig.
220977_x_at, 229292_at, 230951_at, 225855_at	0.32025	7.82e-10, 0.213, 0.291, 0.577	6.250976, 1.246756, 1.057642, -0.558455	11.617373, -6.459703, -6.67636, -7.077857	0.09405	erythrocyte membrane protein band 4.1 like 5	EPB41L5	Not sig.
200055_at, 235906_at, 235135_at	0.297967	0.00766, 0.358, 0.375	2.675797, -0.920821, -0.888223	-3.687094, -6.811019, -6.840363	0.0940318	TATA-box binding protein associated factor 10	TAF10	Not sig.
237620_at	0.103	0.0698	1.816558	-5.593529	0.0940233	outer dense fiber of sperm tails 3 like 2	ODF3L2	Not sig.
227285_at	0.0771	0.0505	1.959315	-5.326559	0.0939708	circadian associated repressor of transcription	CIART	Not sig.
231514_at	0.0731	0.0477	1.984342	-5.277701	0.0939267	chromosome 1 open reading frame 94	C1orf94	Not sig.
218195_at	0.446	0.372	0.89265	-6.83644	0.0939156	acidic residue methyltransferase 1	ARMT1	Not sig.
221150_at	0.0905	0.0605	1.881069	-5.475356	0.0938518	matrix extracellular phosphoglycoprotein	MEPE	Not sig.
236206_at	0.191	0.14	1.477057	-6.148121	0.0938341	family with sequence similarity 53 member A	FAM53A	Not sig.
203544_s_at	0.385	0.314	1.008699	-6.726663	0.0937507	signal transducing adaptor molecule	STAM	Not sig.
221400_at, 244364_at	0.047825	0.0032, 0.0596	2.959715, 1.887039	-2.900473, -5.464215	0.0937218	myosin IIIA	MYO3A	UP `adj.P.Val`
207221_at	0.0139	0.00764	2.676927	-3.684117	0.0936419	F2R like thrombin/trypsin receptor 3	F2RL3	UP `adj.P.Val`
208789_at, 208790_s_at	0.210235	0.000197, 0.347	3.746841, -0.941107	-0.320084, -6.792227	0.0936383	polymerase I and transcript release factor	PTRF	Not sig.
235089_at, 226842_at, 239223_s_at, 239224_at, 232412_at	0.315034	6.46e-12, 0.0026, 0.165, 0.301, 0.972	7.011613, -3.023931, -1.389722, -1.036118, 0.034736	16.293219, -2.711881, -6.272441, -6.698775, -7.232616	0.0936373	F-box and leucine rich repeat protein 20	FBXL20	Not sig.
236852_at	0.0673	0.0435	2.0232	-5.200631	0.0936124	F-box protein 43	FBXO43	Not sig.
235095_at	0.298	0.233	1.19319	-6.524664	0.0936107	BICD family like cargo adaptor 2	BICDL2	Not sig.
36084_at, 203558_at, 241747_s_at, 241746_at	0.283085	0.0021, 0.0066, 0.152, 0.889	3.089473, 2.726084, 1.435268, -0.140213	-2.51535, -3.553396, -6.208546, -7.223421	0.0936009	cullin 7	CUL7	Not sig.
206262_at	0.0468	0.0291	2.187823	-4.857793	0.0935904	alcohol dehydrogenase 1C (class I), gamma polypeptide	ADH1C	UP `adj.P.Val`
211593_s_at, 215660_s_at, 215903_s_at, 215661_at	0.33525	9.78e-10, 0.117, 0.198, 0.899	6.213529, 1.569402, -1.289397, 0.127577	11.399213, -6.008491, -6.405964, -7.225107	0.0935025	microtubule associated serine/threonine kinase 2	MAST2	Not sig.
212329_at	0.402	0.33	0.974988	-6.759928	0.0934957	SREBF chaperone	SCAP	Not sig.
203624_at, 210269_s_at, 228447_at	0.00843467	5.66e-24, 3.91e-05, 0.0146	-10.553935, 4.144018, 2.448671	43.590977, 1.2012, -4.260633	0.093491	A-kinase anchoring protein 17A	AKAP17A	UP `adj.P.Val`
244654_at, 227799_at	0.002614	0.000264, 0.0023	-3.670446, 3.061789	-0.595979, -2.59886	0.0934762	myosin IG	MYO1G	UP `adj.P.Val`
236933_at	0.0389	0.0237	2.267121	-4.683239	0.0934733	envoplakin like	EVPLL	UP `adj.P.Val`
241934_at	0.104	0.0708	1.810081	-5.605169	0.093431	neurotrimin	NTM	Not sig.
242259_at	0.124	0.0867	1.715673	-5.770155	0.0933842	family with sequence similarity 187 member B	FAM187B	Not sig.
208378_x_at, 210311_at, 210310_s_at	0.146682	1.61e-05, 0.0833, 0.253	4.349664, 1.734704, 1.14306	2.045628, -5.737601, -6.582886	0.0933483	fibroblast growth factor 5	FGF5	Not sig.
239011_at	0.202	0.15	1.441424	-6.199752	0.0933221	collagen alpha-2(I) chain-like	LOC102724965	Not sig.
220098_at, 243354_at, 232984_at	0.07083	0.00284, 0.0126, 0.136	2.997387, 2.503679, 1.494106	-2.790312, -4.12629, -6.122973	0.093284	hydrocephalus-inducing protein homolog///HYDIN2, axonemal central pair apparatus protein (pseudogene)///HYDIN, axonemal central pair apparatus protein	LOC101930373///HYDIN2///HYDIN	Not sig.
225148_at	0.33	0.262	1.121646	-6.606998	0.0932413	ribosomal protein S19 binding protein 1	RPS19BP1	Not sig.
238864_at	0.135	0.0947	1.673855	-5.840441	0.0932012	von Willebrand factor A domain containing 3A	VWA3A	Not sig.
218935_at, 241267_at, 230740_at	0.197723	0.00153, 0.196, 0.266	3.183431, -1.294765, -1.113877	-2.226499, -6.399071, -6.615634	0.0931799	EH domain containing 3	EHD3	Not sig.
237055_at	0.00349	0.0017	3.152487	-2.322553	0.0931391	ZNF649 antisense RNA 1	ZNF649-AS1	UP `adj.P.Val`
220115_s_at	0.0113	0.00612	2.751114	-3.485945	0.0931387	cadherin 10	CDH10	UP `adj.P.Val`
229014_at	0.0651	0.0419	2.038824	-5.169228	0.0931105	NR2F1 antisense RNA 1	NR2F1-AS1	Not sig.
234718_at, 220111_s_at	0.283482	0.000426, 0.494	3.543697, 0.684285	-1.041736, -6.99999	0.0930471	anoctamin 2	ANO2	Not sig.
210133_at	0.0565	0.0358	2.103797	-5.036082	0.0930063	C-C motif chemokine ligand 11	CCL11	Not sig.
219225_at	0.0282	0.0166	2.402894	-4.370199	0.0929719	piggyBac transposable element derived 5	PGBD5	UP `adj.P.Val`
221165_s_at, 222974_at	0.488503	1.82e-06, 0.971	4.821337, -0.036947	4.126457, -7.232537	0.0929689	interleukin 22	IL22	Not sig.
214612_x_at	0.012	0.00654	2.728919	-3.545788	0.0929253	MAGE family member A6	MAGEA6	UP `adj.P.Val`
206605_at	0.00982	0.00523	2.80296	-3.344317	0.0928774	endonuclease, poly(U) specific	ENDOU	UP `adj.P.Val`
238887_at	0.125	0.0868	1.715142	-5.771059	0.0928732	promoter of MAT2A antisense radiation-induced circulating long non-coding RNA	PARTICL	Not sig.
219292_at	0.431	0.358	0.919846	-6.811912	0.0928679	THAP domain containing 1	THAP1	Not sig.
230090_at, 221359_at	0.149001	3.78e-07, 0.233	5.137962, -1.19368	5.634082, -6.524083	0.0928621	glial cell derived neurotrophic factor	GDNF	Not sig.
235961_at, 230369_at, 206971_at, 214104_at, 206972_s_at, 232350_x_at	0.32965	1.07e-12, 0.017, 0.0609, 0.244, 0.492, 0.98	7.280532, 2.392729, 1.87804, 1.166232, 0.68774, -0.025537	18.055202, -4.394255, -5.480997, -6.556282, -6.99763, -7.232892	0.0928564	G protein-coupled receptor 161	GPR161	Not sig.
205688_at	0.108	0.0736	1.792235	-5.637026	0.0928263	transcription factor AP-4	TFAP4	Not sig.
217096_at, 210650_s_at, 213558_at	0.283001	1.38e-06, 0.0224, 0.767	4.877579, 2.288722, 0.2968	4.387811, -4.63463, -7.189326	0.0928215	piccolo presynaptic cytomatrix protein	PCLO	Not sig.
207908_at	0.0566	0.0359	2.102347	-5.039099	0.0927673	keratin 2	KRT2	Not sig.
40284_at, 210103_s_at, 214312_at	0.29428	0.000183, 0.00979, 0.83	3.765577, 2.591555, 0.214481	-0.251595, -3.905619, -7.210296	0.0927273	forkhead box A2	FOXA2	Not sig.
242998_at	0.0613	0.0392	2.066973	-5.11205	0.0927097	retinol dehydrogenase 12 (all-trans/9-cis/11-cis)	RDH12	Not sig.
243881_at, 206330_s_at, 229824_at	0.314967	0.00788, 0.0105, 0.888	2.666054, 2.566176, 0.141364	-3.712718, -3.970115, -7.22326	0.0926595	SHC adaptor protein 3	SHC3	Not sig.
205563_at	0.0766	0.0502	1.962611	-5.320159	0.0926075	KiSS-1 metastasis-suppressor	KISS1	Not sig.
220540_at	0.0191	0.0108	2.556488	-3.994572	0.0925959	potassium two pore domain channel subfamily K member 15	KCNK15	UP `adj.P.Val`
214813_at, 213659_at	0.0795238	1.7e-05, 0.114	4.336729, -1.583227	1.991382, -5.986864	0.0925915	zinc finger protein 75D	ZNF75D	Not sig.
204733_at	0.0726	0.0473	1.987868	-5.270768	0.0925885	kallikrein related peptidase 6	KLK6	Not sig.
237639_at	0.0588	0.0375	2.085189	-5.074635	0.0925637	transmembrane protein 207	TMEM207	Not sig.
238757_at, 238508_at, 206661_at	0.134533	0.0169, 0.0244, 0.266	2.39512, 2.256446, 1.112473	-4.388605, -4.707093, -6.617189	0.0925321	DBF4 zinc finger B	DBF4B	Not sig.
240975_x_at, 235468_at, 229406_at	0.300457	0.000619, 0.164, 0.617	3.441672, 1.393911, -0.499892	-1.389638, -6.26665, -7.108726	0.0924684	RNA binding protein, fox-1 homolog 3	RBFOX3	Not sig.
208641_s_at, 208640_at	0.30426	0.000692, 0.537	3.410792, -0.617046	-1.493012, -7.043559	0.0924507	ras-related C3 botulinum toxin substrate 1 (rho family, small GTP binding protein Rac1)	RAC1	Not sig.
223997_at, 228768_at, 228250_at, 243861_at	0.139786	5.51e-05, 0.0152, 0.176, 0.235	4.062517, -2.435183, 1.3561, 1.189042	0.877204, -4.293126, -6.318296, -6.529576	0.0924367	folliculin interacting protein 1	FNIP1	Not sig.
38398_at, 210252_s_at	0.28895	0.0482, 0.43	1.979319, 0.790569	-5.287556, -6.921954	0.0923876	MAP kinase activating death domain	MADD	Not sig.
206945_at	0.0292	0.0173	2.387605	-4.406342	0.0923688	lactase	LCT	UP `adj.P.Val`
239781_at	0.0488	0.0305	2.169063	-4.898196	0.0923635	long intergenic non-protein coding RNA 545	LINC00545	UP `adj.P.Val`
224428_s_at, 230060_at	0.5555	0.3, 0.685	1.038115, 0.406301	-6.696714, -7.150971	0.0923386	cell division cycle associated 7	CDCA7	Not sig.
206268_at	0.101	0.0682	1.826976	-5.574721	0.0923245	left-right determination factor 1	LEFTY1	Not sig.
216809_at, 216779_at, 216778_s_at	0.166806	7.86e-05, 0.00209, 0.422	3.976528, 3.091231, 0.804333	0.541967, -2.510022, -6.911027	0.0922598	cylicin 1	CYLC1	Not sig.
207600_at, 243893_at, 230531_at	0.294333	3.16e-13, 0.337, 0.399	7.457425, 0.961045, -0.844825	19.244367, -6.773358, -6.877792	0.0922095	potassium voltage-gated channel subfamily C member 3	KCNC3	Not sig.
219327_s_at, 230907_at	0.444395	0.00295, 0.851	2.985581, 0.187381	-2.82498, -7.215722	0.0921878	G protein-coupled receptor class C group 5 member C	GPRC5C	Not sig.
217469_at, 211693_at, 215118_s_at	0.334	3.09e-08, 0.388, 0.466	5.611111, -0.864779, 0.729731	8.049418, -6.860815, -6.967997	0.0921752	immunoglobulin heavy locus	IGH	Not sig.
231559_at	0.0531	0.0335	2.130943	-4.979235	0.0921006	nicotinamide N-methyltransferase	NNMT	Not sig.
231266_at	0.0384	0.0234	2.2726	-4.670951	0.0920991	LY6/PLAUR domain containing 4	LYPD4	UP `adj.P.Val`
215739_s_at, 203690_at	2.80535e-05	1.1e-07, 2.02e-05	5.37535, -4.297951	6.82181, 1.829666	0.0920608	tubulin gamma complex associated protein 3	TUBGCP3	UP `adj.P.Val`
223605_at	0.0503	0.0315	2.156107	-4.925897	0.0920592	solute carrier family 25 member 18	SLC25A18	Not sig.
228353_x_at, 228359_at, 238587_at, 240387_at, 238462_at	0.116446	1.32e-11, 9.71e-11, 9.12e-05, 0.192, 0.262	6.903006, 6.590555, -3.940131, -1.305039, -1.122565	15.597496, 13.647759, 0.402118, -6.3858, -6.605974	0.0920419	ubiquitin associated and SH3 domain containing B	UBASH3B	Not sig.
205855_at, 233070_at	0.3019	0.00134, 0.53	3.222526, 0.627918	-2.103848, -7.036818	0.0920153	zinc finger protein 197	ZNF197	Not sig.
210245_at, 210246_s_at	0.1985	0.141, 0.152	1.47238, 1.433666	-6.154968, -6.210828	0.091945	ATP binding cassette subfamily C member 8	ABCC8	Not sig.
237799_at	0.195	0.144	1.463084	-6.168517	0.091943	solute carrier family 22 member 12	SLC22A12	Not sig.
244179_x_at	0.163	0.118	1.567188	-6.011938	0.0919362	inactive gamma-glutamyltranspeptidase 2-like///immunoglobulin superfamily member 3-like///gamma-glutamyltransferase 2///gamma-glutamyltransferase 8 pseudogene///gamma-glutamyltransferase light chain 1///gamma-glutamyltransferase light chain 2///gamma-glutamyltransferase 3 pseudogene///gamma-glutamyltransferase 1	LOC102724197///LOC100132705///GGT2///GGT8P///GGTLC1///GGTLC2///GGT3P///GGT1	Not sig.
201102_s_at, 211065_x_at	0.4395	0.173, 0.583	1.364959, 0.548844	-6.306322, -7.083157	0.0919148	phosphofructokinase, liver type	PFKL	Not sig.
229570_at	0.271	0.209	1.257181	-6.446731	0.0918852	LAMA5 antisense RNA 1///laminin subunit alpha 5	LAMA5-AS1///LAMA5	Not sig.
223864_at	0.00189	0.000878	3.343968	-1.713649	0.0918117	ankyrin repeat domain 30A	ANKRD30A	UP `adj.P.Val`
227281_at	0.161	0.116	1.574791	-6.000084	0.0917887	solute carrier family 29 member 4	SLC29A4	Not sig.
232577_at	0.0488	0.0305	2.168787	-4.898786	0.0917708	uncharacterized LOC145945	LOC145945	UP `adj.P.Val`
240456_at	0.516	0.442	0.769901	-6.938008	0.0916974	uncharacterized LOC101928419	LOC101928419	Not sig.
225165_at	0.144	0.102	1.638155	-5.899083	0.0916949	protein phosphatase 1 regulatory inhibitor subunit 1B	PPP1R1B	Not sig.
207543_s_at, 243335_at	0.44	0.0784, 0.714	1.762893, 0.3672	-5.688727, -7.166038	0.091685	prolyl 4-hydroxylase subunit alpha 1	P4HA1	Not sig.
241126_at	0.00529	0.00267	3.015868	-2.735776	0.0916639	uncharacterized LOC101929529	LOC101929529	UP `adj.P.Val`
207009_at	0.0337	0.0202	2.329022	-4.542735	0.0916265	paired like homeobox 2b	PHOX2B	UP `adj.P.Val`
227909_at	0.111	0.0762	1.776192	-5.665399	0.0916186	small integral membrane protein 10 like 2B///small integral membrane protein 10 like 2A	SMIM10L2B///SMIM10L2A	Not sig.
201621_at	0.199	0.147	1.45172	-6.184962	0.0916115	neuroblastoma 1, DAN family BMP antagonist	NBL1	Not sig.
205725_at	0.0139	0.00766	2.675856	-3.686939	0.0916073	secretoglobin family 1A member 1	SCGB1A1	UP `adj.P.Val`
238426_at	0.0579	0.0368	2.092178	-5.060195	0.0915883	transmembrane protein 130	TMEM130	Not sig.
232364_at, 235873_at	0.0564	0.0212, 0.051	2.31078, 1.95549	-4.584528, -5.333972	0.0915433	uncharacterized LOC100506235	LOC100506235	Not sig.
221091_at	0.0811	0.0534	1.935141	-5.373167	0.0915108	insulin like 5	INSL5	Not sig.
222594_s_at, 218324_s_at, 222593_s_at	0.375233	0.0188, 0.0967, 0.943	2.355002, 1.663838, 0.07149	-4.482659, -5.857021, -7.23067	0.091503	spermatogenesis associated serine rich 2	SPATS2	Not sig.
240298_at	0.0694	0.045	2.009321	-5.228328	0.0914919	uncharacterized LOC147791	LOC147791	Not sig.
202135_s_at	0.354	0.284	1.072097	-6.661051	0.0914702	ARP1 actin-related protein 1 homolog B, centractin beta	ACTR1B	Not sig.
223709_s_at, 229154_at	0.445514	9.87e-06, 0.861	4.458724, -0.174898	2.509012, -7.217975	0.0914424	Wnt family member 10A	WNT10A	Not sig.
234479_at, 234724_x_at	0.441072	5.55e-05, 0.851	4.060886, 0.188004	0.87078, -7.215605	0.0914198	protocadherin beta 18 pseudogene	PCDHB18P	Not sig.
203807_x_at, 211739_x_at	0.05445	0.0288, 0.0401	2.191428, 2.057399	-4.84999, -5.131583	0.0913782	growth hormone 1///chorionic somatomammotropin hormone like 1///chorionic somatomammotropin hormone 2///chorionic somatomammotropin hormone 1	GH1///CSHL1///CSH2///CSH1	Not sig.
231155_at	0.072	0.0468	1.99212	-5.262393	0.0913776	defensin beta 119	DEFB119	Not sig.
