## Supplementary material for "The impact of burn trauma on glycocalyx derangement": Table.S1 (part 2 of 3)

### Sheet: DEGs burns vs. controls (continued)
ID	Adjusted p-value	P-value	t	B	logFC	Gene title	gene	Threshold_met
218664_at	0.143	0.102	1.639079	-5.897582	0.0913481	mitochondrial trans-2-enoyl-CoA reductase	MECR	Not sig.
204421_s_at, 204422_s_at	0.16515	0.00379, 0.256	2.906499, 1.137266	-3.053783, -6.589455	0.0913269	fibroblast growth factor 2	FGF2	Not sig.
219121_s_at, 225846_at	0.240126	0.000101, 0.406	3.914185, 0.832117	0.303168, -6.888398	0.0912529	epithelial splicing regulatory protein 1	ESRP1	Not sig.
220819_at	0.0972	0.0656	1.84478	-5.542334	0.0912495	FERM domain containing 1	FRMD1	Not sig.
214270_s_at, 203842_s_at, 229682_at, 203841_x_at	0.0041835	4.19e-05, 0.000289, 0.00173, 0.00676	4.127698, -3.646347, 3.14723, 2.71798	1.135836, -0.681887, -2.338782, -3.575107	0.0911776	microtubule associated protein RP/EB family member 3	MAPRE3	UP `adj.P.Val`
202641_at, 213433_at	0.034559	0.00013, 0.0445	3.852578, -2.01324	0.070709, -5.220526	0.0911321	ADP ribosylation factor like GTPase 3	ARL3	UP `adj.P.Val`
206482_at	0.251	0.192	1.307398	-6.382738	0.0911267	protein tyrosine kinase 6	PTK6	Not sig.
200085_s_at, 213877_x_at	0.26985	0.00752, 0.453	2.68193, -0.751463	-3.670918, -6.951972	0.0910903	transcription elongation factor B subunit 2	TCEB2	Not sig.
235775_at, 228574_at	0.376	0.28, 0.33	1.080594, 0.975111	-6.651954, -6.759809	0.0910734	transmembrane and tetratricopeptide repeat containing 2	TMTC2	Not sig.
236112_at	0.0167	0.00936	2.607027	-3.865998	0.0909713	long intergenic non-protein coding RNA 1096	LINC01096	UP `adj.P.Val`
235127_at, 206826_at	0.00698	0.000105, 0.00752	3.905709, 2.682151	0.270979, -3.670335	0.0909652	peripheral myelin protein 2	PMP2	UP `adj.P.Val`
209943_at, 236994_at, 235450_at	0.440067	0.0206, 0.566, 0.586	2.322244, 0.573944, -0.545523	-4.558302, -7.069122, -7.084967	0.0909236	F-box and leucine rich repeat protein 4	FBXL4	Not sig.
232111_at	0.0491	0.0306	2.166879	-4.902876	0.0909111	TCL1 upstream neural differentiation-associated RNA	TUNAR	UP `adj.P.Val`
209661_at	0.305	0.239	1.178354	-6.542154	0.0909022	kinesin family member C3	KIFC3	Not sig.
224476_s_at, 229195_at, 243387_at	0.266667	0.0102, 0.135, 0.527	2.578656, 1.494933, 0.633574	-3.938478, -6.121746, -7.033265	0.0908775	mesoderm posterior bHLH transcription factor 1	MESP1	Not sig.
220679_s_at	0.121	0.0844	1.728852	-5.747649	0.0908586	cadherin 7	CDH7	Not sig.
223457_at, 233569_at	0.002085	0.000943, 0.00101	3.323673, -3.304081	-1.779826, -1.843339	0.090805	coatomer protein complex subunit gamma 2	COPG2	UP `adj.P.Val`
211262_at, 242662_at, 211263_s_at	0.0666277	8.94e-07, 0.00412, 0.141	4.966459, 2.879814, -1.472642	4.806524, -3.129643, -6.154586	0.0907527	proprotein convertase subtilisin/kexin type 6	PCSK6	Not sig.
231785_at	0.0255	0.0148	2.443933	-4.272066	0.0907356	chorionic gonadotropin beta subunit 7///neurotrophin 4	CGB7///NTF4	UP `adj.P.Val`
232985_s_at, 219651_at, 241199_x_at	0.374335	1.68e-06, 0.14, 0.914	4.837248, 1.478641, 0.10793	4.200112, -6.145796, -7.227413	0.0907316	developmental pluripotency associated 4	DPPA4	Not sig.
210382_at	0.0781	0.0513	1.953112	-5.338573	0.0906891	secretin receptor	SCTR	Not sig.
206742_at	0.0342	0.0206	2.322033	-4.558786	0.0906669	PIR-FIGF readthrough///c-fos induced growth factor	PIR-FIGF///FIGF	UP `adj.P.Val`
207627_s_at, 227637_at, 209338_at	0.300667	5.72e-09, 8.47e-09, 0.876	5.911834, -5.843086, 0.15641	9.683737, 9.30341, -7.221027	0.0906595	transcription factor CP2	TFCP2	Not sig.
243047_at, 218920_at	0.318005	3.42e-06, 0.568	4.688329, -0.571639	3.519541, -7.070437	0.0906432	family with sequence similarity 193 member B	FAM193B	Not sig.
233846_at, 235228_at	0.463465	0.00247, 0.901	3.039457, 0.124177	-2.665695, -7.225534	0.0905634	coiled-coil domain containing 85A	CCDC85A	Not sig.
208552_at	0.161	0.116	1.573475	-6.00214	0.0905522	glutamate ionotropic receptor kainate type subunit 4	GRIK4	Not sig.
210799_at	0.0889	0.0593	1.889495	-5.459621	0.0905377	5-hydroxytryptamine receptor 1B	HTR1B	Not sig.
226536_at	0.173	0.126	1.534136	-6.062806	0.0905254	NSE2/MMS21 homolog, SMC5-SMC6 complex SUMO ligase	NSMCE2	Not sig.
243027_at	0.0213	0.0122	2.514682	-4.099069	0.0904826	immunoglobulin superfamily member 5	IGSF5	UP `adj.P.Val`
207059_at, 231145_at	0.27663	0.00158, 0.476	3.173695, 0.712586	-2.256819, -6.980308	0.0904732	paired box 9	PAX9	Not sig.
237543_at	0.0175	0.00981	2.590749	-3.907679	0.0903925	uncharacterized LOC100506286	LOC100506286	UP `adj.P.Val`
221215_s_at, 234730_s_at	0.33906	0.00426, 0.605	2.869574, 0.517404	-3.158571, -7.099853	0.0903786	receptor interacting serine/threonine kinase 4	RIPK4	Not sig.
208166_at, 208167_s_at, 207013_s_at, 207012_at, 223614_at	0.20266	3.23e-07, 0.0078, 0.0147, 0.348, 0.48	5.168558, 2.669825, 2.448077, 0.938712, 0.707417	5.784416, -3.702811, -4.262066, -6.794466, -6.983962	0.0903685	matrix metallopeptidase 16	MMP16	Not sig.
236275_at	0.113	0.0781	1.765038	-5.684977	0.0903581	KRAB-A domain containing 1	KRBA1	Not sig.
232355_at	0.111	0.0762	1.776465	-5.664918	0.0903397	small nucleolar RNA, C/D box 114-3	SNORD114-3	Not sig.
220093_at, 227660_at, 234832_at, 220092_s_at, 234430_at, 224694_at	0.199853	2.76e-11, 0.000761, 0.0019, 0.0324, 0.375, 0.63	6.788499, 3.384255, 3.11956, -2.144022, -0.887158, 0.481793	14.873994, -1.581134, -2.423767, -4.951589, -6.841304, -7.117576	0.0903352	anthrax toxin receptor 1	ANTXR1	Not sig.
223383_at, 223382_s_at, 225959_s_at, 231092_s_at, 225962_at, 225960_at	0.1777	2.49e-12, 0.00619, 0.00731, 0.0194, 0.1, 0.834	7.154867, 2.747312, -2.691519, -2.344467, 1.646782, -0.209221	17.224903, -3.496229, -3.645556, -4.507098, -5.885027, -7.211406	0.0903078	zinc and ring finger 1, E3 ubiquitin protein ligase	ZNRF1	Not sig.
222477_s_at, 217974_at, 226478_at	0.0683334	1.38e-10, 1.45e-08, 0.152	6.53468, -5.747275, 1.434474	13.30728, 8.779975, -6.209677	0.0903074	transmembrane 7 superfamily member 3	TM7SF3	Not sig.
219454_at	0.0443	0.0274	2.211216	-4.806936	0.0902736	EGF like domain multiple 6	EGFL6	UP `adj.P.Val`
236444_x_at	0.0215	0.0123	2.510486	-4.109464	0.0902712	C5orf66 antisense RNA 1	C5orf66-AS1	UP `adj.P.Val`
230666_at, 239950_at	0.33633	0.00287, 0.602	2.993635, 0.522226	-2.801347, -7.097356	0.0901108	HOXA11 antisense RNA	HOXA11-AS	Not sig.
233492_s_at	0.0261	0.0152	2.434012	-4.295939	0.0900587	Rho guanine nucleotide exchange factor 34, pseudogene///olfactory receptor family 2 subfamily A member 7///olfactory receptor family 2 subfamily A member 4	ARHGEF34P///OR2A7///OR2A4	UP `adj.P.Val`
207644_at, 231407_s_at	0.320722	0.000185, 0.574	3.762287, -0.562957	-0.263645, -7.075342	0.0900217	forkhead box H1	FOXH1	Not sig.
214178_s_at, 213722_at, 228038_at, 213721_at	0.22069	0.00132, 0.0919, 0.233, 0.377	3.226539, 1.688347, 1.19373, 0.883447	-2.091176, -5.816278, -6.524023, -6.844574	0.0899519	SRY-box 2	SOX2	Not sig.
237111_at	0.196	0.144	1.461389	-6.170977	0.0899262	uncharacterized LOC388942	LOC388942	Not sig.
205318_at, 223933_at, 229921_at	0.211399	0.00012, 0.0224, 0.526	3.871586, 2.290148, -0.634825	0.142058, -4.631406, -7.032476	0.0899062	kinesin family member 5A	KIF5A	Not sig.
210803_at, 211177_s_at	0.494473	0.000417, 0.984	3.549124, -0.019609	-1.02296, -7.233026	0.0899022	thioredoxin reductase 2	TXNRD2	Not sig.
216555_at, 236941_at	0.1355	0.0701, 0.122	1.814503, -1.549241	-5.597227, -6.039692	0.0898865	proline rich 14 like	PRR14L	Not sig.
204515_at, 241111_at	0.0749125	0.000361, 0.106	3.58814, 1.618384	-0.887145, -5.931022	0.0898826	hydroxy-delta-5-steroid dehydrogenase, 3 beta- and steroid delta-isomerase 1	HSD3B1	Not sig.
243053_x_at	0.0411	0.0252	2.244372	-4.73394	0.0898235	uncharacterized LOC100128079	LOC100128079	UP `adj.P.Val`
231566_at	0.0906	0.0606	1.880045	-5.477264	0.089733	NADP dependent oxidoreductase domain containing 1	NOXRED1	Not sig.
209904_at	0.155	0.111	1.597744	-5.963953	0.0896602	troponin C1, slow skeletal and cardiac type	TNNC1	Not sig.
201757_at	0.418	0.345	0.945066	-6.788511	0.0896472	ribosomal protein L10///NADH:ubiquinone oxidoreductase subunit S5	RPL10///NDUFS5	Not sig.
220455_at	0.168	0.121	1.551908	-6.035588	0.0896218	solute carrier family 16 member 8	SLC16A8	Not sig.
223757_at	0.13	0.091	1.692926	-5.8086	0.0896125	DIO3 opposite strand/antisense RNA (head to head)	DIO3OS	Not sig.
232832_at	0.0256	0.0149	2.4415	-4.27793	0.0896014	uncharacterized LOC93429	LOC93429	UP `adj.P.Val`
243653_at, 225548_at, 228400_at	0.101602	0.000236, 0.00433, 0.231	3.699749, 2.863897, -1.198777	-0.490795, -3.174568, -6.518021	0.0895893	shroom family member 3	SHROOM3	Not sig.
239722_at	0.000847	0.000371	3.580947	-0.912291	0.0895882	chromosome 5 open reading frame 49	C5orf49	UP `adj.P.Val`
221351_at	0.107	0.0732	1.794943	-5.632213	0.0895851	5-hydroxytryptamine receptor 1A	HTR1A	Not sig.
239195_at	0.0424	0.0261	2.230928	-4.763665	0.0895479	uncharacterized LOC105371703	LOC105371703	UP `adj.P.Val`
211799_x_at, 216526_x_at, 208812_x_at, 214459_x_at	0.433855	0.00386, 0.162, 0.696, 0.706	2.900811, -1.399139, -0.390319, 0.376931	-3.070009, -6.259397, -7.157314, -7.162431	0.0894478	major histocompatibility complex, class I, C	HLA-C	Not sig.
225206_s_at, 217204_at, 225215_s_at, 215560_x_at	0.182629	8.58e-05, 0.000733, 0.0169, 0.638	3.95503, -3.394808, 2.394848, -0.471223	0.459217, -1.546169, -4.389247, -7.122593	0.0894111	mitochondrial translational release factor 1 like	MTRF1L	Not sig.
221927_s_at	0.131	0.0921	1.687166	-5.818254	0.0893815	abhydrolase domain containing 11	ABHD11	Not sig.
226599_at	0.269	0.207	1.262418	-6.440174	0.0893483	FH2 domain containing 1	FHDC1	Not sig.
231849_at	0.0353	0.0213	2.308659	-4.589366	0.0893397	keratin 80	KRT80	UP `adj.P.Val`
202023_at	0.329	0.261	1.123939	-6.604438	0.0892705	ephrin A1	EFNA1	Not sig.
205190_at	0.549	0.475	0.714337	-6.979064	0.0892674	plastin 1	PLS1	Not sig.
202080_s_at, 201283_s_at, 202079_s_at, 214924_s_at, 226013_at	0.118092	6.88e-06, 1.38e-05, 0.00436, 0.00962, 0.493	-4.538113, 4.384255, 2.861674, 2.597575, -0.685676	2.853068, 2.191439, -3.180823, -3.89023, -6.999041	0.0892649	trafficking kinesin protein 1	TRAK1	Not sig.
203253_s_at	0.473	0.399	0.84393	-6.878544	0.0892395	diphosphoinositol pentakisphosphate kinase 2	PPIP5K2	Not sig.
220515_at	0.107	0.0728	1.796991	-5.628566	0.089232	dual specificity phosphatase 21	DUSP21	Not sig.
214529_at	0.0157	0.00872	2.631424	-3.80305	0.089228	thyroid stimulating hormone beta	TSHB	UP `adj.P.Val`
230046_at	0.266	0.204	1.270313	-6.430237	0.0892101	sprouty related EVH1 domain containing 3	SPRED3	Not sig.
233317_at, 233322_at, 201005_at	0.311367	0.0223, 0.0392, 0.796	2.290709, 2.066666, 0.25849	-4.630136, -5.112678, -7.199925	0.0891814	CD9 molecule	CD9	Not sig.
204959_at	0.175	0.127	1.527361	-6.073101	0.0891532	myeloid cell nuclear differentiation antigen	MNDA	Not sig.
230963_at, 232531_at	0.358145	0.00322, 0.65	2.957733, 0.454615	-2.906232, -7.130252	0.0891402	EMX2 opposite strand/antisense RNA	EMX2OS	Not sig.
214883_at, 35846_at, 204100_at, 1316_at	0.260875	1.26e-09, 0.0168, 0.143, 0.778	6.17162, -2.398279, 1.466469, -0.282237	11.156415, -4.381134, -6.163592, -7.193527	0.0891338	thyroid hormone receptor, alpha	THRA	Not sig.
234637_at	0.236	0.179	1.346724	-6.330885	0.0891115	keratin associated protein 4-5	KRTAP4-5	Not sig.
220429_at	0.00542	0.00274	3.008313	-2.758112	0.0890743	N-deacetylase and N-sulfotransferase 3	NDST3	UP `adj.P.Val`
216412_x_at	0.441	0.368	0.901404	-6.828625	0.0890665	cytoskeleton associated protein 2///immunoglobulin lambda constant 1	CKAP2///IGLC1	Not sig.
213512_at	0.146	0.104	1.6302	-5.91198	0.0890543	chromosome 14 open reading frame 79	C14orf79	Not sig.
231187_at, 207560_at	0.470017	1.15e-05, 0.923	4.423833, 0.096772	2.359598, -7.228551	0.0890121	solute carrier family 28 member 1	SLC28A1	Not sig.
236071_at	0.0866	0.0575	1.90286	-5.434519	0.0889057	C9orf135 antisense RNA 1 (head to head)	C9orf135-AS1	Not sig.
221368_at	0.105	0.0713	1.806583	-5.611438	0.0888346	neuraminidase 2	NEU2	Not sig.
219856_at, 219476_at, 228865_at	0.240433	0.00538, 0.0121, 0.627	2.793883, 2.516068, 0.486012	-3.369298, -4.095632, -7.115542	0.0888272	chromosome 1 open reading frame 116	C1orf116	Not sig.
225241_at, 243864_at, 225242_s_at	0.200029	3.25e-05, 0.106, 0.378	4.187628, -1.619537, 0.883164	1.377056, -5.929169, -6.844823	0.088767	coiled-coil domain containing 80	CCDC80	Not sig.
234521_at	0.074	0.0483	1.97871	-5.288749	0.0887655	olfactory receptor family 51 subfamily I member 2	OR51I2	Not sig.
229761_at	0.189	0.139	1.483145	-6.139174	0.0887591	uncharacterized LOC440173	LOC440173	Not sig.
215241_at	0.00166	0.000764	3.383073	-1.585044	0.0886755	anoctamin 3	ANO3	UP `adj.P.Val`
210602_s_at, 210601_at, 214803_at, 205532_s_at, 232631_at, 205533_s_at	0.17535	5.04e-06, 0.000158, 0.0181, 0.0543, 0.278, 0.52	4.605589, 3.802539, 2.369763, -1.92818, 1.08602, -0.643236	3.149948, -0.115521, -4.448234, -5.386484, -6.646107, -7.027122	0.0885503	cadherin 6	CDH6	Not sig.
224197_s_at, 220975_s_at	0.146435	0.000866, 0.227	3.347771, -1.209089	-1.701204, -6.505679	0.0885318	C1q and tumor necrosis factor related protein 1	C1QTNF1	Not sig.
228054_at	0.142	0.1	1.646092	-5.886153	0.0883905	transmembrane protein 44	TMEM44	Not sig.
213200_at	0.259	0.198	1.288204	-6.407491	0.0883858	synaptophysin	SYP	Not sig.
210298_x_at, 201539_s_at, 201540_at, 214505_s_at, 210299_s_at	0.07156	0.0109, 0.0153, 0.0158, 0.022, 0.189	2.553422, 2.432577, -2.420387, 2.29598, 1.314014	-4.002292, -4.299384, -4.32857, -4.618198, -6.374122	0.0883128	four and a half LIM domains 1	FHL1	Not sig.
229257_at, 242187_s_at, 244882_at, 235755_at, 226691_at	0.28614	7.94e-09, 0.0445, 0.102, 0.345, 0.752	5.854579, 2.013885, -1.636164, 0.944273, -0.315837	9.366711, -5.21924, -5.902317, -6.789256, -7.183516	0.0882994	trinucleotide repeat containing 18	TNRC18	Not sig.
210106_at	0.238	0.18	1.343321	-6.335432	0.0882918	BLOC1S1-RDH5 readthrough///retinol dehydrogenase 5	BLOC1S1-RDH5///RDH5	Not sig.
216916_s_at, 210227_at	0.376565	4.98e-05, 0.699	4.086555, -0.387146	0.97213, -7.158543	0.08829	DLG associated protein 2	DLGAP2	Not sig.
238201_at	0.00814	0.00427	2.868697	-3.161044	0.0882243	uncharacterized LOC105376975	LOC105376975	UP `adj.P.Val`
244886_at	0.0794	0.0522	1.945084	-5.354065	0.0882082	uncharacterized LOC389641	LOC389641	Not sig.
217901_at	0.0984	0.0665	1.838388	-5.553996	0.0881936	desmoglein 2	DSG2	Not sig.
213484_at, 237336_at, 230988_at, 206807_s_at, 205268_s_at, 239530_at	0.141065	0.00181, 0.00844, 0.0248, 0.0498, 0.165, 0.416	3.134342, 2.642841, 2.249729, 1.966126, 1.389214, -0.813904	-2.378456, -3.773395, -4.722045, -5.313322, -6.273142, -6.903319	0.0881698	adducin 2	ADD2	Not sig.
233459_at	0.0672	0.0434	2.0243	-5.198429	0.088139	RNA polymerase III subunit E	POLR3E	Not sig.
210756_s_at, 212377_s_at, 202445_s_at, 202443_x_at	0.0079175	4.49e-13, 0.000527, 0.000979, 0.0167	7.406772, -3.486013, -3.313148, -2.39941	18.901431, -1.239634, -1.813992, -4.378456	0.0880976	notch 2	NOTCH2	UP `adj.P.Val`
211215_x_at, 210819_x_at, 231240_at, 203699_s_at, 203700_s_at	0.184947	3.88e-05, 0.00018, 0.00605, 0.129, 0.678	4.14576, 3.769548, 2.754837, -1.520652, 0.415063	1.208188, -0.237034, -3.475861, -6.08325, -7.147386	0.088004	deiodinase, iodothyronine, type II	DIO2	Not sig.
216892_at, 217222_at, 231668_x_at	0.02493	7.45e-05, 0.0111, 0.0349	3.989596, 2.547535, -2.114549	0.592478, -4.017092, -5.013653	0.0879777	immunoglobulin heavy constant gamma 1 (G1m marker)	IGHG1	UP `adj.P.Val`
205747_at	0.0299	0.0177	2.37834	-4.428134	0.0879709	cerebellin 1 precursor	CBLN1	UP `adj.P.Val`
223586_at, 224204_x_at, 220658_s_at	0.1259	0.00798, 0.0633, 0.207	2.661788, 1.860537, 1.263587	-3.723906, -5.513409, -6.438707	0.087967	aryl hydrocarbon receptor nuclear translocator like 2	ARNTL2	Not sig.
221402_at	0.151	0.108	1.609406	-5.945398	0.0879517	olfactory receptor family 1 subfamily F member 1	OR1F1	Not sig.
237871_x_at	0.0356	0.0215	2.305245	-4.597145	0.0879126	uncharacterized LOC100996902	LOC100996902	UP `adj.P.Val`
217455_s_at, 239031_at, 214597_at	0.0128473	1.49e-05, 0.00181, 0.0209	4.366785, 3.133547, -2.315522	2.117665, -2.380896, -4.573694	0.0878467	somatostatin receptor 2	SSTR2	UP `adj.P.Val`
238331_at	0.0777	0.051	1.955515	-5.333922	0.0877861	shadow of prion protein homolog (zebrafish)	SPRN	Not sig.
216209_at	0.0683	0.0442	2.016159	-5.214707	0.0877212	long intergenic non-protein coding RNA 939	LINC00939	Not sig.
201796_s_at, 201797_s_at	0.3945	0.0461, 0.658	1.99849, 0.442643	-5.249812, -7.135603	0.0876962	valyl-tRNA synthetase	VARS	Not sig.
219370_at	0.0879	0.0586	1.895225	-5.44888	0.0876562	reprimo, TP53 dependent G2 arrest mediator candidate	RPRM	Not sig.
241989_at, 208365_s_at, 210600_s_at	0.351517	1.84e-05, 0.0523, 0.967	4.318969, 1.944567, 0.041337	1.91715, -5.355062, -7.232366	0.0876551	G protein-coupled receptor kinase 4	GRK4	Not sig.
237350_at	0.269	0.207	1.262834	-6.439652	0.0875805	tetratricopeptide repeat domain 36	TTC36	Not sig.
215060_at	0.0575	0.0366	2.0955	-5.053314	0.0875662	uncharacterized LOC101927610	LOC101927610	Not sig.
211397_x_at	0.325	0.258	1.132196	-6.595175	0.0875612	killer cell immunoglobulin like receptor, two Ig domains and long cytoplasmic tail 2	KIR2DL2	Not sig.
239687_at, 232147_at	0.455296	0.000252, 0.885	3.682287, -0.144738	-0.553572, -7.222779	0.0875028	SLX4 structure-specific endonuclease subunit	SLX4	Not sig.
210980_s_at, 213702_x_at, 213902_at, 210979_at	0.265525	0.0342, 0.0915, 0.108, 0.668	2.123084, 1.690198, 1.609146, 0.429393	-4.995766, -5.813176, -5.945813, -7.141358	0.0874936	N-acylsphingosine amidohydrolase 1	ASAH1	Not sig.
228078_at	0.0807	0.0532	1.937367	-5.368901	0.0874224	uncharacterized LOC101930243///uncharacterized LOC101929865	LOC101930243///LOC101929865	Not sig.
205093_at, 229245_at	0.34214	0.000578, 0.619	3.460763, -0.497299	-1.325278, -7.110014	0.0874078	pleckstrin homology domain containing A6	PLEKHA6	Not sig.
224274_at	0.0371	0.0225	2.287789	-4.636739	0.0874065	fibrous sheath CABYR binding protein	FSCB	UP `adj.P.Val`
243680_at	0.144	0.102	1.635739	-5.903007	0.0873717	uncharacterized LOC100506476	LOC100506476	Not sig.
242326_at, 243301_at, 228873_at	0.0309744	1.46e-15, 7.91e-06, 0.0622	8.203834, -4.507563, 1.868198	24.517852, 2.72, -5.499259	0.0873564	collagen type XXII alpha 1 chain	COL22A1	UP `adj.P.Val`
212362_at, 212361_s_at, 209186_at, 239996_x_at	0.05275	2.23e-08, 0.0106, 0.0406, 0.0906	5.670826, -2.565115, 2.051909, 1.695103	8.36787, -3.9728, -5.142745, -5.804943	0.0873521	ATPase sarcoplasmic/endoplasmic reticulum Ca2+ transporting 2	ATP2A2	Not sig.
237090_at	0.118	0.0818	1.74307	-5.723177	0.0873383	uncharacterized LOC100506113	LOC100506113	Not sig.
242638_at	0.0641	0.0412	2.045671	-5.155392	0.0873071	uncharacterized LOC101928731	LOC101928731	Not sig.
225404_at, 238640_at	0.487055	0.0015, 0.962	3.188934, -0.04801	-2.209324, -7.232069	0.0872363	small integral membrane protein 12	SMIM12	Not sig.
203146_s_at, 238569_at	0.003825	0.00103, 0.00276	3.297983, -3.005783	-1.863037, -2.765577	0.0871804	gamma-aminobutyric acid type B receptor subunit 1	GABBR1	UP `adj.P.Val`
209282_at, 38269_at, 241669_x_at	0.608667	0.253, 0.64, 0.757	1.144277, 0.467366, 0.309238	-6.581502, -7.124396, -7.185571	0.0871657	protein kinase D2	PRKD2	Not sig.
221119_at	0.0644	0.0414	2.044074	-5.158624	0.0871629	Rho guanine nucleotide exchange factor 38	ARHGEF38	Not sig.
235609_at, 221703_at	0.393	0.182, 0.473	1.337539, 0.718831	-6.343131, -6.975857	0.0871268	BRCA1 interacting protein C-terminal helicase 1	BRIP1	Not sig.
229481_at, 232203_at	0.0992	0.0337, 0.103	2.12913, 1.63422	-4.983053, -5.905471	0.0870157	naked cuticle homolog 1	NKD1	Not sig.
212372_at, 213067_at	0.32255	0.00657, 0.565	2.727644, -0.575676	-3.549211, -7.06813	0.0869796	myosin, heavy chain 10, non-muscle	MYH10	Not sig.
230835_at	0.0525	0.033	2.136783	-4.96691	0.086913	keratinocyte differentiation associated protein	KRTDAP	Not sig.
234829_at, 230402_at	0.2504	0.027, 0.383	2.217069, 0.872301	-4.794126, -6.854312	0.0868965	dual specificity phosphatase 15	DUSP15	Not sig.
206844_at	0.062	0.0397	2.06155	-5.123125	0.0868543	fructose-bisphosphatase 2	FBP2	Not sig.
227912_s_at, 223489_x_at, 223490_s_at, 233495_at, 227916_x_at, 227913_at	0.024036	2.88e-10, 4.43e-09, 1.64e-06, 3.58e-06, 0.00724, 0.092	-6.415595, 5.956501, 4.842669, -4.678742, 2.69515, -1.687708	12.589995, 9.932956, 4.225257, 3.476402, -3.635928, -5.817348	0.0868502	exosome component 3	EXOSC3	UP `adj.P.Val`
210204_s_at, 210866_s_at, 203291_at, 210867_at, 210203_at	0.137668	1.4e-18, 7.6e-09, 0.00342, 0.0236, 0.576	9.097447, 5.862242, -2.938971, -2.269562, 0.560036	31.349649, 9.408985, -2.960556, -4.677767, -7.076976	0.0867817	CCR4-NOT transcription complex subunit 4	CNOT4	Not sig.
208006_at	0.0791	0.052	1.946736	-5.350883	0.0867778	forkhead box I1	FOXI1	Not sig.
208098_at	0.0103	0.00553	2.784793	-3.394238	0.0867727	olfactory receptor family 12 subfamily D member 3///olfactory receptor family 5 subfamily V member 1	OR12D3///OR5V1	UP `adj.P.Val`
234575_at, 233754_x_at, 226514_at, 234570_at	0.55725	1.25e-11, 0.523, 0.705, 0.844	6.911146, 0.63892, 0.378235, 0.196697	15.64932, -7.029878, -7.16194, -7.213939	0.0867493	zinc finger protein 71	ZNF71	Not sig.
204474_at, 37586_at	0.0359541	2.62e-06, 0.0468	4.744913, -1.992705	3.775813, -5.26124	0.0867469	zinc finger protein 142	ZNF142	UP `adj.P.Val`
214828_s_at, 202938_x_at	0.3804	0.00761, 0.692	2.678145, 0.396482	-3.680906, -7.154898	0.0867255	ribosomal RNA processing 7 homolog B, pseudogene///ribosomal RNA processing 7 homolog A	RRP7BP///RRP7A	Not sig.
204093_at	0.213	0.159	1.410235	-6.243917	0.0866577	cyclin H	CCNH	Not sig.
234683_at	0.126	0.0882	1.707773	-5.783565	0.086649	keratin-associated protein 4-8-like///keratin associated protein 4-6	LOC101930568///KRTAP4-6	Not sig.
203163_at, 229077_at, 203162_s_at	0.00113155	7.93e-07, 0.000266, 0.00133	4.99061, -3.66838, -3.22585	4.921502, -0.603365, -2.093354	0.0865883	katanin regulatory subunit B1	KATNB1	UP `adj.P.Val`
229930_at	0.127	0.0885	1.706176	-5.786269	0.0865736	long intergenic non-protein coding RNA 1315	LINC01315	Not sig.
235639_at, 206898_at	0.470518	1.24e-05, 0.924	4.406979, -0.095491	2.287817, -7.228673	0.0865459	cadherin 19	CDH19	Not sig.
206094_x_at, 208596_s_at, 215125_s_at	0.476007	7.29e-06, 0.359, 0.994	4.525475, 0.917424, -0.007935	2.797919, -6.814126, -7.233186	0.0864929	UDP glucuronosyltransferase family 1 member A3///UDP glucuronosyltransferase family 1 member A1///UDP glucuronosyltransferase family 1 member A4///UDP glucuronosyltransferase family 1 member A9///UDP glucuronosyltransferase family 1 member A5///UDP glucuronosyltransferase family 1 member A6///UDP glucuronosyltransferase family 1 member A7///UDP glucuronosyltransferase family 1 member A8///UDP glucuronosyltransferase family 1 member A10	UGT1A3///UGT1A1///UGT1A4///UGT1A9///UGT1A5///UGT1A6///UGT1A7///UGT1A8///UGT1A10	Not sig.
217442_at	0.0912	0.061	1.876949	-5.483025	0.0864855	CADM3 antisense RNA 1	CADM3-AS1	Not sig.
237613_at	0.0386	0.0235	2.270639	-4.675353	0.0864252	forkhead box R1	FOXR1	UP `adj.P.Val`
206307_s_at	0.0236	0.0137	2.473085	-4.201368	0.0863779	forkhead box D1	FOXD1	UP `adj.P.Val`
204042_at	0.652	0.586	0.545473	-7.084994	0.0862419	WAS protein family member 3	WASF3	Not sig.
230132_at	0.0151	0.00838	2.645446	-3.766611	0.0862092	prostate cancer associated transcript 19 (non-protein coding)	PCAT19	UP `adj.P.Val`
230857_s_at	0.0224	0.0129	2.49477	-4.148247	0.0861687	zinc finger protein 497	ZNF497	UP `adj.P.Val`
215792_s_at	0.267	0.205	1.267948	-6.43322	0.0861613	DnaJ heat shock protein family (Hsp40) member C11	DNAJC11	Not sig.
230914_at, 214832_at, 208429_x_at, 214851_at, 216889_s_at, 230772_at	0.311711	0.00015, 0.00563, 0.00986, 0.0497, 0.836, 0.87	3.81642, 2.778746, 2.589249, 1.966619, -0.207324, -0.163819	-0.064094, -3.410783, -3.911506, -5.312363, -7.2118, -7.219845	0.0861421	hepatocyte nuclear factor 4 alpha	HNF4A	Not sig.
238571_at, 231786_at, 238808_at	0.053665	0.00398, 0.0675	2.89127, 2.891069, 1.831809	-3.097158, -3.097732, -5.56596	0.0861302	homeobox A13	HOXA13	Not sig.
217100_s_at, 212840_at	0.051795	0.000731, 0.0696	3.395647, -1.818037	-1.543385, -5.590865	0.0860942	UBX domain protein 7	UBXN7	Not sig.
233851_s_at, 218459_at	0.0017	0.000206, 0.0014	3.734836, -3.210464	-0.3638, -2.141845	0.0860047	torsin family 3 member A	TOR3A	UP `adj.P.Val`
240537_s_at	0.141	0.1	1.647634	-5.883635	0.0859492	CDIPT antisense RNA 1 (head to head)	CDIPT-AS1	Not sig.
214023_x_at	0.0214	0.0123	2.511545	-4.106841	0.0859492	tubulin beta 2B class IIb	TUBB2B	UP `adj.P.Val`
243045_at, 228406_at	0.20005	0.0165, 0.301	2.404091, 1.034818	-4.367362, -6.700114	0.0859245	SET and MYND domain containing 1	SMYD1	Not sig.
207409_at	0.0207	0.0118	2.526162	-4.070541	0.0859108	leukocyte cell derived chemotaxin 2	LECT2	UP `adj.P.Val`
220745_at	0.075	0.049	1.972815	-5.30028	0.0858685	interleukin 19	IL19	Not sig.
201910_at, 237767_at, 201911_s_at, 227996_at, 239246_at	0.248606	0.000243, 0.000512, 0.00494, 0.367, 0.744	3.691928, 3.493717, 2.82137, -0.903096, 0.327327	-0.518948, -1.213384, -3.293409, -6.827105, -7.179834	0.0858325	FERM, ARH/RhoGEF and pleckstrin domain protein 1	FARP1	Not sig.
237917_at	0.0298	0.0176	2.380505	-4.42305	0.0855786	neuroblastoma breakpoint family member 8	NBPF8	UP `adj.P.Val`
239128_at	0.123	0.0859	1.72047	-5.761983	0.0855526	transmembrane protein 221	TMEM221	Not sig.
218404_at	0.359	0.289	1.060468	-6.673384	0.0855415	sorting nexin 10	SNX10	Not sig.
230189_x_at	0.236	0.178	1.348701	-6.328237	0.0854822	NMDA receptor synaptonuclear signaling and neuronal migration factor	NSMF	Not sig.
234787_at	0.0302	0.0179	2.373883	-4.438588	0.0854277	uncharacterized LOC440432	DKFZp564H213	UP `adj.P.Val`
91580_at, 221612_at	0.0198	0.00559, 0.0173	2.781322, 2.387632	-3.403739, -4.406278	0.0854121	leucine rich repeats and transmembrane domains 1	LRTM1	UP `adj.P.Val`
242660_at	0.00622	0.00319	2.961252	-2.896006	0.0854032	MAM and LDL receptor class A domain containing 1	MALRD1	UP `adj.P.Val`
219436_s_at, 222885_at, 227874_at	0.310833	0.00961, 0.0129, 0.864	2.597928, 2.494088, -0.171871	-3.889327, -4.149924, -7.218498	0.0853895	endomucin	EMCN	Not sig.
51158_at, 222085_at, 221880_s_at	0.194247	9.67e-05, 0.0155, 0.483	3.925502, 2.428079, 0.701612	0.346254, -4.310169, -6.988034	0.0853476	family with sequence similarity 174 member B	FAM174B	Not sig.
233250_x_at, 220707_s_at, 231846_at	0.152933	0.00895, 0.0144, 0.345	2.622813, 2.453906, -0.945919	-3.825333, -4.247974, -6.787708	0.085339	FAD dependent oxidoreductase domain containing 2	FOXRED2	Not sig.
205552_s_at, 202869_at	0.0561	0.0148, 0.0576	2.443581, -1.902196	-4.272916, -5.435769	0.0853163	2'-5'-oligoadenylate synthetase 1	OAS1	Not sig.
229774_at, 220277_at	0.299531	2.28e-05, 0.528	4.269761, 0.631459	1.712963, -7.034598	0.0852949	CXXC finger protein 4	CXXC4	Not sig.
221846_s_at, 61297_at	0.158012	8.26e-06, 0.25	4.497917, -1.152273	2.678158, -6.572373	0.085294	CASK interacting protein 2	CASKIN2	Not sig.
206387_at, 231606_at	0.38015	0.0253, 0.659	2.241909, 0.441367	-4.739399, -7.136165	0.0852845	caudal type homeobox 2	CDX2	Not sig.
219702_at	0.0758	0.0496	1.967562	-5.310526	0.0852729	placenta specific 1	PLAC1	Not sig.
36475_at, 205164_at	0.4628	0.00124, 0.902	3.24587, 0.123014	-2.029922, -7.225677	0.0852728	glycine C-acetyltransferase	GCAT	Not sig.
213219_at, 217687_at, 213217_at	0.190983	0.00303, 0.0178, 0.463	2.97681, 2.377218, 0.733829	-2.850652, -4.430768, -6.96501	0.0852111	adenylate cyclase 2	ADCY2	Not sig.
233144_s_at, 219752_at	0.335482	0.000426, 0.605	3.543543, 0.518148	-1.042272, -7.099469	0.0851973	RAS protein activator like 1	RASAL1	Not sig.
236374_at, 231391_at	0.2265	2.52e-09, 0.379	6.053483, -0.880471	10.479789, -6.847186	0.085181	cortexin 3	CTXN3	Not sig.
221129_at	0.188	0.138	1.487096	-6.133348	0.0851806	family with sequence similarity 215 member A (non-protein coding)	FAM215A	Not sig.
206475_x_at, 202493_x_at, 208356_x_at	0.199111	0.000136, 0.128, 0.349	3.840961, 1.526122, 0.936861	0.027266, -6.074977, -6.796194	0.0851659	growth hormone 1///chorionic somatomammotropin hormone like 1///chorionic somatomammotropin hormone 1	GH1///CSHL1///CSH1	Not sig.
216789_at, 216427_at	0.36385	0.0156, 0.639	2.424367, 0.468942	-4.319057, -7.123661	0.0849799	TMEM92 antisense RNA 1	TMEM92-AS1	Not sig.
232157_at	0.0663	0.0428	2.029991	-5.187011	0.084917	sprouty RTK signaling antagonist 3	SPRY3	Not sig.
227352_at	0.359	0.289	1.061266	-6.672542	0.0847721	SWIM-type zinc finger 7 associated protein 1	SWSAP1	Not sig.
231261_at, 221316_at, 234353_at	0.214367	0.00572, 0.0421, 0.495	2.773596, 2.036614, 0.683013	-3.424847, -5.173684, -7.000856	0.0847568	cation channel sperm associated auxiliary subunit gamma	CATSPERG	Not sig.
243762_at	0.153	0.109	1.605226	-5.952065	0.0847507	long intergenic non-protein coding RNA 1297	LINC01297	Not sig.
231014_at, 238941_at	0.427575	0.000515, 0.817	3.491982, 0.231162	-1.219302, -7.206592	0.0847503	tripartite motif containing 50	TRIM50	Not sig.
234944_s_at, 234945_at, 228069_at	0.341	1.08e-07, 0.213, 0.692	5.379829, -1.246572, 0.396432	6.844691, -6.459932, -7.154918	0.0847366	mitochondrial fission regulator 2	MTFR2	Not sig.
220976_s_at	0.0258	0.015	2.439369	-4.283059	0.0846911	keratin associated protein 1-1	KRTAP1-1	UP `adj.P.Val`
231482_at	0.119	0.0825	1.73917	-5.72991	0.0846591	long intergenic non-protein coding RNA 1206	LINC01206	Not sig.
232639_at	0.0753	0.0492	1.970804	-5.304206	0.0846215	EF-hand calcium binding domain 12	EFCAB12	Not sig.
231877_at, 230243_at, 242442_x_at	0.108713	4.43e-11, 0.00152, 0.256	6.714658, -3.186111, 1.136845	14.412916, -2.218138, -6.589931	0.0845967	tRNA methyltransferase 10A	TRMT10A	Not sig.
219132_at, 230794_at	0.2309	0.0263, 0.346	2.22691, -0.94283	-4.772517, -6.790611	0.0845705	pellino E3 ubiquitin protein ligase family member 2	PELI2	Not sig.
214598_at	0.0141	0.00775	2.671874	-3.69742	0.0845617	claudin 8	CLDN8	UP `adj.P.Val`
234017_at	0.03	0.0178	2.377083	-4.431084	0.0845401	long intergenic non-protein coding RNA 923	LINC00923	UP `adj.P.Val`
226667_x_at, 221141_x_at	0.29575	0.00622, 0.508	2.745892, -0.663033	-3.500067, -7.014246	0.0845314	epsin 1	EPN1	Not sig.
212850_s_at	0.022	0.0127	2.500594	-4.133903	0.0844821	LDL receptor related protein 4	LRP4	UP `adj.P.Val`
221659_s_at, 221660_at	0.44105	0.0535, 0.754	1.935014, 0.313427	-5.373411, -7.184272	0.0844511	myosin light chain 10	MYL10	Not sig.
230932_at, 236292_at, 217865_at, 222058_at	0.0081835	2.92e-06, 8.55e-05, 0.000496, 0.0187	4.722206, -3.95585, 3.50254, 2.358267	3.672629, 0.462365, -1.183252, -4.475062	0.0844172	ring finger protein 130	RNF130	UP `adj.P.Val`
208016_s_at, 205357_s_at	0.47659	7.04e-05, 0.938	4.003305, -0.07724	0.645632, -7.230244	0.0843968	angiotensin II receptor type 1	AGTR1	Not sig.
210572_at, 211870_s_at	0.149375	0.000807, 0.232	3.367736, 1.196682	-1.635654, -6.520515	0.084331	protocadherin alpha 2///protocadherin alpha 3	PCDHA2///PCDHA3	Not sig.
203295_s_at, 203296_s_at	0.419055	0.000495, 0.797	3.503038, 0.257825	-1.181552, -7.200096	0.084316	ATPase Na+/K+ transporting subunit alpha 2	ATP1A2	Not sig.
207569_at, 244363_at	0.475293	0.000249, 0.935	3.685313, 0.081839	-0.542715, -7.22988	0.0842857	ROS proto-oncogene 1, receptor tyrosine kinase	ROS1	Not sig.
223473_at	0.0639	0.0411	2.047244	-5.152207	0.084269	MPV17 mitochondrial inner membrane protein like 2	MPV17L2	Not sig.
221107_at	0.0183	0.0103	2.573152	-3.95245	0.0841997	cholinergic receptor nicotinic alpha 9 subunit	CHRNA9	UP `adj.P.Val`
223474_at	0.397	0.324	0.986099	-6.749089	0.0841878	interferon regulatory factor 2 binding protein like	IRF2BPL	Not sig.
206589_at	0.495	0.421	0.805928	-6.909749	0.084174	growth factor independent 1 transcriptional repressor	GFI1	Not sig.
230482_at, 220979_s_at	0.2435	6.78e-09, 0.413	5.882263, -0.819692	9.519655, -6.898612	0.0841426	ST6 N-acetylgalactosaminide alpha-2,6-sialyltransferase 5	ST6GALNAC5	Not sig.
221303_at	0.0527	0.0332	2.134525	-4.971681	0.0841286	protocadherin beta 1	PCDHB1	Not sig.
237617_at, 237267_at	0.231699	0.000165, 0.389	3.79225, 0.862203	-0.153526, -6.863028	0.0841109	uncharacterized LOC100506675	LOC100506675	Not sig.
230188_at	0.235	0.178	1.34976	-6.326818	0.0841051	NIPA like domain containing 4	NIPAL4	Not sig.
221121_at	0.0491	0.0307	2.166166	-4.904404	0.0840802	cancer/testis antigen 55	CT55	UP `adj.P.Val`
226792_s_at, 226791_at	6.39e-05	1.55e-05, 3.13e-05	-4.357573, 4.196248	2.078874, 1.41202	0.0840748	kinesin family member C2	KIFC2	UP `adj.P.Val`
244444_at	0.0206	0.0118	2.527044	-4.068344	0.0840675	polycystin 1 like 2 (gene/pseudogene)	PKD1L2	UP `adj.P.Val`
209343_at	0.157	0.112	1.589968	-5.976252	0.0840652	EF-hand domain family member D1	EFHD1	Not sig.
220267_at	0.155	0.111	1.594785	-5.968641	0.0840607	keratin 24	KRT24	Not sig.
201893_x_at, 240556_at, 211896_s_at, 239786_at, 242605_at, 209335_at, 211813_x_at	0.0645854	0.000292, 0.00151, 0.00535, 0.00638, 0.0268, 0.0788, 0.207	3.644105, -3.187755, 2.795733, 2.737561, -2.220028, 1.760705, 1.263182	-0.68985, -2.213004, -3.364214, -3.522543, -4.787639, -5.692547, -6.439215	0.084036	decorin	DCN	Not sig.
230551_at	0.0777	0.051	1.955793	-5.333385	0.0839139	kinase suppressor of ras 2	KSR2	Not sig.
239230_at	0.0677	0.0437	2.020941	-5.205152	0.0838941	hes family bHLH transcription factor 5	HES5	Not sig.
244617_at	0.401	0.328	0.978223	-6.756785	0.0838922	G protein-coupled receptor 26	GPR26	Not sig.
204624_at, 234383_x_at	7.05003e-06	1.2e-11, 4.69e-06	6.917531, -4.62099	15.690009, 3.218277	0.0838648	ATPase copper transporting beta	ATP7B	UP `adj.P.Val`
233475_at	0.102	0.0693	1.819661	-5.587938	0.0837915	uncharacterized LOC153163	MGC32805	Not sig.
237509_at	0.047	0.0292	2.186271	-4.861148	0.0837864	long intergenic non-protein coding RNA 1616	LINC01616	UP `adj.P.Val`
242938_s_at, 223410_s_at, 203064_s_at, 223408_s_at, 242937_at, 223409_at, 226224_at	0.339901	1.17e-06, 0.00924, 0.0511, 0.293, 0.383, 0.439, 0.937	4.912314, 2.611567, 1.954701, -1.053217, 0.872201, 0.774135, -0.078987	4.550618, -3.854326, -5.335499, -6.681007, -6.854399, -6.934754, -7.230108	0.0837856	forkhead box K2	FOXK2	Not sig.
223593_at	0.0529	0.0333	2.133364	-4.97413	0.083695	aminoadipate aminotransferase	AADAT	Not sig.
231635_x_at, 225122_at	0.3614	0.00642, 0.651	2.735428, -0.452745	-3.528285, -7.131097	0.0836471	ring finger protein 31	RNF31	Not sig.
203235_at	0.281	0.218	1.232817	-6.476881	0.0835957	thimet oligopeptidase 1	THOP1	Not sig.
238061_at	0.0972	0.0656	1.844907	-5.542101	0.0835853	leucine rich repeat LGI family member 3	LGI3	Not sig.
238872_at	0.102	0.069	1.821758	-5.584154	0.0835807	uncharacterized LOC100128239	LOC100128239	Not sig.
219867_at	0.0967	0.0652	1.847412	-5.537519	0.0835273	chondrolectin	CHODL	Not sig.
220395_at, 225061_at	0.056	3.5e-15, 0.0767	8.085978, -1.773117	23.658259, -5.670808	0.0834316	DnaJ heat shock protein family (Hsp40) member A4	DNAJA4	Not sig.
207519_at, 241811_x_at, 242009_at	0.215685	1.94e-05, 0.0411, 0.511	4.307228, -2.046727, 0.657326	1.86823, -5.153252, -7.017998	0.0834019	solute carrier family 6 member 4	SLC6A4	Not sig.
224539_s_at	0.243	0.184	1.329642	-6.353596	0.0833555	protocadherin alpha subfamily C, 2	PCDHAC2	Not sig.
213272_s_at	0.211	0.158	1.414935	-6.237323	0.0833334	transmembrane protein 159	TMEM159	Not sig.
201430_s_at, 237292_at, 201431_s_at	0.353673	6.84e-06, 0.205, 0.746	4.539245, 1.268544, 0.324677	2.858016, -6.43247, -7.180695	0.0832985	dihydropyrimidinase like 3	DPYSL3	Not sig.
1494_f_at, 211295_x_at, 207244_x_at, 214320_x_at	0.2592	3.18e-07, 0.000348, 0.268, 0.637	5.171942, 3.597321, -1.10802, -0.47242	5.801096, -0.85498, -6.622106, -7.122031	0.0832954	cytochrome P450 family 2 subfamily A member 6	CYP2A6	Not sig.
234234_at	0.0364	0.022	2.296085	-4.617958	0.0832605	uncharacterized LOC101929705	LOC101929705	UP `adj.P.Val`
237211_x_at	0.19	0.14	1.478792	-6.145575	0.0832069	MORN repeat containing 3	MORN3	Not sig.
221416_at	0.104	0.0705	1.811929	-5.601852	0.0831979	phospholipase A2 group IIF	PLA2G2F	Not sig.
232434_at	0.187	0.137	1.4892	-6.130239	0.0831978	disrupted in renal carcinoma 3	DIRC3	Not sig.
236825_at	0.171	0.124	1.539903	-6.054008	0.0831539	BFSP2 antisense RNA 1	BFSP2-AS1	Not sig.
220981_x_at, 220257_x_at, 234173_s_at	0.104635	0.000125, 0.000253, 0.247	3.861048, 3.681172, -1.158901	0.102461, -0.557571, -6.564756	0.0831224	nuclear RNA export factor 2B///nuclear RNA export factor 2	NXF2B///NXF2	Not sig.
243717_at, 236073_at	0.1867	0.0288, 0.26	2.191747, 1.128202	-4.8493, -6.599665	0.0830894	EPH receptor A10	EPHA10	Not sig.
206064_s_at, 209299_x_at, 223999_at, 214986_x_at, 217407_x_at, 206063_x_at	0.261867	2.74e-07, 0.0566, 0.0879, 0.294, 0.378, 0.47	5.200648, 1.910423, -1.709425, 1.04993, 0.882453, 0.72219	5.94297, -5.420237, -5.780766, -6.684445, -6.845447, -6.973447	0.0830691	peptidylprolyl isomerase like 2	PPIL2	Not sig.
223883_s_at	0.0853	0.0566	1.910166	-5.420723	0.0829957	serine/threonine kinase 31	STK31	Not sig.
204870_s_at, 204869_at	0.31486	0.000312, 0.561	3.626862, -0.581984	-0.750949, -7.064494	0.0829535	proprotein convertase subtilisin/kexin type 2	PCSK2	Not sig.
206908_s_at, 228335_at	0.3623	0.0105, 0.645	2.565738, 0.461128	-3.971222, -7.127281	0.0829345	claudin 11	CLDN11	Not sig.
213386_at, 224458_at	0.428123	9.85e-05, 0.819	3.92115, -0.228704	0.329671, -7.207155	0.0828528	transmembrane protein 246	TMEM246	Not sig.
214935_at	0.159	0.114	1.583526	-5.986394	0.082834	interleukin 4 induced 1///nucleoporin 62	IL4I1///NUP62	Not sig.
237990_x_at, 240373_at, 215954_s_at, 214892_x_at, 213815_x_at	0.29474	1.04e-14, 0.0118, 0.0133, 0.56, 0.754	7.937759, -2.525158, 2.48353, 0.582849, -0.314092	22.591366, -4.073041, -4.175839, -7.063992, -7.184063	0.0827475	cactin, spliceosome C complex subunit	CACTIN	Not sig.
211533_at, 215305_at, 203131_at	0.197264	1.54e-05, 0.00404, 0.512	4.359655, 2.886068, -0.656282	2.087635, -3.111926, -7.018681	0.0826833	platelet derived growth factor receptor alpha	PDGFRA	Not sig.
208520_at	0.096	0.0646	1.851136	-5.530695	0.0826693	olfactory receptor family 10 subfamily H member 3	OR10H3	Not sig.
221388_at	0.187	0.137	1.488225	-6.13168	0.0826653	olfactory receptor family 1 subfamily A member 1	OR1A1	Not sig.
206119_at	0.109	0.0746	1.785838	-5.64837	0.0826597	betaine--homocysteine S-methyltransferase	BHMT	Not sig.
219602_s_at, 222908_at	0.267032	2.36e-05, 0.46	4.261378, -0.739468	1.678397, -6.960875	0.0826319	piezo type mechanosensitive ion channel component 2	PIEZO2	Not sig.
213543_at, 214492_at, 228602_at, 210330_at, 230730_at, 210329_s_at	0.118107	0.00256, 0.00265, 0.00678, 0.0132, 0.0773, 0.478	3.028843, 3.018343, 2.71685, 2.485825, 1.769628, -0.710276	-2.697293, -2.72845, -3.57813, -4.170213, -5.676935, -6.981944	0.082616	sarcoglycan delta	SGCD	Not sig.
233065_at, 244759_x_at, 244591_x_at, 242882_at	0.286925	0.0223, 0.0327, 0.19, 0.765	2.291657, 2.140834, 1.313168, 0.299668	-4.627992, -4.958344, -6.375225, -7.188474	0.0825669	ring finger protein 207	RNF207	Not sig.
231221_at, 212786_at	0.284	0.0931, 0.361	1.682068, 0.913639	-5.826773, -6.817575	0.0825334	C-type lectin domain family 16 member A	CLEC16A	Not sig.
224291_at	0.0756	0.0495	1.968613	-5.308478	0.0824291	calcium voltage-gated channel auxiliary subunit gamma 6	CACNG6	Not sig.
231968_at, 218257_s_at, 222568_at, 222569_at, 244814_at	0.181203	1.92e-18, 1.1e-11, 5.58e-06, 0.134, 0.664	-9.058497, 6.930967, 4.583742, 1.500275, 0.43494	31.040619, 15.775729, 3.053379, -6.113804, -7.13897	0.0824243	UDP-glucose glycoprotein glucosyltransferase 1	UGGT1	Not sig.
242615_at, 243758_at	0.44759	0.00207, 0.861	3.094215, 0.174653	-2.50097, -7.218018	0.0823925	cilia and flagella associated protein 100	CFAP100	Not sig.
238021_s_at, 238022_at	0.40145	0.0578, 0.656	1.901241, -0.445581	-5.437568, -7.134303	0.0822969	colorectal neoplasia differentially expressed (non-protein coding)	CRNDE	Not sig.
230699_at, 218388_at, 218387_s_at	0.0517613	0.000313, 0.00338, 0.105	-3.625415, 2.94299, 1.6235	-0.756065, -2.948948, -5.922794	0.0822849	6-phosphogluconolactonase	PGLS	Not sig.
223467_at	0.297	0.232	1.195172	-6.522311	0.0822646	ras related dexamethasone induced 1	RASD1	Not sig.
215776_at	0.205	0.153	1.432198	-6.212917	0.0822415	insulin receptor related receptor	INSRR	Not sig.
207749_s_at, 209632_at, 209633_at	0.137334	4.17e-07, 0.0865, 0.224	5.118345, 1.716915, -1.218296	5.538118, -5.768042, -6.494571	0.0822305	protein phosphatase 2 regulatory subunit B''alpha	PPP2R3A	Not sig.
221407_at	0.315	0.249	1.154462	-6.569862	0.0822072	gap junction protein delta 2	GJD2	Not sig.
204561_x_at, 206738_at	0.35627	0.000703, 0.651	3.406303, -0.452494	-1.507966, -7.13121	0.0821712	APOC4-APOC2 readthrough (NMD candidate)///apolipoprotein C4///apolipoprotein C2	APOC4-APOC2///APOC4///APOC2	Not sig.
231151_at	0.0883	0.0588	1.893017	-5.453024	0.0821402	DLG associated protein 3	DLGAP3	Not sig.
240465_at, 227856_at	0.36175	0.00563, 0.653	2.778895, 0.450213	-3.410375, -7.132236	0.0820601	chromosome 4 open reading frame 32	C4orf32	Not sig.
221697_at	0.188	0.138	1.48492	-6.136558	0.0820544	microtubule associated protein 1 light chain 3 gamma	MAP1LC3C	Not sig.
243435_at, 243428_at, 244727_at, 204486_at, 237249_at	0.182278	3.02e-07, 0.0021, 0.00309, 0.0293, 0.817	5.181777, 3.088885, -2.970639, 2.184918, -0.231693	5.849621, -2.517131, -2.868669, -4.864072, -7.20647	0.0820385	uncharacterized LOC101927338///KCNQ1 opposite strand/antisense transcript 1 (non-protein coding)	LOC101927338///KCNQ1OT1	Not sig.
227863_at, 227886_at	0.40815	0.0371, 0.705	2.08916, 0.379263	-5.066436, -7.161552	0.0820199	interferon induced transmembrane protein 10	IFITM10	Not sig.
231928_at, 214521_at, 216674_at	0.3066	0.0119, 0.0158, 0.839	2.523479, 2.420579, 0.203598	-4.077219, -4.328112, -7.212563	0.0819924	hes family bHLH transcription factor 2	HES2	Not sig.
239079_at, 211239_s_at, 211238_at	0.290348	1.52e-05, 0.26, 0.47	4.361827, 1.12731, 0.723269	2.096775, -6.600665, -6.97267	0.0819125	ADAM metallopeptidase domain 7	ADAM7	Not sig.
208573_s_at, 217081_at	0.2593	0.043, 0.378	2.028321, 0.881504	-5.190364, -6.84628	0.0819024	olfactory receptor family 2 subfamily H member 2	OR2H2	Not sig.
228526_at, 228523_at	0.480635	0.000572, 0.947	3.463513, -0.066741	-1.315982, -7.230998	0.0818675	nanos C2HC-type zinc finger 1	NANOS1	Not sig.
203000_at, 203001_s_at	0.40085	0.000302, 0.754	3.634992, 0.312874	-0.722174, -7.184444	0.0818568	stathmin 2	STMN2	Not sig.
231448_at, 240299_at	0.00436011	5.86e-08, 0.0046	5.493493, -2.844603	7.431038, -3.228699	0.081855	adenosine deaminase domain containing 1	ADAD1	UP `adj.P.Val`
234639_x_at	0.0356	0.0215	2.305643	-4.596238	0.0818238	keratin associated protein 9-8	KRTAP9-8	UP `adj.P.Val`
230037_at	0.118	0.0815	1.745266	-5.71938	0.0818164	CD8b molecule	CD8B	Not sig.
209505_at	0.0161	0.00897	2.621881	-3.827739	0.081812	nuclear receptor subfamily 2 group F member 1	NR2F1	UP `adj.P.Val`
221358_at	0.04	0.0245	2.2553	-4.709646	0.0817932	neuropeptides B/W receptor 2	NPBWR2	UP `adj.P.Val`
240814_at	0.0621	0.0398	2.06072	-5.124817	0.0817722	uncharacterized LOC441058	MGC39584	Not sig.
230212_at, 212558_at	0.342	0.166, 0.388	1.386604, 0.864659	-6.27674, -6.860918	0.0817551	sprouty RTK signaling antagonist 1	SPRY1	Not sig.
223456_s_at, 223455_at	8.1e-05	4.81e-14, 6.3e-05	7.725099, -4.030289	21.088507, 0.750766	0.0817196	trichoplein keratin filament binding	TCHP	UP `adj.P.Val`
222803_at	0.681	0.617	0.499924	-7.10871	0.0817162	phosphoribosyl transferase domain containing 1	PRTFDC1	Not sig.
236954_at	0.0391	0.0239	2.264976	-4.68804	0.0816489	boule homolog, RNA binding protein	BOLL	UP `adj.P.Val`
222008_at	0.229	0.172	1.366183	-6.304661	0.0815935	collagen type IX alpha 1 chain	COL9A1	Not sig.
207370_at, 236028_at	0.51045	0.0138, 0.997	2.469298, -0.004042	-4.210599, -7.233209	0.0815351	integrin binding sialoprotein	IBSP	Not sig.
210913_at	0.0242	0.014	2.464139	-4.223152	0.0814794	cadherin 20	CDH20	UP `adj.P.Val`
216825_s_at, 211903_s_at, 207550_at	0.222301	1.37e-06, 0.0382, 0.537	4.879885, 2.07689, -0.617553	4.398587, -5.091721, -7.043247	0.0814707	MPL proto-oncogene, thrombopoietin receptor	MPL	Not sig.
219273_at, 225824_at	2.37042e-06	1.64e-10, 1.47e-06	6.506619, -4.864482	13.137231, 4.326698	0.0814354	cyclin K	CCNK	UP `adj.P.Val`
218908_at	0.423	0.35	0.93487	-6.798048	0.0814198	ASPSCR1, UBX domain containing tether for SLC2A4	ASPSCR1	Not sig.
236716_at, 207010_at	0.336755	0.00171, 0.605	3.150921, 0.517267	-2.32739, -7.099924	0.0813833	gamma-aminobutyric acid type A receptor beta1 subunit	GABRB1	Not sig.
236652_at	0.112	0.0771	1.770635	-5.675168	0.0812352	uncharacterized LOC149703	LOC149703	Not sig.
200779_at	0.466	0.392	0.856686	-6.867748	0.0812004	activating transcription factor 4	ATF4	Not sig.
215410_at	0.273	0.211	1.252509	-6.452558	0.0811723	PMS1 homolog 2, mismatch repair system component pseudogene 9///PMS1 homolog 2, mismatch repair system component pseudogene 6///PMS1 homolog 2, mismatch repair system component pseudogene///PMS1 homolog 2, mismatch repair system component pseudogene 5///PMS1 homolog 2, mismatch repair system component pseudogene 4///PMS1 homolog 2, mismatch repair system component pseudogene 1	PMS2P9///PMS2P6///LOC441259///PMS2P5///PMS2P4///PMS2P1	Not sig.
219085_s_at, 222821_s_at	0.4974	0.00134, 0.989	3.221984, -0.013684	-2.105558, -7.233124	0.0811614	gem nuclear organelle associated protein 7	GEMIN7	Not sig.
236695_at	0.111	0.0763	1.775806	-5.666078	0.0811322	STK4 antisense RNA 1 (head to head)	STK4-AS1	Not sig.
225151_at, 225150_s_at	0.2451	0.00104, 0.414	3.297039, -0.817518	-1.866082, -6.900384	0.0811226	rhotekin	RTKN	Not sig.
207303_at, 236344_at, 243564_at, 239218_at, 216869_at	0.302338	0.00022, 0.000766, 0.00391, 0.528, 0.876	3.718125, 3.382251, 2.897069, 0.6307, 0.155482	-0.424426, -1.587762, -3.080667, -7.035075, -7.221172	0.0810585	phosphodiesterase 1C	PDE1C	Not sig.
232731_x_at	0.507	0.433	0.784716	-6.926543	0.0810236	RAMP2 antisense RNA 1	RAMP2-AS1	Not sig.
224168_at	0.145	0.103	1.633661	-5.906377	0.0809371	thioredoxin domain containing 2	TXNDC2	Not sig.
242595_at	0.0271	0.0159	2.418257	-4.333655	0.0809363	testis specific serine kinase 4	TSSK4	UP `adj.P.Val`
216408_at	0.028	0.0165	2.404957	-4.365304	0.0809226	olfactory receptor family 2 subfamily B member 2	OR2B2	UP `adj.P.Val`
217381_s_at, 216298_at	0.0880468	3.51e-05, 0.128	4.169669, -1.522426	1.304428, -6.08057	0.0808381	TCR gamma alternate reading frame protein	TARP	Not sig.
210337_s_at, 201127_s_at, 201128_s_at	0.0976703	3.52e-06, 0.0749, 0.135	4.682688, -1.784401, -1.498285	3.494148, -5.650912, -6.116766	0.0807507	ATP citrate lyase	ACLY	Not sig.
206375_s_at	0.118	0.0814	1.745559	-5.718872	0.0807234	heat shock protein family B (small) member 3	HSPB3	Not sig.
235178_x_at, 241252_at, 235588_at	0.0559333	0.00706, 0.0101, 0.0964	2.703394, 2.581674, 1.665296	-3.614022, -3.930805, -5.854615	0.0806601	establishment of sister chromatid cohesion N-acetyltransferase 2	ESCO2	Not sig.
217669_s_at, 205359_at	0.21625	0.00741, 0.346	2.687003, 0.942397	-3.657512, -6.791018	0.0806115	A-kinase anchoring protein 6	AKAP6	Not sig.
209829_at, 206707_x_at	0.147145	0.00108, 0.227	3.284609, -1.208532	-1.906111, -6.506348	0.0806093	family with sequence similarity 65 member B	FAM65B	Not sig.
201023_at	0.286	0.223	1.22084	-6.491486	0.0805818	TATA-box binding protein associated factor 7	TAF7	Not sig.
50965_at, 219562_at	0.482106	8.44e-05, 0.953	3.9592, 0.059221	0.475236, -7.23147	0.0805172	RAB26, member RAS oncogene family	RAB26	Not sig.
226097_at, 226096_at, 230646_at	0.543668	1.09e-06, 0.704, 0.84	4.925525, -0.3796, -0.202283	4.612818, -7.161425, -7.212829	0.0804968	fibronectin type III domain containing 5	FNDC5	Not sig.
236984_at	0.0396	0.0242	2.259422	-4.700453	0.0804729	chromosome 4 open reading frame 26	C4orf26	UP `adj.P.Val`
205177_at	0.304	0.238	1.180669	-6.539439	0.0804568	troponin I1, slow skeletal type	TNNI1	Not sig.
225235_at	0.279	0.216	1.239503	-6.468665	0.0804481	tetraspanin 17	TSPAN17	Not sig.
221396_at	0.0267	0.0156	2.424676	-4.318318	0.0804434	taste 2 receptor member 7	TAS2R7	UP `adj.P.Val`
221271_at	0.0336	0.0201	2.330071	-4.540322	0.0804212	interleukin 21	IL21	UP `adj.P.Val`
234469_at	0.0761	0.0498	1.965789	-5.313977	0.0803872	olfactory receptor family 51 subfamily B member 4	OR51B4	Not sig.
121_at, 213917_at, 207921_x_at, 209552_at, 207924_x_at, 214528_s_at, 221990_at, 207923_x_at	0.0846036	8.42e-08, 2.17e-06, 3.89e-05, 0.000219, 0.0363, 0.0803, 0.123, 0.265	5.426011, 4.784031, 4.145603, 3.719283, -2.097898, -1.752219, -1.545962, -1.114683	7.081588, 3.954643, 1.207561, -0.420235, -5.048342, -5.707324, -6.044729, -6.614742	0.0803676	paired box 8	PAX8	Not sig.
203114_at	0.492	0.417	0.811877	-6.904959	0.0803458	Sjogren syndrome/scleroderma autoantigen 1	SSSCA1	Not sig.
225737_s_at, 225736_at, 219638_at, 225734_at	0.0109998	9.58e-10, 3.04e-06, 0.00139, 0.0252	6.217, 4.713459, -3.212009, -2.244213	11.419383, 3.633006, -2.136984, -4.734292	0.0802815	F-box protein 22	FBXO22	UP `adj.P.Val`
207811_at	0.0311	0.0185	2.361819	-4.466788	0.0802621	keratin 12	KRT12	UP `adj.P.Val`
241602_at	0.107	0.0734	1.793478	-5.634818	0.080198	zinc finger protein 582	ZNF582	Not sig.
219839_x_at, 207894_s_at, 239964_at, 221624_at, 221054_s_at, 219840_s_at	0.363797	0.00118, 0.00407, 0.059, 0.294, 0.773, 0.875	3.25929, 2.883873, 1.892078, 1.049254, 0.288283, 0.157289	-1.987193, -3.118148, -5.454782, -6.68515, -7.191809, -7.22089	0.0801692	T-cell leukemia/lymphoma 6 (non-protein coding)	TCL6	Not sig.
240801_at	0.0151	0.0084	2.644471	-3.76915	0.0800899	long intergenic non-protein coding RNA 1549	LINC01549	UP `adj.P.Val`
219836_at	0.0948	0.0637	1.857749	-5.518546	0.0800809	zinc finger BED-type containing 2	ZBED2	Not sig.
220678_at	0.13	0.0913	1.691218	-5.811465	0.0800758	uncharacterized FLJ20712	FLJ20712	Not sig.
225071_at, 225070_at	0.4863	0.0303, 0.903	2.171407, -0.121612	-4.893165, -7.225848	0.080034	NUS1 dehydrodolichyl diphosphate synthase subunit	NUS1	Not sig.
210314_x_at	0.431	0.358	0.920777	-6.811059	0.0799856	tumor necrosis factor superfamily member 13	TNFSF13	Not sig.
220541_at	0.113	0.0779	1.76635	-5.68268	0.0799726	matrix metallopeptidase 26	MMP26	Not sig.
207725_at	0.0177	0.00993	2.586511	-3.918489	0.0799463	POU class 4 homeobox 2	POU4F2	UP `adj.P.Val`
215320_at	0.12	0.0831	1.735746	-5.735809	0.0799236	SPATA31 subfamily C member 2	SPATA31C2	Not sig.
244453_at, 215759_at	0.286623	9.87e-05, 0.501	3.920537, -0.67355	0.327337, -7.007247	0.0799109	ankyrin repeat domain 53	ANKRD53	Not sig.
224169_at	0.128	0.0891	1.702851	-5.791889	0.0798953	neuropeptide FF receptor 2	NPFFR2	Not sig.
222648_at, 228488_at, 222116_s_at	0.434997	0.00197, 0.344, 0.853	3.109281, 0.94646, 0.185657	-2.455151, -6.787199, -7.216042	0.0798786	TBC1 domain family member 16	TBC1D16	Not sig.
207895_at, 228424_at	0.070075	0.000517, 0.0982	3.491218, -1.656332	-1.221906, -5.869381	0.0798575	N-acetylated alpha-linked acidic dipeptidase-like 1	NAALADL1	Not sig.
218672_at	0.196	0.145	1.460792	-6.171843	0.0798459	TNFAIP8L2-SCNM1 readthrough///sodium channel modifier 1	TNFAIP8L2-SCNM1///SCNM1	Not sig.
243019_at	0.0385	0.0235	2.271532	-4.673349	0.0798455	uncharacterized LOC100132207	LOC100132207	UP `adj.P.Val`
210960_at, 210961_s_at	0.10185	0.0644, 0.0735	1.853062, 1.793135	-5.527161, -5.635428	0.0798415	adrenoceptor alpha 1D	ADRA1D	Not sig.
205713_s_at	0.263	0.202	1.278445	-6.419938	0.0798294	cartilage oligomeric matrix protein	COMP	Not sig.
212277_at, 214268_s_at	0.299	0.15, 0.324	1.442504, 0.986666	-6.198206, -6.748533	0.0797388	myotubularin related protein 4	MTMR4	Not sig.
210990_s_at, 202202_s_at, 210989_at, 216081_at, 210089_s_at	0.216904	6.49e-06, 0.0194, 0.0655, 0.141, 0.71	4.55064, 2.344992, -1.845487, 1.473178, 0.372416	2.907875, -4.505883, -5.541041, -6.153801, -7.164116	0.0797333	laminin subunit alpha 4	LAMA4	Not sig.
224137_at	0.163	0.117	1.568285	-6.010231	0.0796998	calcium voltage-gated channel auxiliary subunit gamma 7	CACNG7	Not sig.
37425_g_at, 209698_at, 37424_at, 42361_g_at	0.212347	0.00103, 0.0356, 0.0931, 0.592	3.298001, 2.105877, 1.681998, 0.536699	-1.86298, -5.031752, -5.826889, -7.089723	0.0796329	coiled-coil alpha-helical rod protein 1	CCHCR1	Not sig.
208339_at	0.01	0.00534	2.796137	-3.363103	0.0796103	XK related, Y-linked 2///XK related, Y-linked	XKRY2///XKRY	UP `adj.P.Val`
205030_at, 216192_at, 205029_s_at	0.15191	0.000446, 0.00182, 0.377	3.531267, 3.131952, -0.883354	-1.084644, -2.385794, -6.844655	0.079604	fatty acid binding protein 7	FABP7	Not sig.
238715_at	0.342	0.273	1.096841	-6.634362	0.0795931	uncharacterized LOC646014	LOC646014	Not sig.
207060_at	0.03	0.0178	2.37691	-4.43149	0.079578	engrailed homeobox 2	EN2	UP `adj.P.Val`
231474_at	0.205	0.152	1.434283	-6.209949	0.079566	KH domain containing 3 like, subcortical maternal complex member	KHDC3L	Not sig.
235360_at	0.533	0.459	0.741324	-6.959507	0.0795217	pleckstrin homology domain containing M3	PLEKHM3	Not sig.
230852_at	0.289	0.225	1.213878	-6.499911	0.0795042	SH3 and cysteine rich domain 3	STAC3	Not sig.
232473_at	0.327	0.259	1.129945	-6.597708	0.0794897	uncharacterized LOC101928524	LOC101928524	Not sig.
65884_at, 218636_s_at	0.5045	0.185, 0.713	1.327147, 0.367843	-6.356889, -7.165803	0.0794774	mannosidase alpha class 1B member 1	MAN1B1	Not sig.
207412_x_at	0.359	0.29	1.059989	-6.673889	0.0794399	carboxyl ester lipase pseudogene	CELP	Not sig.
208034_s_at	0.114	0.0787	1.761349	-5.691424	0.079437	protein Z, vitamin K dependent plasma glycoprotein	PROZ	Not sig.
204888_s_at, 204889_s_at	0.32495	0.0126, 0.559	2.503559, 0.584856	-4.126587, -7.062825	0.0794273	neuralized E3 ubiquitin protein ligase 1	NEURL1	Not sig.
215033_at, 215034_s_at, 238168_at, 209387_s_at, 209386_at	0.17698	0.00624, 0.00747, 0.01, 0.212, 0.495	2.744597, 2.684265, 2.583239, 1.24837, 0.683244	-3.503564, -3.66475, -3.926822, -6.457702, -7.000698	0.0794207	transmembrane 4 L six family member 1	TM4SF1	Not sig.
204424_s_at, 231348_s_at	0.08612	0.00157, 0.123	3.175953, -1.546059	-2.249795, -6.04458	0.0793878	LIM domain only 3	LMO3	Not sig.
211203_s_at, 227209_at, 227202_at	0.037749	5.27e-05, 0.000988, 0.0759	4.073308, 3.310514, -1.778217	0.919752, -1.822525, -5.661831	0.0793819	contactin 1	CNTN1	UP `adj.P.Val`
215989_at, 240084_at, 226473_at, 224138_at	0.147047	3.3e-05, 0.0328, 0.166, 0.248	4.184022, -2.140018, 1.386307, 1.157143	1.36245, -4.96007, -6.27715, -6.566781	0.0793414	chromobox 2	CBX2	Not sig.
244122_at, 233307_x_at, 201403_s_at	0.169195	6.92e-05, 0.000169, 0.432	4.007631, 3.785574, -0.785526	0.662444, -0.178135, -6.92591	0.079331	microsomal glutathione S-transferase 3	MGST3	Not sig.
211332_x_at, 206086_x_at, 210864_x_at, 211866_x_at, 206087_x_at, 211863_x_at, 211329_x_at, 211330_s_at, 211326_x_at, 214647_s_at, 235754_at, 211328_x_at, 211327_x_at, 211331_x_at	0.22828	6.68e-09, 1.53e-05, 0.000174, 0.000265, 0.00027, 0.000733, 0.0401, 0.0683, 0.108, 0.221, 0.476, 0.538, 0.627, 0.69	5.884918, 4.360845, 3.778106, 3.669232, -3.664523, 3.394753, -2.056841, -1.826452, 1.610605, 1.225923, 0.712572, 0.616063, 0.486332, -0.399178	9.53436, 2.09264, -0.205612, -0.600319, -0.617142, -1.546351, -5.132719, -5.575669, -5.943483, -6.485305, -6.980317, -7.044162, -7.115387, -7.15383	0.0792951	hemochromatosis	HFE	Not sig.
209799_at, 225984_at, 214917_at, 225985_at	0.162501	1.54e-06, 0.0895, 0.143, 0.26	4.855122, 1.700744, -1.466895, -1.127421	4.28312, -5.795444, -6.162972, -6.600541	0.0792493	protein kinase AMP-activated catalytic subunit alpha 1	PRKAA1	Not sig.
223755_at	0.191	0.14	1.475973	-6.149709	0.0792274	kin of IRRE like 2 (Drosophila)	KIRREL2	Not sig.
237312_at	0.0683	0.0442	2.016651	-5.213725	0.0792261	uncharacterized LOC100506272	LOC100506272	Not sig.
207220_at, 242496_at	0.1901	0.0293, 0.265	2.184298, 1.115696	-4.86541, -6.613617	0.0791951	ADP-ribosyltransferase 4 (Dombrock blood group)	ART4	Not sig.
220548_at	0.0575	0.0365	2.095856	-5.052575	0.0791552	polycystin (PKD) family receptor for egg jelly	PKDREJ	Not sig.
204104_at	0.43	0.356	0.922974	-6.809044	0.0790995	small nuclear RNA activating complex polypeptide 2	SNAPC2	Not sig.
221097_s_at, 223823_at	0.255819	0.000273, 0.437	3.661383, -0.777695	-0.628351, -6.932004	0.0790375	potassium calcium-activated channel subfamily M regulatory beta subunit 2	KCNMB2	Not sig.
228034_x_at, 234302_s_at	0.44184	0.004, 0.843	2.889135, -0.198074	-3.103221, -7.213668	0.0790065	alkB homolog 5, RNA demethylase	ALKBH5	Not sig.
227975_at, 229922_at	0.47915	0.00974, 0.924	2.593322, 0.095134	-3.901106, -7.228707	0.0789993	G protein regulated inducer of neurite outgrowth 1	GPRIN1	Not sig.
223547_at, 223215_s_at	0.5285	0.282, 0.644	1.076613, 0.461734	-6.656225, -7.127003	0.0789916	JNK1/MAPK8-associated membrane protein	JKAMP	Not sig.
224692_at	0.204	0.152	1.435237	-6.20859	0.0789365	protein phosphatase 1 regulatory subunit 15B	PPP1R15B	Not sig.
201215_at	0.434	0.36	0.915157	-6.816193	0.0789111	plastin 3	PLS3	Not sig.
236361_at, 228501_at, 239461_at	0.384403	0.00104, 0.239, 0.807	3.296453, 1.178554, -0.244221	-1.867974, -6.541919, -7.203499	0.0788685	polypeptide N-acetylgalactosaminyltransferase 15	GALNT15	Not sig.
218946_at	0.454	0.38	0.87916	-6.848334	0.078858	NFU1 iron-sulfur cluster scaffold	NFU1	Not sig.
234496_x_at, 221684_s_at	0.4375	0.121, 0.646	1.551063, 0.460058	-6.03689, -7.127772	0.0788523	nyctalopin	NYX	Not sig.
218960_at	0.169	0.123	1.546361	-6.044117	0.0788459	transmembrane protease, serine 4	TMPRSS4	Not sig.
220756_s_at	0.309	0.243	1.168886	-6.553202	0.0788065	solute carrier family 52 member 1	SLC52A1	Not sig.
210160_at, 224777_s_at	0.00457006	2.95e-08, 0.00484	5.619646, -2.827869	8.094747, -3.275358	0.0787715	platelet activating factor acetylhydrolase 1b catalytic subunit 2	PAFAH1B2	UP `adj.P.Val`
237260_at	0.0691	0.0448	2.010785	-5.225416	0.0787557	uncharacterized LOC100505978	LOC100505978	Not sig.
224678_at, 221738_at, 221736_at	0.361	9.37e-11, 0.312, 0.639	6.596259, -1.012013, -0.469936	13.682656, -6.723332, -7.123197	0.0787424	Ral GTPase activating protein non-catalytic beta subunit	RALGAPB	Not sig.
201815_s_at, 201814_at, 201813_s_at	0.100045	2.03e-13, 5.13e-05, 0.235	7.52098, -4.07969, -1.189358	19.677387, 0.944969, -6.529202	0.0787338	TBC1 domain family member 5	TBC1D5	Not sig.
206319_s_at, 206318_at	0.331581	6.36e-05, 0.597	4.027884, -0.52868	0.741369, -7.093978	0.078711	EPPIN-WFDC6 readthrough///epididymal peptidase inhibitor	EPPIN-WFDC6///EPPIN	Not sig.
220722_s_at, 222967_at	0.219028	2.04e-05, 0.365	4.29573, -0.906909	1.820447, -6.823672	0.0786713	solute carrier family 5 member 7	SLC5A7	Not sig.
220325_at, 224380_s_at	0.04665	0.00346, 0.0575	2.935866, 1.903055	-2.969516, -5.434151	0.0786297	TATA-box binding protein associated factor 7 like	TAF7L	UP `adj.P.Val`
213556_at	0.0904	0.0604	1.881106	-5.475288	0.0786253	phospholipase A2 inhibitor and LY6/PLAUR domain containing	PINLYP	Not sig.
205080_at, 217020_at, 208413_at, 208412_s_at, 208530_s_at	0.241763	8.87e-07, 4.48e-06, 0.0533, 0.129, 0.936	4.967939, 4.630966, 1.936592, -1.520481, -0.079892	4.813553, 3.262655, -5.370387, -6.083507, -7.230037	0.0785909	retinoic acid receptor beta	RARB	Not sig.
221175_at	0.102	0.0692	1.820446	-5.586522	0.078571	chromosome 3 open reading frame 36	C3orf36	Not sig.
228448_at, 228943_at, 235672_at, 241980_at	0.0588951	1.05e-05, 0.00179, 0.0278, 0.137	4.44404, 3.138053, 2.205555, -1.488919	2.445999, -2.367046, -4.819292, -6.130654	0.078563	microtubule associated protein 6	MAP6	Not sig.
216320_x_at, 205614_x_at	0.356345	0.00345, 0.645	2.936446, 0.460876	-2.967843, -7.127397	0.0785588	macrophage stimulating 1	MST1	Not sig.
217590_s_at, 208349_at	0.14908	0.00101, 0.231	3.303285, 1.198058	-1.845913, -6.518878	0.078547	transient receptor potential cation channel subfamily A member 1	TRPA1	Not sig.
230538_at, 235238_at	0.044785	0.00102, 0.0582	3.300847, 1.897867	-1.853791, -5.443918	0.0785461	SHC adaptor protein 4	SHC4	UP `adj.P.Val`
234893_s_at, 215341_at	0.0631	0.0288, 0.0525	2.191, 1.943149	-4.850918, -5.357791	0.0785447	dynein axonemal heavy chain 6	DNAH6	Not sig.
220671_at	0.23	0.173	1.363075	-6.308876	0.0785227	nocturnin	NOCT	Not sig.
230687_at, 205243_at, 205244_s_at, 231217_at, 231208_at, 230686_s_at	0.538705	5.42e-09, 0.000552, 0.228, 0.956, 0.968, 0.994	5.921242, 3.473309, 1.20671, 0.05489, -0.039509, 0.006997	9.73609, -1.282801, -6.508536, -7.231716, -7.232439, -7.233193	0.0784727	solute carrier family 13 member 3	SLC13A3	Not sig.
234913_at	0.0315	0.0187	2.357501	-4.476846	0.0783783	testis-specific transcript, Y-linked 4C (non-protein coding)///testis-specific transcript, Y-linked 4B (non-protein coding)///testis-specific transcript, Y-linked 4 (non-protein coding)	TTTY4C///TTTY4B///TTTY4	UP `adj.P.Val`
229352_at	0.398	0.326	0.98357	-6.751566	0.0783568	sperm equatorial segment protein 1	SPESP1	Not sig.
211297_s_at	0.401	0.329	0.977234	-6.757747	0.0783124	cyclin dependent kinase 7	CDK7	Not sig.
206847_s_at, 235753_at	0.1279	0.00582, 0.186	2.767741, 1.323971	-3.440805, -6.361072	0.0782894	homeobox A7	HOXA7	Not sig.
205617_at	0.127	0.0887	1.705159	-5.787989	0.0782685	proline rich and Gla domain 2	PRRG2	Not sig.
227903_x_at, 243600_at	0.07235	0.0169, 0.0797	2.395264, -1.755521	-4.388266, -5.701583	0.0782306	tubulin polyglutamylase complex subunit 1	TPGS1	Not sig.
208275_x_at	0.108	0.0738	1.79081	-5.639556	0.0782268	undifferentiated embryonic cell transcription factor 1	UTF1	Not sig.
208279_s_at, 215999_at, 216003_at, 208280_at	0.361975	4.94e-07, 0.0446, 0.625, 0.628	5.085138, 2.012586, 0.489182, -0.4848	5.376445, -5.22183, -7.114002, -7.116128	0.0781534	CMT1A duplicated region transcript 1	CDRT1	Not sig.
229241_at	0.102	0.0694	1.819357	-5.588486	0.0781376	lactate dehydrogenase D	LDHD	Not sig.
205777_at	0.292	0.228	1.207461	-6.507634	0.0781313	dual specificity phosphatase 9	DUSP9	Not sig.
207842_s_at	0.424	0.351	0.933717	-6.799119	0.0781107	microRNA 6866///cancer susceptibility candidate 3	MIR6866///CASC3	Not sig.
218214_at	0.338	0.269	1.105648	-6.624716	0.0780792	autophagy related 101	ATG101	Not sig.
232464_at	0.241	0.183	1.33428	-6.347458	0.07807	tripartite motif containing 78, pseudogene	TRIM78P	Not sig.
232750_at	0.0763	0.05	1.964295	-5.316884	0.0780605	uncharacterized LOC105373878	LOC105373878	Not sig.
223564_s_at, 220762_s_at, 223563_at	0.0030705	4.38e-07, 5.41e-05, 0.0048	5.108898, -4.066859, 2.830816	5.492028, 0.894313, -3.26716	0.0780542	G protein subunit beta 1 like	GNB1L	UP `adj.P.Val`
205910_s_at	0.299	0.234	1.190807	-6.527488	0.0780395	carboxyl ester lipase	CEL	Not sig.
237113_at	0.0514	0.0323	2.146021	-4.947349	0.0780372	uncharacterized LOC102725408	LOC102725408	Not sig.
207368_at	0.0354	0.0214	2.307655	-4.591654	0.0780353	5-hydroxytryptamine receptor 1D	HTR1D	UP `adj.P.Val`
220118_at	0.243	0.184	1.329355	-6.353975	0.078028	zinc finger and BTB domain containing 32	ZBTB32	Not sig.
220056_at	0.0593	0.0378	2.081876	-5.081464	0.0779944	interleukin 22 receptor subunit alpha 1	IL22RA1	Not sig.
231156_at, 220801_s_at	0.434033	2.41e-05, 0.833	4.256805, 0.21044	1.659566, -7.211151	0.0779857	hydroxyacid oxidase 2	HAO2	Not sig.
241068_at, 206420_at	0.5185	0.261, 0.648	1.125887, 0.456604	-6.602259, -7.129349	0.077961	immunoglobulin superfamily member 6	IGSF6	Not sig.
208747_s_at	0.387	0.315	1.004764	-6.730604	0.0779524	complement component 1, s subcomponent	C1S	Not sig.
244372_at	0.00709	0.00367	2.91647	-3.025264	0.0778872	uncharacterized LOC101060019	LOC101060019	UP `adj.P.Val`
220215_at	0.407	0.335	0.965804	-6.768796	0.0778809	zinc finger protein 669	ZNF669	Not sig.
228553_at, 228310_at, 222433_at, 222434_at, 217820_s_at	0.395435	5.14e-05, 0.000953, 0.0956, 0.827, 0.969	4.079384, 3.320877, 1.669475, 0.218734, 0.038375	0.943758, -1.78891, -5.847703, -7.209378, -7.232483	0.0778605	enabled homolog (Drosophila)	ENAH	Not sig.
217366_at	0.097	0.0654	1.845823	-5.540427	0.0778441	catenin alpha 1 pseudogene 1	CTNNA1P1	Not sig.
218151_x_at, 222155_s_at	0.014745	0.000117, 0.0173	-3.877369, 2.387348	0.16383, -4.406948	0.0778041	solute carrier family 52 member 2	SLC52A2	UP `adj.P.Val`
223232_s_at, 223233_s_at	0.27242	0.00189, 0.467	3.121195, 0.727285	-2.418765, -6.969771	0.0778013	cingulin	CGN	Not sig.
225952_at, 223950_s_at, 234106_s_at	0.0276433	5.98e-11, 0.000748, 0.0536	6.667541, -3.389112, 1.933559	14.12097, -1.565055, -5.376198	0.077798	FLYWCH-type zinc finger 1	FLYWCH1	UP `adj.P.Val`
217899_at	0.378	0.307	1.023284	-6.711921	0.0777194	transmembrane protein 214	TMEM214	Not sig.
209753_s_at, 224944_at, 209754_s_at, 203432_at, 237863_at	0.26714	1.37e-07, 2.4e-07, 0.036, 0.403, 0.755	5.333458, -5.226804, 2.101601, 0.837687, 0.311867	6.60867, 6.072866, -5.04065, -6.883769, -7.184757	0.0777113	thymopoietin	TMPO	Not sig.
234082_at	0.365	0.295	1.048109	-6.686344	0.0776509	uncharacterized LOC100505874	LOC100505874	Not sig.
242653_at, 206939_at, 238914_at	0.141482	5.65e-05, 0.00608, 0.34	4.056517, 2.753601, -0.955301	0.853591, -3.479211, -6.778834	0.0776376	DCC netrin 1 receptor	DCC	Not sig.
210629_x_at, 215633_x_at, 211581_x_at, 214574_x_at, 214181_x_at, 211582_x_at	0.558667	0.129, 0.209, 0.528, 0.644, 0.651, 0.859	1.51956, 1.256868, 0.631106, 0.462944, -0.452632, 0.178158	-6.084897, -6.447123, -7.03482, -7.126446, -7.131148, -7.217402	0.0775969	leukocyte specific transcript 1	LST1	Not sig.
213706_at, 204997_at	0.3942	0.0552, 0.644	1.921045, 0.461994	-5.400084, -7.126883	0.0775849	glycerol-3-phosphate dehydrogenase 1	GPD1	Not sig.
236914_at	0.26	0.199	1.285017	-6.411567	0.0774948	uncharacterized LOC100506790	LOC100506790	Not sig.
205402_x_at, 216470_x_at	0.1805	0.095, 0.17	1.672118, 1.374013	-5.843323, -6.294005	0.0774761	protease, serine 2	PRSS2	Not sig.
225701_at	0.602	0.532	0.625914	-7.038069	0.0774691	AT-hook transcription factor	AKNA	Not sig.
233536_at, 232838_at, 233686_at, 214162_at	0.070025	0.00545, 0.0127, 0.015, 0.167	2.789659, 2.499794, 2.43854, -1.385001	-3.380897, -4.135876, -4.285054, -6.278947	0.0774521	additional sex combs like 3, transcriptional regulator	ASXL3	Not sig.
205573_s_at	0.34	0.271	1.101535	-6.62923	0.0774372	sorting nexin 7	SNX7	Not sig.
221317_x_at, 239443_at	0.0003835	0.000154, 0.000162	3.809215, -3.795645	-0.090807, -0.140996	0.0773915	protocadherin beta 6	PCDHB6	UP `adj.P.Val`
220227_at, 239485_at, 206866_at	0.247	0.0201, 0.0597, 0.549	2.329915, 1.886759, 0.599395	-4.540682, -5.464738, -7.054251	0.0773873	cadherin 4	CDH4	Not sig.
217866_at, 235326_at	0.49435	0.0577, 0.875	1.901961, 0.157394	-5.436213, -7.220873	0.0773532	cleavage and polyadenylation specific factor 7	CPSF7	Not sig.
235928_at, 235929_s_at, 228048_at, 237044_s_at	0.344201	0.000304, 0.0433, 0.272, 0.958	3.633733, 2.024859, 1.09864, -0.053126	-0.726635, -5.197309, -6.632397, -7.231811	0.0773486	ZNF503 antisense RNA 2	ZNF503-AS2	Not sig.
240431_at	0.0168	0.00943	2.604679	-3.872026	0.0773361	long intergenic non-protein coding RNA 459	LINC00459	UP `adj.P.Val`
206888_s_at	0.186	0.136	1.491726	-6.126502	0.077331	Rho GDP dissociation inhibitor gamma	ARHGDIG	Not sig.
204570_at	0.383	0.311	1.013027	-6.72231	0.0772916	cytochrome c oxidase subunit 7A1	COX7A1	Not sig.
225300_at	0.427	0.354	0.927531	-6.804849	0.0771964	kinetochore localized astrin/SPAG5 binding protein	KNSTRN	Not sig.
219507_at, 235354_s_at	0.6105	0.334, 0.77	0.967745, 0.291935	-6.766928, -7.190753	0.077132	arginine and serine rich coiled-coil 1	RSRC1	Not sig.
215584_at, 210331_at, 243163_at	0.341767	0.0119, 0.0136, 0.975	2.521595, 2.476303, 0.03147	-4.081905, -4.193515, -7.232724	0.0770947	HECT, C2 and WW domain containing E3 ubiquitin protein ligase 1	HECW1	Not sig.
231760_at	0.11	0.0752	1.782354	-5.654531	0.0770753	long intergenic non-protein coding RNA 29	LINC00029	Not sig.
233928_at, 241369_at	0.0550135	9.34e-06, 0.0757	4.470858, -1.779168	2.561233, -5.660154	0.0770471	ADAMTS9 antisense RNA 1	ADAMTS9-AS1	Not sig.
222956_at, 238964_at, 242828_at, 239710_at	0.292515	0.00169, 0.0093, 0.476, 0.529	3.154747, 2.609468, 0.712608, 0.630241	-2.315568, -3.859726, -6.980292, -7.035363	0.0770298	fidgetin, microtubule severing factor	FIGN	Not sig.
213780_at	0.117	0.0809	1.748258	-5.714198	0.0770219	trichohyalin	TCHH	Not sig.
218688_at, 244627_at	0.44235	0.0176, 0.818	2.381148, -0.230012	-4.421537, -7.206856	0.0770191	triokinase and FMN cyclase	TKFC	Not sig.
232776_at, 212915_at	0.407265	0.000697, 0.768	3.408745, -0.295095	-1.499833, -7.189829	0.0770062	PDZ domain containing ring finger 3	PDZRN3	Not sig.
213949_s_at, 210030_at, 208141_s_at	0.212933	0.000349, 0.129, 0.387	3.597261, 1.519435, -0.865978	-0.855188, -6.085086, -6.859782	0.0769907	deoxyhypusine hydroxylase/monooxygenase	DOHH	Not sig.
227760_at	0.0983	0.0664	1.839106	-5.552688	0.0769808	insulin like growth factor binding protein like 1	IGFBPL1	Not sig.
206229_x_at, 206228_at	0.0635006	3.62e-07, 0.0888	5.146475, -1.704319	5.675827, -5.789409	0.076977	paired box 2	PAX2	Not sig.
237298_at	0.05	0.0313	2.158244	-4.921338	0.0769427	FLJ26850 protein	FLJ26850	Not sig.
217245_at, 217050_at	0.345506	4.2e-06, 0.629	4.644755, -0.483874	3.324136, -7.116575	0.0768447	DIAPH2 antisense RNA 1	DIAPH2-AS1	Not sig.
234803_at	0.0507	0.0318	2.152309	-4.933986	0.0768364	cystatin like 1	CSTL1	Not sig.
215740_at	0.0693	0.0449	2.009463	-5.228046	0.0768311	uncharacterized LOC100130741	LOC100130741	Not sig.
226596_x_at	0.545	0.471	0.72066	-6.974546	0.0768242	UBAP1-MVB12-associated (UMA) domain containing 1	UMAD1	Not sig.
225076_s_at	0.418	0.345	0.94539	-6.788207	0.0768183	zinc finger NFX1-type containing 1	ZNFX1	Not sig.
221456_at	0.0728	0.0474	1.986672	-5.273122	0.0768035	taste 2 receptor member 3	TAS2R3	Not sig.
219645_at	0.105	0.0715	1.805829	-5.612787	0.0767947	calsequestrin 1	CASQ1	Not sig.
216137_s_at, 216139_s_at, 213178_s_at, 213177_at, 232085_at	0.22211	0.00116, 0.0155, 0.0162, 0.355, 0.557	3.264508, 2.428547, -2.411884, 0.925349, 0.587863	-1.970531, -4.309049, -4.348841, -6.80686, -7.061069	0.0767806	mitogen-activated protein kinase 8 interacting protein 3	MAPK8IP3	Not sig.
221166_at	0.0815	0.0538	1.932582	-5.378068	0.0767663	fibroblast growth factor 23	FGF23	Not sig.
224330_s_at	0.578	0.506	0.665733	-7.01246	0.0767336	mitochondrial ribosomal protein L27	MRPL27	Not sig.
205520_at, 236388_at, 242989_at, 236980_at, 244354_at, 227422_at, 230734_x_at, 215287_at	0.00120419	4.32e-28, 3.52e-11, 8.14e-11, 9.77e-11, 1.23e-06, 1.4e-05, 0.00208, 0.00273	11.580167, 6.75067, -6.618608, 6.589638, -4.902097, 4.381216, 3.092891, -3.009093	52.953808, 14.637239, 13.819646, 13.642151, 4.502619, 2.178586, -2.504988, -2.755807	0.0767319	striatin	STRN	UP `adj.P.Val`
226182_s_at, 210861_s_at	0.29028	0.00337, 0.502	2.943376, 0.671441	-2.947831, -7.008659	0.0767155	WNT1 inducible signaling pathway protein 3	WISP3	Not sig.
233394_at, 209289_at, 211467_s_at, 209290_s_at, 233304_at, 213033_s_at, 213032_at, 211466_at, 213029_at	0.352111	3.02e-07, 0.00273, 0.0132, 0.027, 0.227, 0.326, 0.568, 0.792, 0.921	5.182074, 3.009037, -2.485781, 2.217636, -1.209812, -0.982939, 0.571844, -0.264077, -0.098955	5.851089, -2.755971, -4.170322, -4.792884, -6.50481, -6.752184, -7.07032, -7.19847, -7.228338	0.0767144	nuclear factor I B	NFIB	Not sig.
235634_at, 220860_at	0.2749	0.017, 0.447	2.394242, 0.760964	-4.39068, -6.944818	0.0766767	purine rich element binding protein G	PURG	Not sig.
234912_at, 234891_at	0.0580059	3.87e-06, 0.0801	4.662199, -1.752843	3.402161, -5.706241	0.0766712	uncharacterized LOC81787	LOC81787	Not sig.
207312_at, 234729_at	0.5035	0.0184, 0.968	2.363162, -0.039648	-4.463656, -7.232434	0.076666	phosphorylase kinase catalytic subunit gamma 1	PHKG1	Not sig.
235499_at, 225907_at	0.3079	0.0417, 0.478	2.040599, 0.710081	-5.165646, -6.982082	0.0766424	zinc finger protein pseudogene	LOC728743	Not sig.
205300_s_at	0.355	0.285	1.07021	-6.66306	0.0766423	small nuclear ribonucleoprotein U11/U12 subunit 35	SNRNP35	Not sig.
213713_s_at	0.163	0.118	1.566436	-6.013106	0.0765992	galactosidase beta 1 like 2	GLB1L2	Not sig.
230901_x_at	0.142	0.101	1.643755	-5.889968	0.0765782	proprotein convertase subtilisin/kexin type 4	PCSK4	Not sig.
228741_s_at	0.186	0.137	1.490533	-6.128268	0.0765274	hyperpolarization activated cyclic nucleotide gated potassium channel 3	HCN3	Not sig.
234760_at	0.0708	0.046	1.999731	-5.247356	0.0765135	olfactory receptor family 2 subfamily H member 4 pseudogene	OR2H4P	Not sig.
211886_s_at, 240715_at, 207155_at	0.377233	0.00999, 0.313, 0.671	2.584466, 1.009544, 0.424544	-3.923698, -6.725815, -7.143421	0.0764899	T-box 5	TBX5	Not sig.
211353_at	0.118	0.0817	1.743838	-5.72185	0.0764632	leucine rich repeat, Ig-like and transmembrane domains 1	LRIT1	Not sig.
214817_at, 227453_at	0.16775	0.0635, 0.183	1.859185, 1.333348	-5.515901, -6.348692	0.0764453	unc-13 homolog A	UNC13A	Not sig.
234117_at	0.0448	0.0277	2.207242	-4.815612	0.0764289	NPSR1 antisense RNA 1	NPSR1-AS1	UP `adj.P.Val`
226049_at, 235820_at, 215606_s_at	0.543867	0.000256, 0.621, 0.931	3.67854, 0.494986, 0.086047	-0.567006, -7.111157, -7.229528	0.0763659	ELKS/RAB6-interacting/CAST family member 1	ERC1	Not sig.
240841_at	0.118	0.082	1.741895	-5.725206	0.0763493	INSM transcriptional repressor 2	INSM2	Not sig.
208075_s_at	0.0876	0.0583	1.897147	-5.445271	0.0763187	C-C motif chemokine ligand 7	CCL7	Not sig.
203549_s_at, 203548_s_at	0.657	0.334, 0.882	0.966585, 0.148092	-6.768045, -7.222289	0.0762854	lipoprotein lipase	LPL	Not sig.
231359_at, 205216_s_at	0.13	5.55e-08, 0.199	5.503502, -1.285293	7.483199, -6.411215	0.076245	apolipoprotein H	APOH	Not sig.
222484_s_at, 218002_s_at, 237038_at	0.571733	0.00722, 0.666, 0.97	2.69611, 0.431667, 0.038078	-3.63338, -7.140383, -7.232495	0.0761776	C-X-C motif chemokine ligand 14	CXCL14	Not sig.
236563_at	0.0551	0.0348	2.115169	-5.012355	0.0760317	retinal degeneration 3	RD3	Not sig.
204712_at	0.0791	0.052	1.946767	-5.350823	0.0760237	WNT inhibitory factor 1	WIF1	Not sig.
223075_s_at, 223074_s_at	0.187749	0.000209, 0.304	3.730795, -1.028923	-0.378485, -6.706165	0.0760233	allograft inflammatory factor 1 like	AIF1L	Not sig.
241935_at, 235140_at, 239435_x_at	0.200433	0.00973, 0.101, 0.367	2.593882, 1.641735, -0.902072	-3.899676, -5.89326, -6.828025	0.0760138	shroom family member 1	SHROOM1	Not sig.
207383_s_at	0.206	0.153	1.431934	-6.213291	0.0759414	rhomboid like 1	RHBDL1	Not sig.
242272_at	0.228	0.171	1.369209	-6.30055	0.0759162	zinc finger protein 785	ZNF785	Not sig.
207458_at	0.122	0.0846	1.727675	-5.749666	0.0758602	RHPN1 antisense RNA 1 (head to head)	RHPN1-AS1	Not sig.
201029_s_at, 201028_s_at	0.005105	0.00132, 0.00388	-3.227556, 2.89897	-2.087964, -3.075256	0.0758166	CD99 molecule	CD99	UP `adj.P.Val`
239295_at	0.0433	0.0267	2.221744	-4.783873	0.07581	serine and arginine rich splicing factor 12	SRSF12	UP `adj.P.Val`
202421_at	0.0975	0.0658	1.843495	-5.544681	0.075803	immunoglobulin superfamily member 3	IGSF3	Not sig.
232443_at	0.163	0.117	1.568135	-6.010463	0.0757998	uncharacterized LOC441052	LOC441052	Not sig.
231435_at	0.196	0.145	1.461126	-6.171358	0.0757844	chromosome 7 open reading frame 34	C7orf34	Not sig.
213479_at	0.0404	0.0247	2.251272	-4.718615	0.075779	neuronal pentraxin 2	NPTX2	UP `adj.P.Val`
229485_x_at	0.0059	0.00301	2.979436	-2.842975	0.0757569	shisa family member 3	SHISA3	UP `adj.P.Val`
211320_s_at	0.234	0.176	1.353699	-6.321527	0.0757439	protein tyrosine phosphatase, receptor type U	PTPRU	Not sig.
214498_at	0.127	0.0889	1.703977	-5.789987	0.0757342	agouti signaling protein	ASIP	Not sig.
219616_at, 229222_at	0.34692	0.000853, 0.63	3.352233, -0.482258	-1.686587, -7.117352	0.0757257	acyl-CoA synthetase short-chain family member 3	ACSS3	Not sig.
223587_s_at, 220989_s_at	0.42552	0.00364, 0.804	2.919302, -0.24769	-3.017146, -7.202649	0.0757109	amnion associated transmembrane protein	AMN	Not sig.
232878_at	0.0704	0.0458	2.00183	-5.243199	0.0757106	NR2F2 antisense RNA 1	NR2F2-AS1	Not sig.
220835_s_at, 227768_at, 234844_at, 220836_at	0.219342	0.000476, 0.0478, 0.114, 0.578	3.513725, 1.98354, 1.584929, -0.55671	-1.144953, -5.279276, -5.984189, -7.078826	0.0756924	zinc finger protein 407	ZNF407	Not sig.
223571_at, 242444_at	0.40575	0.00561, 0.755	2.780138, 0.312619	-3.406979, -7.184523	0.0756257	C1q and tumor necrosis factor related protein 6	C1QTNF6	Not sig.
205676_at	0.0699	0.0454	2.005396	-5.236126	0.0755856	cytochrome P450 family 27 subfamily B member 1	CYP27B1	Not sig.
231905_at	0.148	0.105	1.621411	-5.926156	0.0755618	chromosome 20 open reading frame 96	C20orf96	Not sig.
204437_s_at, 211074_at	0.4888	0.0359, 0.899	2.102353, 0.127239	-5.039086, -7.22515	0.0754908	folate receptor 1	FOLR1	Not sig.
204646_at	0.411	0.338	0.959236	-6.775086	0.0754541	dihydropyrimidine dehydrogenase	DPYD	Not sig.
221161_at	0.17	0.123	1.543085	-6.049139	0.0754141	achaete-scute family bHLH transcription factor 3	ASCL3	Not sig.
205317_s_at, 240159_at, 205316_at	0.513667	1.13e-07, 0.505, 0.952	5.370017, -0.666916, -0.059712	6.794592, -7.011675, -7.23144	0.0753886	solute carrier family 15 member 2	SLC15A2	Not sig.
206334_at	0.0324	0.0193	2.345792	-4.504032	0.0753688	lipase F, gastric type	LIPF	UP `adj.P.Val`
221183_at	0.0804	0.053	1.938959	-5.365845	0.0753633	uncharacterized LOC100507388	LOC100507388	Not sig.
210554_s_at, 201219_at, 215377_at, 201220_x_at, 201218_at, 210835_s_at	0.203562	2.56e-08, 0.00475, 0.011, 0.083, 0.317, 0.621	5.645787, -2.834543, 2.551098, 1.73635, 1.000573, 0.49494	8.233975, -3.256782, -4.00814, -5.734768, -6.734784, -7.111179	0.0753557	C-terminal binding protein 2	CTBP2	Not sig.
236967_at	0.0623	0.0399	2.059029	-5.128265	0.0753527	MNX1 antisense RNA 1 (head to head)	MNX1-AS1	Not sig.
204911_s_at, 213884_s_at, 204910_s_at, 213885_at	0.24185	0.022, 0.0616, 0.106, 0.628	2.295864, 1.872609, 1.620944, 0.484398	-4.618459, -5.491086, -5.926908, -7.116322	0.0753087	tripartite motif containing 3	TRIM3	Not sig.
237732_at	0.0835	0.0553	1.920544	-5.401037	0.0752963	proline rich 9	PRR9	Not sig.
239770_at	0.0392	0.0239	2.263836	-4.69059	0.0752441	extended synaptotagmin 3	ESYT3	UP `adj.P.Val`
202908_at	0.168	0.121	1.551215	-6.036654	0.0752349	wolframin ER transmembrane glycoprotein	WFS1	Not sig.
200043_at	0.359	0.289	1.061487	-6.672308	0.0752076	enhancer of rudimentary homolog (Drosophila)	ERH	Not sig.
213001_at, 213004_at, 219514_at	0.235343	1.03e-05, 0.121, 0.466	4.450251, -1.553649, 0.730191	2.472628, -6.032904, -6.967662	0.0751975	angiopoietin like 2	ANGPTL2	Not sig.
237203_at, 233016_at	0.1156	0.0588, 0.101	1.893582, 1.641616	-5.451963, -5.893453	0.0751532	uncharacterized LOC101929305	LOC101929305	Not sig.
225542_at, 225529_at	0.542	0.14, 0.864	1.476818, 0.171429	-6.148471, -7.218574	0.0751425	ArfGAP with coiled-coil, ankyrin repeat and PH domains 3	ACAP3	Not sig.
233745_at, 240615_at	0.39751	0.000453, 0.746	3.526923, 0.324474	-1.099606, -7.18076	0.0751185	PTOV1 antisense RNA 1	PTOV1-AS1	Not sig.
225049_at	0.246	0.187	1.319867	-6.366462	0.0750884	biogenesis of lysosomal organelles complex 1 subunit 2	BLOC1S2	Not sig.
239675_at, 239685_at	0.370055	0.0015, 0.68	3.189434, 0.412545	-2.20776, -7.148425	0.0750617	long intergenic non-protein coding RNA 900	LINC00900	Not sig.
212369_at, 220616_at	0.113675	0.00326, 0.166	2.954432, -1.388129	-2.915816, -6.274639	0.0750614	zinc finger protein 384	ZNF384	Not sig.
211718_at	0.078	0.0512	1.95393	-5.336991	0.074988	uncharacterized protein MGC2889	MGC2889	Not sig.
210515_at, 216930_at	0.4493	0.0124, 0.845	2.508037, 0.195131	-4.115522, -7.214245	0.0749351	HNF1 homeobox A	HNF1A	Not sig.
205482_x_at	0.137	0.0965	1.664889	-5.855286	0.0749111	sorting nexin 15	SNX15	Not sig.
236870_at	0.0101	0.00542	2.79119	-3.376695	0.0749062	IQ motif containing F5 pseudogene	IQCF4	UP `adj.P.Val`
220714_at	0.246	0.187	1.321841	-6.363872	0.0746866	PR/SET domain 14	PRDM14	Not sig.
231373_at	0.0763	0.05	1.964223	-5.317024	0.0746852	ring finger protein 133	RNF133	Not sig.
243198_at	0.242	0.184	1.33126	-6.351457	0.0746425	testis expressed 9	TEX9	Not sig.
223824_at, 220564_at	0.4223	0.00748, 0.79	2.683961, -0.266628	-3.665552, -7.197796	0.0746392	renalase, FAD dependent amine oxidase	RNLS	Not sig.
210341_at, 215822_x_at	0.1351	0.064, 0.127	1.855694, 1.528614	-5.522325, -6.0712	0.0746379	myelin transcription factor 1	MYT1	Not sig.
204149_s_at, 210912_x_at	0.24665	0.0308, 0.37	2.164904, -0.897294	-4.907105, -6.832303	0.0746011	glutathione S-transferase mu 4	GSTM4	Not sig.
218262_at, 213297_at	0.45065	0.0471, 0.787	1.990006, 0.270137	-5.266559, -7.196857	0.0745991	required for meiotic nuclear division 5 homolog B	RMND5B	Not sig.
206721_at	0.0192	0.0109	2.555097	-3.998077	0.0745653	coiled-coil domain containing 181	CCDC181	UP `adj.P.Val`
221266_s_at	0.111	0.0762	1.776544	-5.664778	0.0745591	dendrocyte expressed seven transmembrane protein	DCSTAMP	Not sig.
204469_at	0.00567	0.00288	2.992783	-2.80385	0.0745099	protein tyrosine phosphatase, receptor type Z1	PTPRZ1	UP `adj.P.Val`
227753_at, 229634_at	0.424815	0.00126, 0.808	3.241603, 0.242813	-2.043473, -7.203841	0.0744753	transmembrane protein 139	TMEM139	Not sig.
239177_at, 221877_at, 242183_at, 64488_at	0.17422	1.39e-05, 0.00162, 0.0516, 0.545	4.381706, 3.16631, -1.950431, 0.605339	2.180659, -2.279757, -5.343754, -7.050685	0.0744647	immunity related GTPase Q	IRGQ	Not sig.
231573_at	0.267	0.205	1.268865	-6.432065	0.0744462	fetal and adult testis expressed 1	FATE1	Not sig.
210958_s_at, 40016_g_at, 225613_at, 225611_at, 222348_at, 243575_at	0.199939	2.31e-05, 0.00102, 0.05, 0.139, 0.199, 0.606	4.266456, 3.301868, -1.963624, 1.480122, -1.285442, 0.515596	1.699328, -1.850494, -5.31819, -6.143621, -6.411024, -7.100783	0.0744045	microtubule associated serine/threonine kinase family member 4	MAST4	Not sig.
205951_at	0.186	0.136	1.492244	-6.125733	0.0743236	myosin heavy chain 1	MYH1	Not sig.
205866_at	0.234	0.177	1.351631	-6.324307	0.0743123	ficolin 3	FCN3	Not sig.
203520_s_at, 203521_s_at	0.33345	0.0119, 0.579	2.52215, -0.555813	-4.080525, -7.079323	0.0742999	zinc finger protein 318	ZNF318	Not sig.
230049_at, 213961_s_at, 222053_at, 213210_at, 213211_s_at, 205955_at, 213209_at	0.195188	0.000111, 0.00264, 0.0599, 0.105, 0.157, 0.315, 0.452	3.891169, 3.019324, 1.884795, 1.622282, 1.416866, -1.005893, -0.752758	0.215913, -2.725543, -5.468407, -5.924755, -6.234607, -6.729475, -6.951002	0.0742139	TATA-box binding protein associated factor 6 like	TAF6L	Not sig.
212137_at, 212193_s_at, 210966_x_at, 239663_x_at	0.288092	4.92e-05, 0.00106, 0.407, 0.604	-4.089473, 3.291318, 0.830271, -0.519018	0.983691, -1.884525, -6.889925, -7.09902	0.0741806	La ribonucleoprotein domain family member 1	LARP1	Not sig.
206706_at	0.162	0.116	1.572353	-6.003891	0.074112	neurotrophin 3	NTF3	Not sig.
207144_s_at	0.165	0.119	1.56077	-6.021899	0.0741043	Cbp/p300 interacting transactivator with Glu/Asp rich carboxy-terminal domain 1	CITED1	Not sig.
242278_at	0.166	0.12	1.55727	-6.027315	0.0740608	uncharacterized LOC101930097	LOC101930097	Not sig.
230773_at, 220117_at	0.253	0.12, 0.272	1.5568, 1.100062	-6.028041, -6.630843	0.0740498	zinc finger protein 385D	ZNF385D	Not sig.
238216_at	0.113	0.0778	1.766435	-5.68253	0.0740038	uncharacterized LOC100506258	LOC100506258	Not sig.
221125_s_at	0.0833	0.0551	1.92167	-5.398894	0.0740037	potassium calcium-activated channel subfamily M regulatory beta subunit 3	KCNMB3	Not sig.
209383_at	0.401	0.329	0.977165	-6.757814	0.0739803	DNA damage inducible transcript 3	DDIT3	Not sig.
52741_at, 221907_at	0.261255	0.000215, 0.448	3.723588, -0.758424	-0.404635, -6.94674	0.0739525	tRNA methyltransferase 61A	TRMT61A	Not sig.
220779_at	0.145	0.103	1.634186	-5.905525	0.073949	peptidyl arginine deiminase 3	PADI3	Not sig.
208338_at	0.221	0.166	1.387564	-6.275418	0.0739394	purinergic receptor P2X 3	P2RX3	Not sig.
214413_at, 206916_x_at	0.1261	0.00664, 0.182	2.723852, 1.335986	-3.559383, -6.345195	0.0739368	tyrosine aminotransferase	TAT	Not sig.
230510_at	0.393	0.321	0.992805	-6.742488	0.0738976	heat shock protein family B (small) member 9	HSPB9	Not sig.
240944_at	0.0701	0.0455	2.00457	-5.237765	0.0738902	uncharacterized LOC101929027	LOC101929027	Not sig.
207597_at	0.0554	0.035	2.11277	-5.017371	0.0738381	ADAM metallopeptidase domain 18	ADAM18	Not sig.
223812_at	0.262	0.201	1.280812	-6.416927	0.0738062	family with sequence similarity 178 member B	FAM178B	Not sig.
220852_at	0.102	0.0693	1.819504	-5.588222	0.0737888	FOXN3 antisense RNA 2	FOXN3-AS2	Not sig.
214010_s_at, 214934_at, 236762_at, 237766_at	0.000857875	9.13e-06, 0.000111, 0.00021, 0.00126	4.475856, -3.891106, 3.729438, 3.241606	2.58278, 0.215674, -0.383413, -2.043465	0.0737307	ATPase phospholipid transporting 9B (putative)	ATP9B	UP `adj.P.Val`
203768_s_at, 203770_s_at, 203769_s_at, 203767_s_at	0.11935	5.7e-09, 5.34e-08, 0.00798, 0.389	5.912612, 5.510921, -2.662011, -0.862465	9.688063, 7.521922, -3.723323, -6.862803	0.0737139	steroid sulfatase (microsomal), isozyme S	STS	Not sig.
236981_at	0.38	0.309	1.018814	-6.716462	0.0737087	chromosome 17 open reading frame 99	C17orf99	Not sig.
205131_x_at, 210783_x_at, 211709_s_at	0.392333	0.0204, 0.228, 0.813	2.324475, 1.207646, -0.237054	-4.553183, -6.507413, -7.205218	0.0737044	C-type lectin domain family 11 member A	CLEC11A	Not sig.
217872_at	0.438	0.365	0.907333	-6.823289	0.0736108	PIH1 domain containing 1	PIH1D1	Not sig.
240382_at	0.0813	0.0536	1.93358	-5.376159	0.073567	uncharacterized LOC101928076	LOC101928076	Not sig.
237995_at, 214811_at, 241771_at, 238817_at	0.19154	0.000614, 0.0138, 0.221, 0.383	3.443887, 2.47089, 1.226002, 0.873447	-1.382189, -4.206721, -6.485209, -6.853317	0.0735559	RIMS binding protein 2	RIMBP2	Not sig.
206561_s_at	0.0902	0.0603	1.882212	-5.473227	0.0735465	aldo-keto reductase family 1 member B10	AKR1B10	Not sig.
215885_at	0.136	0.0961	1.66692	-5.851931	0.0735446	SSX family member 2B	SSX2B	Not sig.
227371_at, 222675_s_at, 227372_s_at	0.531375	4.81e-05, 0.645, 0.857	4.094863, 0.46028, 0.180274	1.005063, -7.12767, -7.217024	0.0735114	BAI1 associated protein 2 like 1	BAIAP2L1	Not sig.
232689_at, 233737_s_at, 233769_at	0.0431333	0.00953, 0.02, 0.0519	2.601035, 2.331745, 1.948254	-3.881371, -4.536469, -5.347956	0.0735007	uncharacterized LOC284561	LOC284561	UP `adj.P.Val`
203613_s_at	0.294	0.23	1.202757	-6.51327	0.0734429	NADH:ubiquinone oxidoreductase subunit B6	NDUFB6	Not sig.
227575_s_at, 235212_at, 221231_s_at	0.41974	8.7e-05, 0.447, 0.681	3.951721, -0.760914, -0.411152	0.446517, -6.944857, -7.148996	0.0734412	NRDE-2, necessary for RNA interference, domain containing	NRDE2	Not sig.
222238_s_at	0.601	0.531	0.627391	-7.037148	0.0734307	DNA polymerase mu	POLM	Not sig.
233520_s_at, 237981_at	0.0120001	3.09e-08, 0.0139	5.611246, -2.46677	8.050134, -4.216752	0.0734214	cardiomyopathy associated 5	CMYA5	UP `adj.P.Val`
227300_at	0.246	0.187	1.319641	-6.366759	0.0734089	transmembrane protein 119	TMEM119	Not sig.
231572_at	0.146	0.103	1.630662	-5.911233	0.0733766	protease, serine 37	PRSS37	Not sig.
229884_s_at, 218887_at	0.5065	0.338, 0.532	0.958901, 0.625241	-6.775406, -7.038489	0.0733591	mitochondrial ribosomal protein L2	MRPL2	Not sig.
210487_at	0.257	0.197	1.292479	-6.40201	0.0733212	DNA nucleotidylexotransferase	DNTT	Not sig.
206664_at	0.00639	0.00328	2.951853	-2.923294	0.0732955	sucrase-isomaltase	SI	UP `adj.P.Val`
219959_at, 238576_at	0.1003	0.0345, 0.104	2.118909, 1.627611	-5.004524, -5.916164	0.0732799	molybdenum cofactor sulfurase	MOCOS	Not sig.
206389_s_at, 236300_at, 206388_at, 228507_at	0.249556	7.83e-06, 0.0146, 0.319, 0.51	4.509813, 2.448696, -0.996856, 0.658915	2.729775, -4.26057, -6.738477, -7.016957	0.0732703	phosphodiesterase 3A	PDE3A	Not sig.
216878_x_at, 216875_x_at, 215778_x_at	0.630683	1.8e-05, 0.909, 0.953	4.32353, 0.114939, -0.059066	1.936185, -7.226634, -7.231479	0.0731913	B1 for mucin	HAB1	Not sig.
220505_at	0.265	0.204	1.273052	-6.426775	0.0731687	CDKN2A antisense RNA 1 (head to head)	CDKN2A-AS1	Not sig.
241313_at, 244840_x_at, 205003_at	0.371867	0.00869, 0.129, 0.902	2.632966, 1.51988, -0.123034	-3.799053, -6.084414, -7.225674	0.0731544	dedicator of cytokinesis 4	DOCK4	Not sig.
207379_at, 225275_at	0.465983	0.000426, 0.911	3.543324, 0.111381	-1.043029, -7.227036	0.0731345	EGF like repeats and discoidin domains 3	EDIL3	Not sig.
233183_at, 224053_s_at	0.16565	0.0128, 0.243	2.495658, 1.169245	-4.146063, -6.552784	0.0731038	solute carrier family 4 member 9	SLC4A9	Not sig.
206711_at	0.0982	0.0663	1.839493	-5.551984	0.0730547	transmembrane protein 257	TMEM257	Not sig.
234880_x_at, 220978_at	0.25895	0.00766, 0.43	2.675729, 0.789606	-3.687273, -6.922712	0.073029	keratin associated protein 1-3	KRTAP1-3	Not sig.
240999_at	0.112	0.0769	1.772027	-5.672722	0.0730267	uncharacterized LOC100287704	LOC100287704	Not sig.
222634_s_at, 235890_at, 221428_s_at, 222633_at, 233633_at, 223013_at	0.109223	9.46e-18, 2.2e-09, 1.4e-07, 0.000137, 0.25, 0.27	8.858602, -6.076727, 5.330189, -3.837861, 1.15155, -1.104213	29.470474, 10.612008, 6.592099, 0.015696, -6.573201, -6.626294	0.0729875	transducin (beta)-like 1 X-linked receptor 1	TBL1XR1	Not sig.
214636_at	0.0453	0.028	2.202182	-4.826638	0.0729718	calcitonin related polypeptide beta	CALCB	UP `adj.P.Val`
208028_s_at, 214648_at	0.04855	0.0301, 0.0305	2.174424, 2.168463	-4.886685, -4.899482	0.0729687	glutathione peroxidase 5	GPX5	UP `adj.P.Val`
220497_at, 243457_s_at, 243456_at	0.220987	0.000614, 0.0256, 0.551	3.443881, 2.23834, 0.596738	-1.382209, -4.747299, -7.055833	0.0728914	zinc finger protein 214	ZNF214	Not sig.
206457_s_at	0.03	0.0177	2.377689	-4.429663	0.0728493	deiodinase, iodothyronine type I	DIO1	UP `adj.P.Val`
218097_s_at	0.368	0.297	1.042988	-6.691671	0.0728298	CUE domain containing 2	CUEDC2	Not sig.
210229_s_at, 210228_at	0.467647	0.00012, 0.916	3.872656, -0.105073	0.146083, -7.227716	0.0728266	colony stimulating factor 2	CSF2	Not sig.
243565_at, 232398_at	0.09865	0.0485, 0.0858	1.976856, 1.720983	-5.292379, -5.761108	0.0728202	coiled-coil domain containing 150	CCDC150	Not sig.
210404_x_at, 211483_x_at, 213276_at, 209956_s_at, 34846_at	0.07484	0.00596, 0.00758, 0.0207, 0.0257, 0.21	2.760048, 2.679295, 2.318906, -2.236488, 1.253931	-3.461724, -3.677871, -4.565951, -4.751394, -6.450787	0.0728169	calcium/calmodulin dependent protein kinase II beta	CAMK2B	Not sig.
240219_at	0.228	0.171	1.369086	-6.300718	0.0727962	long intergenic non-protein coding RNA 327	LINC00327	Not sig.
222933_at, 219852_s_at	0.122539	2.9e-05, 0.186	4.214084, -1.322708	1.484586, -6.362732	0.0727586	MORN repeat containing 1	MORN1	Not sig.
244717_x_at, 232426_at, 205551_at	0.536669	1.88e-06, 0.698, 0.821	4.813768, -0.388232, 0.226655	4.0915, -7.158123, -7.20762	0.0726714	synaptic vesicle glycoprotein 2B	SV2B	Not sig.
204954_s_at, 217270_s_at	0.5555	0.143, 0.894	1.466141, 0.133184	-6.16407, -7.224379	0.0726707	dual specificity tyrosine phosphorylation regulated kinase 1B	DYRK1B	Not sig.
232856_at	0.0916	0.0613	1.874624	-5.487346	0.0726657	leucine rich repeat containing 55	LRRC55	Not sig.
203071_at	0.253	0.193	1.303607	-6.387655	0.0726168	microRNA 6872///semaphorin 3B	MIR6872///SEMA3B	Not sig.
214359_s_at, 200064_at	0.147	0.0542, 0.158	1.929214, -1.414858	-5.38451, -6.237431	0.0725799	heat shock protein 90 alpha family class B member 1	HSP90AB1	Not sig.
220566_at, 227645_at, 227553_at	0.0757981	5.39e-08, 0.000163, 0.171	5.509193, -3.794985, -1.372157	7.512897, -0.143434, -6.296536	0.0725267	phosphoinositide-3-kinase regulatory subunit 5	PIK3R5	Not sig.
223931_s_at, 218803_at	0.031205	0.000841, 0.0387	3.356266, -2.071783	-1.67336, -5.102202	0.0725169	checkpoint with forkhead and ring finger domains, E3 ubiquitin protein ligase	CHFR	UP `adj.P.Val`
229875_at, 229805_at	0.2345	0.08, 0.284	1.753476, 1.072639	-5.705141, -6.660472	0.0724908	zinc finger DHHC-type containing 22	ZDHHC22	Not sig.
231277_x_at	0.235	0.177	1.350873	-6.325325	0.0724839	DTW domain containing 2	DTWD2	Not sig.
206258_at, 217514_at, 236110_at	0.356373	0.0028, 0.0444, 0.993	3.001586, 2.014651, 0.008336	-2.777949, -5.217713, -7.233183	0.0724478	ST8 alpha-N-acetyl-neuraminide alpha-2,8-sialyltransferase 5	ST8SIA5	Not sig.
230521_at, 231892_at, 230522_s_at	0.390338	4.99e-06, 0.504, 0.524	4.607748, 0.668223, 0.637616	3.159514, -7.010806, -7.030707	0.0724302	Rho guanine nucleotide exchange factor 39	ARHGEF39	Not sig.
228675_at	0.15	0.107	1.614898	-5.936613	0.0724044	USP30 antisense RNA 1	USP30-AS1	Not sig.
215804_at, 241482_at, 205977_s_at	0.384193	0.000722, 0.159, 0.919	3.399144, 1.411564, 0.101163	-1.531775, -6.242055, -7.228118	0.0723925	EPH receptor A1	EPHA1	Not sig.
241915_at	0.0499	0.0312	2.159446	-4.918774	0.0723842	acyl-CoA synthetase medium-chain family member 2B	ACSM2B	UP `adj.P.Val`
200767_s_at, 200774_at, 210516_at	0.04531	7.22e-09, 0.00193, 0.0928	5.871161, -3.114258, -1.683505	9.458249, -2.439965, -5.824374	0.072368	family with sequence similarity 120A	FAM120A	UP `adj.P.Val`
203477_at	0.386	0.315	1.006324	-6.729043	0.0723665	collagen type XV alpha 1 chain	COL15A1	Not sig.
213669_at	0.604	0.533	0.623316	-7.039686	0.0723358	FCH domain only 1	FCHO1	Not sig.
230810_at, 222671_s_at, 218560_s_at	0.105573	0.00324, 0.0574, 0.168	2.955844, 1.903613, -1.380815	-2.911718, -5.433099, -6.284698	0.0723253	jumonji domain containing 4	JMJD4	Not sig.
207465_at	0.214	0.16	1.40653	-6.2491	0.072322	uncharacterized LOC100127886	LOC100127886	Not sig.
215142_at	0.168	0.121	1.551868	-6.035649	0.0723204	huntingtin interacting protein M	HYPM	Not sig.
223876_at	0.1	0.0679	1.828976	-5.571098	0.0723051	spermatogenesis associated 16	SPATA16	Not sig.
227850_x_at	0.158	0.114	1.584744	-5.984481	0.0722502	CDC42 effector protein 5	CDC42EP5	Not sig.
205648_at	0.125	0.0873	1.712873	-5.774916	0.0721992	Wnt family member 2	WNT2	Not sig.
227928_at, 224147_at, 220060_s_at	0.397677	0.000948, 0.372, 0.689	3.322395, -0.893733, 0.400526	-1.783979, -6.835477, -7.153293	0.0721348	PARP1 binding protein	PARPBP	Not sig.
206098_at	0.478	0.404	0.835155	-6.885877	0.0720996	zinc finger and BTB domain containing 6	ZBTB6	Not sig.
207026_s_at, 216312_at, 215911_x_at, 242036_x_at	0.22975	1.92e-08, 0.0133, 0.0871, 0.719	5.697596, -2.483974, 1.713984, 0.359941	8.511615, -4.174749, -5.773028, -7.168668	0.0720753	ATPase plasma membrane Ca2+ transporting 3	ATP2B3	Not sig.
238275_at, 211222_s_at, 211604_x_at	0.316887	0.00179, 0.108, 0.748	3.137246, 1.60812, -0.321977	-2.36953, -5.947451, -7.181565	0.0720522	huntingtin associated protein 1	HAP1	Not sig.
227506_at	0.0902	0.0603	1.882376	-5.47292	0.0720492	solute carrier family 16 member 9	SLC16A9	Not sig.
226411_at, 242534_at, 244500_s_at, 244501_at	0.628517	0.000476, 0.64, 0.853, 0.907	3.513804, -0.46731, 0.184827, -0.117493	-1.144681, -7.124422, -7.216196, -7.226339	0.0720438	ecotropic viral integration site 5 like	EVI5L	Not sig.
223148_at	0.263	0.201	1.278774	-6.41952	0.0719824	phosphatidylinositol glycan anchor biosynthesis class S	PIGS	Not sig.
207676_at, 230271_at, 233441_at, 239911_at, 233446_at	0.3768	7.35e-07, 0.0871, 0.366, 0.496, 0.696	5.005885, 1.713578, -0.904118, 0.68159, 0.391442	4.994483, -5.773718, -6.826187, -7.001823, -7.156876	0.0719731	one cut homeobox 2	ONECUT2	Not sig.
242880_at, 228608_at	0.280545	0.00481, 0.478	2.83, 0.709178	-3.269431, -6.98272	0.0719518	sodium leak channel, non-selective	NALCN	Not sig.
219689_at	0.305	0.239	1.178348	-6.542161	0.0719242	semaphorin 3G	SEMA3G	Not sig.
209803_s_at, 229494_s_at, 209802_at	0.2735	0.0553, 0.154, 0.455	1.920552, -1.425865, 0.74703	-5.401021, -6.221904, -6.955278	0.0719147	pleckstrin homology like domain family A member 2	PHLDA2	Not sig.
241749_at	0.0182	0.0103	2.574219	-3.949743	0.0718989	muscle related coiled-coil protein	MURC	UP `adj.P.Val`
231390_at	0.122	0.0851	1.72482	-5.754553	0.0718443	uncharacterized LOC105377832	LOC105377832	Not sig.
235896_s_at	0.158	0.113	1.586622	-5.981525	0.0718029	mitochondrial elongation factor 2	MIEF2	Not sig.
231104_at	0.117	0.0812	1.746973	-5.716424	0.0717956	tudor domain containing 5	TDRD5	Not sig.
207789_s_at, 228546_at	0.17695	0.019, 0.255	2.351545, 1.139255	-4.490691, -6.587204	0.0717702	dipeptidyl peptidase like 6	DPP6	Not sig.
206186_at	0.164	0.118	1.563948	-6.016971	0.0717525	membrane palmitoylated protein 3	MPP3	Not sig.
236664_at, 225471_s_at, 226156_at, 211453_s_at, 203809_s_at, 203808_at	0.0119233	9.17e-15, 6.47e-10, 6.22e-09, 0.00106, 0.00175, 0.0423	-7.95493, 6.282273, -5.897331, 3.28973, 3.143214, 2.034521	22.714145, 11.800587, 9.603174, -1.889635, -2.35116, -5.177902	0.0717278	AKT serine/threonine kinase 2	AKT2	UP `adj.P.Val`
220955_x_at, 223463_at, 229504_at	0.461338	4.54e-06, 0.372, 0.92	4.627978, 0.89324, -0.099971	3.249354, -6.835916, -7.228237	0.0717075	RAB23, member RAS oncogene family	RAB23	Not sig.
228563_at, 243502_at, 208460_at, 228776_at	0.093455	0.00466, 0.00637, 0.0448, 0.22	2.840534, 2.737866, 2.010336, -1.227299	-3.240068, -3.52172, -5.226308, -6.483628	0.0716945	gap junction protein gamma 1	GJC1	Not sig.
201579_at	0.192	0.141	1.472604	-6.15464	0.0716775	FAT atypical cadherin 1	FAT1	Not sig.
236245_at	0.13	0.0907	1.694591	-5.805804	0.0716746	outer dense fiber of sperm tails 3 like 1	ODF3L1	Not sig.
203286_at	0.333	0.265	1.116534	-6.612688	0.071662	ring finger protein 44	RNF44	Not sig.
240917_at	0.124	0.0866	1.716645	-5.768501	0.0716597	uncharacterized LOC101927640	LOC101927640	Not sig.
217938_s_at, 242887_at, 222471_s_at, 240430_at	0.394498	0.000927, 0.367, 0.485, 0.505	3.328697, 0.901873, 0.699272, -0.667469	-1.763479, -6.828204, -6.989666, -7.011308	0.0715731	potassium channel modulatory factor 1	KCMF1	Not sig.
231436_at	0.126	0.088	1.708604	-5.782157	0.0714898	uncharacterized LOC101928134	LOC101928134	Not sig.
213802_at, 205515_at	0.13204	0.000481, 0.202	3.510866, 1.278495	-1.154752, -6.419875	0.0714564	protease, serine 12	PRSS12	Not sig.
217907_at	0.401	0.329	0.977683	-6.75731	0.0714381	mitochondrial ribosomal protein L18	MRPL18	Not sig.
201317_s_at, 201316_at	0.13324	0.000201, 0.204	3.740675, -1.271974	-0.342554, -6.428138	0.0714241	proteasome subunit alpha 2	PSMA2	Not sig.
240320_at	0.132	0.0923	1.686276	-5.819743	0.0714139	ring finger protein 212B	RNF212B	Not sig.
211572_s_at, 209237_s_at, 209236_at	0.0193333	0.00586, 0.00645, 0.0212	2.765536, 2.733806, -2.309804	-3.446808, -3.53265, -4.586755	0.0713622	solute carrier family 23 member 2	SLC23A2	UP `adj.P.Val`
207030_s_at, 211126_s_at	0.394	0.191, 0.464	1.30965, 0.732138	-6.379809, -6.966245	0.0713586	cysteine and glycine rich protein 2	CSRP2	Not sig.
231945_at, 235183_at	0.218028	2.06e-05, 0.363	4.293336, -0.910893	1.810511, -6.820068	0.071355	filamin A interacting protein 1	FILIP1	Not sig.
203997_at, 227944_at	0.0214025	1.58e-06, 0.0264	4.849733, -2.226089	4.258064, -4.774323	0.0713122	protein tyrosine phosphatase, non-receptor type 3	PTPN3	UP `adj.P.Val`
231632_at	0.0825	0.0545	1.926622	-5.389458	0.0712719	glutamate rich 4	ERICH4	Not sig.
236323_at	0.254	0.194	1.300511	-6.391662	0.0712709	PVRL3 antisense RNA 1	PVRL3-AS1	Not sig.
221824_s_at, 231933_at, 236056_s_at	0.302	0.147, 0.214, 0.357	1.452856, 1.24374, -0.922059	-6.183324, -6.463436, -6.809884	0.0712247	membrane associated ring-CH-type finger 8	MARCH8	Not sig.
223896_at	0.0601	0.0384	2.075542	-5.09449	0.0712141	FKSG29	FKSG29	Not sig.
235923_at, 235034_at, 242356_at, 236849_at	0.259026	6.7e-07, 0.00801, 0.0598, 0.913	5.024316, 2.660504, -1.88591, -0.109227	5.082823, -3.727272, -5.466325, -7.227272	0.0712121	vesicle transport through interaction with t-SNAREs 1A	VTI1A	Not sig.
228212_at	0.212	0.158	1.412976	-6.240074	0.0712004	isthmin 2	ISM2	Not sig.
205496_at	0.014	0.00774	2.672459	-3.695883	0.0712002	KIAA0408	KIAA0408	UP `adj.P.Val`
212441_at, 232366_at	0.4825	0.307, 0.515	1.023185, 0.651137	-6.712022, -7.02203	0.071179	KIAA0232	KIAA0232	Not sig.
206784_at	0.13	0.0912	1.692023	-5.810116	0.0711053	aquaporin 8	AQP8	Not sig.
209206_at	0.407	0.335	0.965017	-6.769552	0.0711037	vesicle-trafficking protein SEC22b-like///SEC22 homolog B, vesicle trafficking protein (gene/pseudogene)	LOC102724364///SEC22B	Not sig.
207534_at	0.052	0.0327	2.140437	-4.959184	0.0711008	MAGE family member B1	MAGEB1	Not sig.
224886_at	0.335	0.267	1.111205	-6.61859	0.071081	jumonji domain containing 8	JMJD8	Not sig.
222107_x_at, 221721_s_at, 219042_at, 47550_at, 221719_s_at, 221722_x_at	0.382122	1.09e-05, 0.0388, 0.153, 0.334, 0.731, 0.797	4.43626, 2.07143, 1.429169, 0.96633, -0.343462, 0.257278	2.412689, -5.102924, -6.21722, -6.76829, -7.174442, -7.200236	0.0710667	leucine zipper tumor suppressor 1	LZTS1	Not sig.
211880_x_at	0.187	0.137	1.489398	-6.129947	0.0710228	protocadherin gamma subfamily A, 1	PCDHGA1	Not sig.
216602_s_at, 202159_at	0.127	0.0723, 0.105	1.800154, -1.62316	-5.622929, -5.923341	0.0709952	phenylalanyl-tRNA synthetase alpha subunit	FARSA	Not sig.
204035_at	0.0631	0.0405	2.053378	-5.13976	0.0709927	secretogranin II	SCG2	Not sig.
230445_at	0.155	0.111	1.596537	-5.965866	0.0709916	BTB domain containing 17	BTBD17	Not sig.
209898_x_at, 209907_s_at, 210545_at	1.89e-06	3.93e-19, 8.25e-08, 1.68e-06	-9.253942, 5.429862, 4.837634	32.601312, 7.101426, 4.201902	0.0709122	intersectin 2	ITSN2	UP `adj.P.Val`
243840_at, 219621_at, 242150_at	0.592673	6.93e-06, 0.764, 0.96	4.536528, -0.300504, 0.050778	2.846147, -7.188224, -7.231932	0.0709027	claspin	CLSPN	Not sig.
216377_x_at, 210431_at	0.46705	0.0205, 0.873	2.323363, 0.159308	-4.555734, -7.220571	0.0708253	alkaline phosphatase, placental like 2	ALPPL2	Not sig.
211473_s_at, 210945_at, 213992_at	0.0543333	0.00537, 0.0399, 0.0605	2.794349, 2.059071, 1.880443	-3.368018, -5.12818, -5.476523	0.0708083	collagen type IV alpha 6 chain	COL4A6	Not sig.
220180_at	0.0538	0.034	2.12515	-4.991427	0.0707771	coiled-coil domain containing 68	CCDC68	Not sig.
238535_at, 215882_at, 237129_at, 239413_at, 215170_s_at	0.178067	3.12e-17, 0.000163, 0.000706, 0.00616, 0.845	8.706904, 3.795052, 3.405369, -2.749114, 0.19543	28.296802, -0.143186, -1.511075, -3.491357, -7.214187	0.0707728	centrosomal protein 152	CEP152	Not sig.
214755_at	0.597	0.526	0.63421	-7.032864	0.0707715	UDP-N-acetylglucosamine pyrophosphorylase 1 like 1	UAP1L1	Not sig.
204978_at	0.424	0.351	0.933784	-6.799057	0.0707086	CLK4 associating serine/arginine rich protein	CLASRP	Not sig.
237687_at	0.135	0.0946	1.674109	-5.840018	0.0707008	uncharacterized LOC283737	LOC283737	Not sig.
211241_at	0.195	0.144	1.462623	-6.169186	0.0706065	annexin A2 pseudogene 3	ANXA2P3	Not sig.
209125_at	0.0192	0.0109	2.553684	-4.001634	0.0705776	keratin 6A	KRT6A	UP `adj.P.Val`
232780_s_at	0.256	0.196	1.295277	-6.398413	0.0705531	zinc finger protein 691	ZNF691	Not sig.
238073_at, 206051_at, 241424_at, 234904_x_at	0.32473	6.36e-06, 0.0101, 0.446, 0.707	4.55505, 2.581915, 0.762303, 0.375451	2.927206, -3.930191, -6.943804, -7.162986	0.0705521	ELAV like neuron-specific RNA binding protein 4	ELAVL4	Not sig.
219832_s_at	0.099	0.0669	1.835548	-5.559166	0.0705149	homeobox C13	HOXC13	Not sig.
238401_at, 238402_s_at, 238400_at, 229939_at	0.0337075	3.54e-12, 0.000555, 0.0231, 0.0644	7.102279, -3.471657, 2.278177, -1.852765	16.881039, -1.288401, -4.658416, -5.527705	0.0704842	endonuclease V	ENDOV	UP `adj.P.Val`
200049_at	0.324	0.257	1.135317	-6.591658	0.0704797	lysine acetyltransferase 7	KAT7	Not sig.
240189_at, 220845_at	0.00187514	7.48e-08, 0.00184	5.448171, -3.12894	7.195912, -2.395038	0.0704741	acyl-CoA oxidase-like	ACOXL	UP `adj.P.Val`
220661_s_at	0.544	0.471	0.721659	-6.973829	0.07047	zinc finger protein 692	ZNF692	Not sig.
215632_at	0.135	0.0946	1.67414	-5.839967	0.0704535	neurogenin 2	NEUROG2	Not sig.
221262_s_at, 232167_at	0.487005	0.00045, 0.964	3.528777, 0.044956	-1.093222, -7.23221	0.0704477	solute carrier family 2 member 11	SLC2A11	Not sig.
65770_at, 221789_x_at, 222131_x_at	0.574333	0.151, 0.669, 0.743	1.436935, 0.427389, 0.328515	-6.206168, -7.142214, -7.179446	0.0704163	ras homolog family member T2	RHOT2	Not sig.
223801_s_at, 224491_at	0.17935	0.054, 0.214	1.930944, 1.244548	-5.381202, -6.462437	0.0704064	apolipoprotein L4	APOL4	Not sig.
208569_at	0.182	0.133	1.505691	-6.105722	0.0703933	histone cluster 1, H2ab	HIST1H2AB	Not sig.
207579_at	0.0787	0.0517	1.949469	-5.345612	0.0703776	MAGE family member B3	MAGEB3	Not sig.
243946_at, 223235_s_at	0.410495	0.00361, 0.769	2.921652, 0.294013	-3.010404, -7.190147	0.0703724	SPARC related modular calcium binding 2	SMOC2	Not sig.
229896_at	0.122	0.0848	1.726175	-5.752235	0.0703687	uncharacterized LOC101926943	LOC101926943	Not sig.
210907_s_at	0.302	0.237	1.1844	-6.535053	0.0703327	programmed cell death 10	PDCD10	Not sig.
204044_at, 242414_at	0.49466	0.00494, 0.973	2.821339, 0.033376	-3.293495, -7.232662	0.0703263	quinolinate phosphoribosyltransferase	QPRT	Not sig.
223820_at	0.287	0.223	1.219095	-6.493603	0.0703229	retinol binding protein 5	RBP5	Not sig.
237680_at	0.0592	0.0377	2.082573	-5.080028	0.070309	uncharacterized LOC102723542	LOC102723542	Not sig.
220304_s_at, 222959_at	0.49713	0.00158, 0.988	3.174196, 0.01493	-2.255262, -7.233106	0.0702858	cyclic nucleotide gated channel beta 3	CNGB3	Not sig.
207984_s_at, 213270_at	0.334074	5.71e-05, 0.602	4.054046, -0.521272	0.843879, -7.097852	0.0702765	membrane palmitoylated protein 2	MPP2	Not sig.
203305_at	0.728	0.67	0.426666	-7.142521	0.0702696	coagulation factor XIII A chain	F13A1	Not sig.
220717_at	0.0228	0.0132	2.486975	-4.167394	0.0702578	ADAM metallopeptidase with thrombospondin type 1 motif 20	ADAMTS20	UP `adj.P.Val`
206294_at	0.0655	0.0422	2.03583	-5.175264	0.0702436	hydroxy-delta-5-steroid dehydrogenase, 3 beta- and steroid delta-isomerase 2	HSD3B2	Not sig.
219810_at, 234988_at	0.3602	0.0227, 0.62	2.28472, -0.496546	-4.643669, -7.110387	0.0701392	valosin containing protein interacting protein 1	VCPIP1	Not sig.
207702_s_at, 237786_at, 209737_at	0.0323246	2.72e-05, 0.00108, 0.0636	4.229203, 3.283789, -1.858736	1.546323, -1.908746, -5.516729	0.0701179	membrane associated guanylate kinase, WW and PDZ domain containing 2	MAGI2	UP `adj.P.Val`
233043_at	0.0348	0.021	2.314588	-4.57583	0.0701038	uncharacterized LOC221814	LOC221814	UP `adj.P.Val`
237017_s_at	0.0654	0.0421	2.03685	-5.173209	0.0700991	uncharacterized LOC102723493	LOC102723493	Not sig.
207476_at	0.433	0.359	0.917701	-6.813874	0.0700916	uncharacterized LOC100507630	LOC100507630	Not sig.
232421_at, 215835_at, 201819_at, 215834_x_at	0.30715	3.22e-09, 0.0195, 0.284, 0.804	6.011273, 2.342014, -1.073035, -0.24835	10.240826, -4.512774, -6.66005, -7.202486	0.0700402	scavenger receptor class B member 1	SCARB1	Not sig.
239113_at	0.0587	0.0374	2.086188	-5.072573	0.0700298	uncharacterized LOC100507468	LOC100507468	Not sig.
204114_at	0.319	0.252	1.146195	-6.579317	0.0699568	nidogen 2	NID2	Not sig.
206391_at, 206392_s_at, 221872_at	0.3452	0.0561, 0.181, 0.651	1.913953, 1.337932, 0.453221	-5.413552, -6.342609, -7.130883	0.0699395	retinoic acid receptor responder 1	RARRES1	Not sig.
207246_at, 230760_at	0.490163	0.000133, 0.974	3.845902, -0.032233	0.045729, -7.232699	0.0699291	zinc finger protein, Y-linked	ZFY	Not sig.
210303_at, 210302_s_at	0.05035	0.02, 0.0435	2.333537, 2.022926	-4.532342, -5.20118	0.0698914	mab-21 like 2	MAB21L2	Not sig.
204717_s_at	0.167	0.121	1.553098	-6.033755	0.0698827	solute carrier family 29 member 2	SLC29A2	Not sig.
236970_s_at, 230150_at, 241640_at, 205084_at, 225674_at, 225677_at	0.211684	1.45e-08, 2.68e-08, 3.91e-05, 0.0875, 0.417, 0.586	5.747591, -5.636908, 4.144378, 1.711637, 0.811559, -0.544684	8.78169, 8.186619, 1.202644, -5.777013, -6.905216, -7.085423	0.0698687	B-cell receptor-associated protein 29	BCAP29	Not sig.
200015_s_at, 200778_s_at, 232637_at	0.317	1.3e-15, 8.4e-15, 0.936	-8.219151, 7.966974, -0.080807	24.630291, 22.8004, -7.229963	0.0698324	septin 2	SEPT2	Not sig.
206858_s_at	0.431	0.358	0.920098	-6.811681	0.069817	homeobox C6	HOXC6	Not sig.
233532_x_at, 218709_s_at	0.183002	1.06e-06, 0.296	4.931999, -1.046049	4.643357, -6.68849	0.0698008	intraflagellar transport 52	IFT52	Not sig.
231433_at	0.085	0.0564	1.911699	-5.417822	0.0698002	uncharacterized LOC100506929	LOC100506929	Not sig.
231287_s_at	0.0876	0.0583	1.897128	-5.445306	0.0697898	protease, serine 54	PRSS54	Not sig.
217487_x_at, 205860_x_at, 215363_x_at	0.199067	0.00907, 0.195, 0.259	2.618123, 1.298042, 1.130355	-3.837439, -6.39485, -6.597246	0.069742	folate hydrolase 1B///folate hydrolase (prostate-specific membrane antigen) 1	FOLH1B///FOLH1	Not sig.
234197_at, 215432_at	0.1769	0.019, 0.255	2.352937, 1.139048	-4.487459, -6.587439	0.0696545	acyl-CoA synthetase medium-chain family member 1	ACSM1	Not sig.
206325_at	0.0761	0.0498	1.965698	-5.314156	0.0696408	serpin family A member 6	SERPINA6	Not sig.
201808_s_at, 201809_s_at	0.004385	9.38e-12, 0.00463	6.954825, -2.842617	15.928294, -3.23425	0.0696231	endoglin	ENG	UP `adj.P.Val`
223945_x_at, 227035_x_at	0.1895	0.129, 0.15	1.520796, 1.441204	-6.083032, -6.200066	0.0696159	retinitis pigmentosa 9 pseudogene	RP9P	Not sig.
209621_s_at, 240289_at, 210170_at	0.3069	0.00604, 0.0262, 0.832	2.755623, 2.229535, -0.211772	-3.473731, -4.766736, -7.210871	0.0695909	PDZ and LIM domain 3	PDLIM3	Not sig.
214297_at, 204736_s_at	0.38874	0.00389, 0.719	2.89827, 0.360285	-3.07725, -7.168544	0.0695735	chondroitin sulfate proteoglycan 4	CSPG4	Not sig.
215024_at	0.558	0.485	0.699283	-6.989658	0.0695527	CCZ1 homolog B, vacuolar protein trafficking and biogenesis associated	CCZ1B	Not sig.
230845_at	0.129	0.0899	1.698882	-5.798583	0.0695498	microRNA 3185///prostate cancer susceptibility candidate 2	MIR3185///PRAC2	Not sig.
207032_s_at, 216314_at	0.279558	4.37e-05, 0.486	4.117729, -0.69743	1.096028, -6.990947	0.0695434	cysteine rich secretory protein 1	CRISP1	Not sig.
205037_at, 213784_at, 243812_at	0.183458	0.000111, 0.000491, 0.475	3.891685, -3.505159, -0.71457	0.217864, -1.174296, -6.978898	0.0695327	intraflagellar transport 27	IFT27	Not sig.
208281_x_at, 216922_x_at, 216351_x_at, 207912_s_at, 208282_x_at, 207909_x_at	0.0686826	1.74e-05, 2.17e-05, 7.35e-05, 0.0564, 0.0668, 0.171	4.331207, 4.28069, 3.992723, -1.911936, -1.836325, -1.369594	1.968272, 1.758121, 0.604587, -5.417373, -5.557752, -6.300026	0.0695219	deleted in azoospermia 4///deleted in azoospermia 2///deleted in azoospermia 3///deleted in azoospermia 1	DAZ4///DAZ2///DAZ3///DAZ1	Not sig.
203732_at	0.338	0.269	1.105743	-6.624611	0.0694617	thyroid hormone receptor interactor 4	TRIP4	Not sig.
220723_s_at, 220724_at	0.0405542	2.73e-06, 0.0534	4.736432, -1.935165	3.737221, -5.373122	0.0693833	cell wall biogenesis 43 C-terminal homolog	CWH43	UP `adj.P.Val`
227180_at	0.795	0.747	0.322326	-7.181453	0.0693403	ELOVL fatty acid elongase 7	ELOVL7	Not sig.
217048_at	0.0542	0.0342	2.12239	-4.997224	0.0692417	SHC adaptor protein 1 pseudogene 1	SHC1P1	Not sig.
238898_at	0.108	0.0741	1.78907	-5.642643	0.0692334	FOXP4 antisense RNA 1	FOXP4-AS1	Not sig.
220357_s_at, 230573_at	0.38755	0.006, 0.711	2.758005, 0.370078	-3.467268, -7.164981	0.069225	SGK2, serine/threonine kinase 2	SGK2	Not sig.
208209_s_at	0.282	0.219	1.230696	-6.479478	0.0692178	complement component 4 binding protein beta	C4BPB	Not sig.
202233_s_at	0.5	0.426	0.797433	-6.916529	0.0692147	ubiquinol-cytochrome c reductase hinge protein like///ubiquinol-cytochrome c reductase hinge protein	UQCRHL///UQCRH	Not sig.
231779_at	0.613	0.544	0.607784	-7.049207	0.0691498	interleukin 1 receptor associated kinase 2	IRAK2	Not sig.
240954_at, 238557_at	0.0905033	2.13e-06, 0.132	4.788618, -1.508568	3.975702, -6.101419	0.0691187	CHKB antisense RNA 1 (head to head)	CHKB-AS1	Not sig.
202910_s_at	0.555	0.482	0.704043	-6.986333	0.0691159	adhesion G protein-coupled receptor E5	ADGRE5	Not sig.
224007_at, 224052_at	0.09875	0.0545, 0.0794	1.926392, 1.75714	-5.389896, -5.698764	0.0690742	heat shock transcription factor, Y-linked 2///heat shock transcription factor, Y-linked 1	HSFY2///HSFY1	Not sig.
218186_at	0.176	0.128	1.523857	-6.078406	0.0690687	RAB25, member RAS oncogene family	RAB25	Not sig.
225080_at, 32811_at, 214656_x_at	0.0408067	0.00195, 0.00222, 0.0781	3.111604, 3.072655, -1.764736	-2.448067, -2.566167, -5.685504	0.069039	myosin IC	MYO1C	UP `adj.P.Val`
236448_at, 243833_at	0.087512	8.21e-06, 0.127	4.499275, -1.528281	2.684044, -6.071705	0.0690343	unc-5 netrin receptor A	UNC5A	Not sig.
233299_at, 227644_at	0.2935	0.0967, 0.377	1.663737, 0.884931	-5.857188, -6.843268	0.0690341	regulating synaptic membrane exocytosis 4	RIMS4	Not sig.
46947_at, 222109_at, 205010_at, 217632_at	0.17985	0.0058, 0.0636, 0.0778, 0.426	2.769236, -1.858413, 1.766385, 0.795928	-3.436735, -5.517323, -5.682617, -6.917722	0.0689493	G protein nucleolar 3 like	GNL3L	Not sig.
202927_at	0.535	0.462	0.736708	-6.962903	0.0689349	peptidylprolyl cis/trans isomerase, NIMA-interacting 1	PIN1	Not sig.
216074_x_at, 229180_at, 241950_at, 237238_at, 243290_at, 236725_at, 213085_s_at	0.170123	2.14e-05, 0.00062, 0.00151, 0.0109, 0.148, 0.151, 0.712	4.284185, 3.441419, -3.187288, 2.552829, 1.449581, 1.438347, -0.369586	1.772585, -1.390489, -2.214464, -4.003785, -6.188043, -6.204152, -7.165162	0.0688947	WW and C2 domain containing 1	WWC1	Not sig.
205969_at	0.0944	0.0634	1.860103	-5.514209	0.0688934	arylacetamide deacetylase	AADAC	Not sig.
206581_at	0.063	0.0404	2.05375	-5.139006	0.0688871	basonuclin 1	BNC1	Not sig.
228404_at, 228462_at	0.24545	0.0171, 0.388	2.39183, 0.864675	-4.396377, -6.860904	0.0688612	iroquois homeobox 2	IRX2	Not sig.
210155_at	0.136	0.096	1.66721	-5.851452	0.0688344	myocilin	MYOC	Not sig.
219274_at, 230626_at, 230625_s_at	0.317907	0.00347, 0.397, 0.401	2.934921, 0.847067, 0.840853	-2.97224, -6.875904, -6.881124	0.0688017	tetraspanin 12	TSPAN12	Not sig.
211619_s_at	0.475	0.401	0.840619	-6.88132	0.0686889	alkaline phosphatase, placental like 2///alkaline phosphatase, placental	ALPPL2///ALPP	Not sig.
243081_at	0.0503	0.0315	2.155808	-4.926534	0.0686587	DSG2 antisense RNA 1	DSG2-AS1	Not sig.
209983_s_at, 209982_s_at	0.40606	0.00369, 0.759	2.915253, 0.307021	-3.02875, -7.186251	0.0686471	neurexin 2	NRXN2	Not sig.
232195_at	0.157	0.112	1.590088	-5.976062	0.0685924	G protein-coupled receptor 158	GPR158	Not sig.
233918_at	0.269	0.207	1.262407	-6.440188	0.0685821	doublecortin domain containing 2B	DCDC2B	Not sig.
206427_s_at, 206426_at	0.11135	0.00345, 0.161	2.936152, 1.403242	-2.968688, -6.253688	0.0684843	melan-A	MLANA	Not sig.
218776_s_at, 222739_at	0.1855	0.136	1.493901, 1.492254	-6.123278, -6.125719	0.068484	transmembrane protein 62	TMEM62	Not sig.
219584_at	0.12	0.0832	1.735248	-5.736665	0.068436	phospholipase A1 member A	PLA1A	Not sig.
228783_at, 223853_at	0.1225	0.0681, 0.103	1.827822, 1.634136	-5.573189, -5.905607	0.0683736	blood vessel epicardial substance	BVES	Not sig.
215816_at, 215202_at, 213502_x_at, 215196_at	0.0876781	4.13e-06, 0.0169, 0.032, 0.209	-4.648269, 2.395559, 2.149207, 1.257751	3.339834, -4.387567, -4.940584, -6.446018	0.0683607	glucuronidase, beta pseudogene 11	GUSBP11	Not sig.
232839_at	0.0356	0.0215	2.305077	-4.597527	0.0683066	STK24 antisense RNA 1	STK24-AS1	UP `adj.P.Val`
231541_s_at, 231542_at	0.305005	0.000449, 0.54	3.529263, -0.61343	-1.09155, -7.045774	0.0682488	SPAG5 antisense RNA 1	SPAG5-AS1	Not sig.
223737_x_at, 224400_s_at	0.05585	0.0178, 0.054	2.377308, 1.930981	-4.430557, -5.381132	0.0682048	carbohydrate sulfotransferase 9	CHST9	Not sig.
239275_at	0.0553	0.035	2.112911	-5.017076	0.0682012	putative protein FRMPD2-like///FERM and PDZ domain containing 2B, pseudogene///FERM and PDZ domain containing 2	LOC101930006///FRMPD2B///FRMPD2	Not sig.
211145_x_at	0.232	0.175	1.359355	-6.313906	0.0681741	interferon alpha 21	IFNA21	Not sig.
213250_at, 204610_s_at, 204609_at	0.312937	0.00279, 0.0253, 0.862	-3.002676, 2.241908, -0.173803	-2.77474, -4.739401, -7.218165	0.0681326	coiled-coil domain containing 85B	CCDC85B	Not sig.
221270_s_at	0.437	0.363	0.910393	-6.820521	0.0681245	queuine tRNA-ribosyltransferase catalytic subunit 1	QTRT1	Not sig.
238636_at, 242973_at, 211592_s_at, 208020_s_at	0.187925	6.84e-10, 0.00811, 0.245, 0.351	6.273164, 2.656588, -1.16294, -0.932794	11.747181, -3.737524, -6.560095, -6.799977	0.0680999	calcium voltage-gated channel subunit alpha1 C	CACNA1C	Not sig.
208204_s_at	0.297	0.232	1.195356	-6.522093	0.0680704	caveolin 3	CAV3	Not sig.
214762_at	0.167	0.121	1.552332	-6.034934	0.0680596	ATPase H+ transporting V1 subunit G2	ATP6V1G2	Not sig.
240192_at, 240827_at	0.2325	0.174, 0.178	1.362605, 1.349024	-6.309511, -6.327805	0.0680474	GATA3 antisense RNA 1	GATA3-AS1	Not sig.
243621_at	0.269	0.207	1.262541	-6.44002	0.0680379	sperm acrosome associated 3	SPACA3	Not sig.
210237_at, 216052_x_at, 207675_x_at	0.3464	0.0603, 0.134, 0.714	1.88244, 1.50125, -0.367304	-5.472801, -6.112351, -7.166	0.0679195	artemin	ARTN	Not sig.
214456_x_at	0.34	0.272	1.100535	-6.630325	0.0679112	serum amyloid A2///serum amyloid A1	SAA2///SAA1	Not sig.
224041_at	0.345	0.276	1.090094	-6.6417	0.0678589	testis-specific transcript, Y-linked 6B (non-protein coding)///testis-specific transcript, Y-linked 6 (non-protein coding)	TTTY6B///TTTY6	Not sig.
228989_at	0.363	0.292	1.053713	-6.680487	0.0677803	TYMS opposite strand	TYMSOS	Not sig.
202829_s_at	0.484	0.409	0.825652	-6.893732	0.0677415	vesicle associated membrane protein 7	VAMP7	Not sig.
228101_at, 206679_at	0.2684	0.0125, 0.441	2.505465, 0.770731	-4.121881, -6.937372	0.0677018	amyloid beta precursor protein binding family A member 1	APBA1	Not sig.
214538_x_at, 210270_at, 236726_at, 211448_s_at	0.230843	0.00233, 0.051, 0.313, 0.382	3.057333, 1.955737, 1.00914, -0.875433	-2.612234, -5.333493, -6.72622, -6.851588	0.0676978	regulator of G-protein signaling 6	RGS6	Not sig.
242168_at, 211752_s_at	0.4724	0.0189, 0.889	2.353127, 0.139812	-4.487016, -7.223477	0.067665	NADH:ubiquinone oxidoreductase core subunit S7	NDUFS7	Not sig.
203550_s_at	0.18	0.131	1.510861	-6.097982	0.0676269	family with sequence similarity 189 member B	FAM189B	Not sig.
203934_at	0.172	0.125	1.537623	-6.057489	0.0675862	kinase insert domain receptor	KDR	Not sig.
202749_at	0.602	0.532	0.625311	-7.038445	0.0675191	tryptophan rich basic protein	WRB	Not sig.
35666_at, 209730_at, 206832_s_at	0.408067	0.00545, 0.296, 0.808	2.789701, 1.04511, 0.243225	-3.380783, -6.689467, -7.203741	0.0675175	semaphorin 3F	SEMA3F	Not sig.
238969_at	0.0836	0.0553	1.920047	-5.401981	0.0674773	PQ loop repeat containing 2 like	PQLC2L	Not sig.
203443_at, 212969_x_at, 203442_x_at	0.5056	0.0196, 0.459, 0.936	2.339837, 0.741459, 0.079717	-4.517807, -6.959406, -7.230051	0.0674606	echinoderm microtubule associated protein like 3	EML3	Not sig.
243672_at, 232847_at, 230785_at	0.322533	0.00746, 0.012, 0.914	2.684765, 2.520571, 0.108178	-3.663429, -4.08445, -7.227386	0.0674485	spalt like transcription factor 3	SALL3	Not sig.
204856_at	0.368	0.298	1.041758	-6.692946	0.0673645	UDP-GlcNAc:betaGal beta-1,3-N-acetylglucosaminyltransferase 3	B3GNT3	Not sig.
223848_at	0.103	0.07	1.815151	-5.596061	0.0673615	PRO2866	LOC100129198	Not sig.
201256_at	0.327	0.26	1.128087	-6.599793	0.067359	cytochrome c oxidase subunit 7A2 like	COX7A2L	Not sig.
230548_at	0.148	0.105	1.622972	-5.923645	0.0673465	uncharacterized LOC100505942	LOC100505942	Not sig.
202924_s_at, 202925_s_at	0.322255	0.00335, 0.57	2.94579, -0.568987	-2.94085, -7.071943	0.0673125	PLAG1 like zinc finger 2	PLAGL2	Not sig.
228142_at, 218190_s_at	0.463	0.0557, 0.803	1.917328, -0.249989	-5.407148, -7.202079	0.0673095	ubiquinol-cytochrome c reductase, complex III subunit X	UQCR10	Not sig.
237339_at	0.116	0.0798	1.755039	-5.702422	0.0672841	long intergenic non-protein coding RNA 993	LINC00993	Not sig.
206678_at, 244118_at	0.0676455	0.000118, 0.0947	3.876515, -1.674048	0.160612, -5.84012	0.0672692	gamma-aminobutyric acid type A receptor alpha1 subunit	GABRA1	Not sig.
235169_at	0.172	0.125	1.536268	-6.059557	0.0672271	F-box protein 27	FBXO27	Not sig.
201839_s_at	0.266	0.204	1.27169	-6.428498	0.0672199	epithelial cell adhesion molecule	EPCAM	Not sig.
211242_x_at, 211245_x_at, 208426_x_at	0.53669	0.00148, 0.654, 0.864	3.193424, 0.448948, -0.17107	-2.195287, -7.132803, -7.218635	0.0671754	killer cell immunoglobulin like receptor, two Ig domains and long cytoplasmic tail 4	KIR2DL4	Not sig.
219296_at, 232440_at	0.4735	0.0933, 0.769	1.680821, -0.293887	-5.828852, -7.190184	0.0671645	zinc finger DHHC-type containing 13	ZDHHC13	Not sig.
231802_at	0.096	0.0647	1.851092	-5.530776	0.0671382	C-type lectin domain family 3 member A	CLEC3A	Not sig.
201396_s_at	0.496	0.421	0.804708	-6.910728	0.0671248	small glutamine rich tetratricopeptide repeat containing alpha	SGTA	Not sig.
222563_s_at, 218228_s_at, 241909_at, 222562_s_at	0.0725735	5.44e-07, 0.000252, 0.00692, 0.214	5.065925, -3.682537, -2.710208, 1.243183	5.283345, -0.552677, -3.595868, -6.464125	0.0671225	tankyrase 2	TNKS2	Not sig.
231434_at	0.0888	0.0592	1.890046	-5.458589	0.0670963	zinc finger protein 474-like	LOC100505841	Not sig.
208464_at, 238663_x_at	0.1853	0.0105, 0.283	2.567213, 1.075568	-3.967494, -6.657343	0.0670926	glutamate ionotropic receptor AMPA type subunit 4	GRIA4	Not sig.
227835_at, 236181_at	0.30295	0.00884, 0.518	2.627078, -0.646108	-3.814305, -7.025279	0.067091	uncharacterized LOC389831	LOC389831	Not sig.
225303_at, 232467_at, 220825_s_at	0.0291636	1.86e-07, 0.00202, 0.0552	5.275461, -3.101073, 1.921173	6.316085, -2.48014, -5.399841	0.0670723	kin of IRRE like (Drosophila)	KIRREL	UP `adj.P.Val`
208854_s_at, 208855_s_at, 215188_at	0.321352	1.95e-06, 1.78e-05, 0.953	4.806863, -4.326594, 0.059099	4.05965, 1.948985, -7.231477	0.0670721	serine/threonine kinase 24	STK24	Not sig.
230743_at, 239791_at, 236893_at, 236892_s_at, 240151_at	0.45864	3.36e-08, 0.0246, 0.324, 0.83, 0.99	5.595703, 2.253764, -0.98658, 0.215361, -0.012047	7.967739, -4.713069, -6.748616, -7.210107, -7.233145	0.0670657	HOXB cluster antisense RNA 3	HOXB-AS3	Not sig.
220529_at	0.0994	0.0672	1.833398	-5.563075	0.0670625	uncharacterized protein FLJ11710	FLJ11710	Not sig.
206699_x_at, 216975_x_at	0.3965	0.214, 0.443	1.244916, 0.76712	-6.461982, -6.940136	0.0670451	neuronal PAS domain protein 1	NPAS1	Not sig.
204488_at	0.292	0.228	1.207814	-6.507211	0.0670207	dolichol kinase	DOLK	Not sig.
222682_s_at, 218588_s_at	0.039535	0.0018, 0.0493	3.135991, -1.97012	-2.373386, -5.30554	0.0669507	family with sequence similarity 114 member A2	FAM114A2	UP `adj.P.Val`
206185_at	0.329	0.261	1.12395	-6.604426	0.0669358	crystallin beta B1	CRYBB1	Not sig.
234336_s_at, 232357_at, 234337_at	0.3574	0.0215, 0.0379, 0.97	2.304631, 2.080327, -0.03745	-4.598543, -5.084654, -7.232518	0.0668967	tubulin tyrosine ligase like 9	TTLL9	Not sig.
243311_at	0.0666	0.043	2.028428	-5.19015	0.0668757	defensin beta 132	DEFB132	Not sig.
209577_at, 230044_at	0.0750064	4.23e-06, 0.107	4.643202, -1.614137	3.317205, -5.937832	0.0668651	phosphate cytidylyltransferase 2, ethanolamine	PCYT2	Not sig.
221086_s_at, 233972_s_at, 233897_at	0.277421	3.53e-05, 0.00486, 0.781	4.167974, 2.826973, -0.278653	1.297586, -3.27785, -7.194529	0.0668573	FEZ family zinc finger 2	FEZF2	Not sig.
207402_at	0.182	0.133	1.505214	-6.106435	0.0667857	zinc finger protein 132	ZNF132	Not sig.
231491_at	0.0579	0.0369	2.092124	-5.060306	0.0667847	long intergenic non-protein coding RNA 113	LINC00113	Not sig.
241394_at	0.118	0.0816	1.744481	-5.720737	0.0667507	uncharacterized LOC101928710	LOC101928710	Not sig.
203952_at, 217550_at, 231927_at, 226941_at	0.0310009	2.02e-18, 1.06e-06, 0.00654, 0.0766	9.052227, -4.931771, 2.729062, -1.77404	30.990971, 4.64228, -3.545403, -5.669185	0.066727	activating transcription factor 6	ATF6	UP `adj.P.Val`
236977_at	0.192	0.141	1.473829	-6.152849	0.0666649	uncharacterized LOC646588	LOC646588	Not sig.
217522_at	0.0604	0.0385	2.073819	-5.098027	0.0666482	potassium voltage-gated channel modifier subfamily V member 2	KCNV2	Not sig.
233237_at, 233238_s_at	0.35409	0.000527, 0.646	3.485963, 0.4592	-1.239805, -7.128165	0.0666461	uncharacterized LOC101927115	CTB-12O2.1	Not sig.
235921_at	0.207	0.154	1.428775	-6.21778	0.0666349	uncharacterized LOC102723721	LOC102723721	Not sig.
231349_at	0.29	0.226	1.212707	-6.501324	0.0666035	G protein-coupled receptor 150	GPR150	Not sig.
228173_at, 214548_x_at, 211858_x_at, 229274_at, 217673_x_at, 200780_x_at, 200981_x_at, 212273_x_at, 217057_s_at, 214157_at, 217058_at, 239037_at	0.105586	1.24e-10, 3.23e-08, 4.1e-07, 1.84e-05, 2.16e-05, 8.61e-05, 8.84e-05, 0.000138, 0.000431, 0.00316, 0.264, 0.908	-6.55121, 5.603094, 5.122102, -4.31899, 4.282567, 3.954183, 3.947602, 3.836186, 3.5401, 2.963938, -1.11844, 0.116141	13.407746, 8.006894, 5.556469, 1.917237, 1.765888, 0.455966, 0.430723, 0.009449, -1.05417, -2.888191, -6.610569, -7.226496	0.0665891	GNAS complex locus	GNAS	Not sig.
225749_at	0.262	0.201	1.279959	-6.418014	0.0665681	chromosome 16 open reading frame 91	C16orf91	Not sig.
233997_at	0.384	0.312	1.011143	-6.724207	0.0665402	collagen alpha-1(I) chain-like///uncharacterized LOC100287166	LOC101930064///LOC100287166	Not sig.
238849_at	0.367	0.297	1.044438	-6.690165	0.0665391	aminoacylase 1	ACY1	Not sig.
240887_at	0.226	0.17	1.374465	-6.293387	0.0665299	uncharacterized LOC100506470	LOC100506470	Not sig.
209146_at	0.672	0.607	0.513995	-7.101604	0.0665263	methylsterol monooxygenase 1	MSMO1	Not sig.
232714_at, 207482_at	0.3895	0.0779, 0.601	1.766333, 0.523669	-5.68271, -7.096605	0.0665243	TP53 target 5	TP53TG5	Not sig.
243674_at	0.216	0.161	1.402126	-6.255242	0.0665223	uncharacterized LOC102723709///uncharacterized LOC102723678	LOC102723709///LOC102723678	Not sig.
211011_at	0.11	0.075	1.783457	-5.652582	0.0665048	collagen type XIX alpha 1 chain	COL19A1	Not sig.
237960_at, 213644_at	0.16465	0.02, 0.232	2.333406, 1.197538	-4.532643, -6.519497	0.0664997	centrosomal protein 112	CEP112	Not sig.
208526_at	0.0605	0.0386	2.072565	-5.100599	0.0664676	olfactory receptor family 2 subfamily F member 1 (gene/pseudogene)	OR2F1	Not sig.
231525_at	0.178	0.13	1.516941	-6.088844	0.0664444	IQ motif containing F5	IQCF5	Not sig.
233353_at	0.0989	0.0668	1.83621	-5.557962	0.0664202	fer-1 like family member 5	FER1L5	Not sig.
224574_at	0.623	0.554	0.592421	-7.05839	0.0664051	RNASEK-C17orf49 readthrough///chromosome 17 open reading frame 49	RNASEK-C17orf49///C17orf49	Not sig.
225042_s_at, 221260_s_at	0.48882	0.00232, 0.964	3.059318, 0.045342	-2.606279, -7.232193	0.0663767	cysteine and serine rich nuclear protein 2	CSRNP2	Not sig.
206141_at	0.308	0.242	1.170615	-6.551191	0.0663737	molybdenum cofactor synthesis 3	MOCS3	Not sig.
228656_at, 242119_at, 229376_at, 207401_at	0.335527	4e-05, 0.121, 0.271, 0.796	4.138676, 1.554918, 1.102092, -0.258533	1.179778, -6.030946, -6.62862, -7.199914	0.0663095	prospero homeobox 1	PROX1	Not sig.
240359_at	0.277	0.214	1.244068	-6.463031	0.0662834	BPI fold containing family A member 3	BPIFA3	Not sig.
215101_s_at, 207852_at, 214974_x_at	0.439	0.0764, 0.192, 0.939	1.774775, -1.306503, 0.076182	-5.667892, -6.383901, -7.230325	0.0662721	C-X-C motif chemokine ligand 5	CXCL5	Not sig.
202175_at	0.441	0.367	0.902866	-6.827312	0.0662701	chondroitin polymerizing factor	CHPF	Not sig.
206816_s_at, 206815_at	0.493	0.369, 0.47	0.89996, 0.722234	-6.82992, -6.973416	0.0662442	sperm associated antigen 8	SPAG8	Not sig.
238219_at	0.0439	0.0271	2.215309	-4.797981	0.0662056	chromosome 12 open reading frame 50	C12orf50	UP `adj.P.Val`
221458_at	0.104	0.0707	1.81073	-5.604005	0.0662011	5-hydroxytryptamine receptor 1F	HTR1F	Not sig.
209763_at	0.341	0.273	1.097825	-6.633288	0.0661866	chordin like 1	CHRDL1	Not sig.
204433_s_at, 204434_at	0.17665	0.00548, 0.274	2.787472, -1.095395	-3.386896, -6.635938	0.0661518	spermatogenesis associated 2	SPATA2	Not sig.
234171_at	0.127	0.0885	1.706146	-5.786318	0.0661354	long intergenic non-protein coding RNA 1267	LINC01267	Not sig.
241112_at	0.224	0.168	1.379612	-6.286347	0.0661227	zinc finger protein 517	ZNF517	Not sig.
220217_x_at	0.206	0.153	1.431239	-6.21428	0.066084	SPANX family member A2///SPANX family member C///sperm protein associated with the nucleus, X-linked, family member A1	SPANXA2///SPANXC///SPANXA1	Not sig.
239297_at, 214796_at	0.19695	0.0312, 0.275	2.159635, 1.093175	-4.918369, -6.638354	0.0660823	uncharacterized LOC101927137///KIAA1456	LOC101927137///KIAA1456	Not sig.
219483_s_at	0.348	0.279	1.084524	-6.647722	0.0660808	porcupine homolog (Drosophila)	PORCN	Not sig.
232316_at	0.109	0.0746	1.786379	-5.647412	0.0660696	sterile alpha motif domain containing 15	SAMD15	Not sig.
206750_at, 226206_at	0.3896	0.0226, 0.685	2.285911, -0.405709	-4.640983, -7.151211	0.0660405	MAF bZIP transcription factor K	MAFK	Not sig.
235809_at	0.344	0.275	1.092917	-6.638635	0.0659175	lin-54 DREAM MuvB core complex component	LIN54	Not sig.
222535_at, 222534_s_at, 224469_s_at, 218144_s_at	0.152925	2.85e-07, 0.0554, 0.157, 0.25	5.193141, 1.919544, 1.41579, -1.151398	5.9058, -5.402938, -6.236121, -6.573374	0.0659162	inverted formin, FH2 and WH2 domain containing	INF2	Not sig.
223579_s_at, 205108_s_at	0.00152	3.04e-10, 0.00146	6.406637, -3.19683	12.536503, -2.184625	0.0659048	apolipoprotein B	APOB	UP `adj.P.Val`
209441_at	0.177	0.129	1.520197	-6.083936	0.0658752	Rho related BTB domain containing 2	RHOBTB2	Not sig.
220129_at	0.0563	0.0357	2.105243	-5.033072	0.0657979	CCDC169-SOHLH2 readthrough///spermatogenesis and oogenesis specific basic helix-loop-helix 2	CCDC169-SOHLH2///SOHLH2	Not sig.
241607_at, 239279_at	0.3749	0.0203, 0.657	2.327058, 0.444902	-4.547251, -7.134604	0.0657608	quinone oxidoreductase-like protein 2 pseudogene	LOC730102	Not sig.
223703_at	0.498	0.424	0.799792	-6.914653	0.0657046	chromosome 10 open reading frame 11	C10orf11	Not sig.
202185_at	0.508	0.434	0.782799	-6.928039	0.0656899	procollagen-lysine,2-oxoglutarate 5-dioxygenase 3	PLOD3	Not sig.
221151_at	0.126	0.0879	1.7095	-5.780639	0.0656874	PR/SET domain 9	PRDM9	Not sig.
206311_s_at	0.111	0.0759	1.778071	-5.662088	0.0656846	phospholipase A2 group IB	PLA2G1B	Not sig.
239345_at, 220736_at	0.334	0.0744, 0.486	1.787601, 0.697649	-5.645247, -6.990795	0.0656724	solute carrier family 19 member 3	SLC19A3	Not sig.
217543_s_at, 201620_at	4.615e-05	1.59e-05, 1.71e-05	4.352191, -4.335959	2.056244, 1.98816	0.0656646	membrane bound transcription factor peptidase, site 1	MBTPS1	UP `adj.P.Val`
242387_at, 230903_s_at, 226778_at	0.0676018	1.74e-06, 0.0453, 0.0932	4.830085, -2.00634, 1.681473	4.166927, -5.234253, -5.827765	0.0656338	testis development related protein	TDRP	Not sig.
240427_at	0.0726	0.0473	1.987734	-5.271033	0.0656255	uncharacterized LOC101929050	LOC101929050	Not sig.
227059_at, 223730_at	0.2285	0.0686, 0.286	1.824536, 1.067702	-5.579135, -6.665728	0.0655735	glypican 6	GPC6	Not sig.
206801_at	0.284	0.22	1.226697	-6.484361	0.0655722	natriuretic peptide B	NPPB	Not sig.
208690_s_at	0.696	0.633	0.477327	-7.119709	0.0655642	PDZ and LIM domain 1	PDLIM1	Not sig.
239380_at	0.166	0.12	1.558864	-6.024849	0.065494	long intergenic non-protein coding RNA 1554	LINC01554	Not sig.
204680_s_at, 204681_s_at	0.3963	0.0117, 0.72	2.528099, 0.358135	-4.065716, -7.169314	0.0654833	Rap guanine nucleotide exchange factor 5	RAPGEF5	Not sig.
214885_at, 221820_s_at	4.757e-06	1.82e-07, 2.87e-06	5.279984, -4.725989	6.338799, 3.68979	0.0654648	lysine acetyltransferase 8	KAT8	UP `adj.P.Val`
216086_at, 242530_at, 243139_at	0.188533	0.00629, 0.168, 0.262	2.742299, 1.380692, 1.122519	-3.509769, -6.284866, -6.606025	0.0654593	synaptic vesicle glycoprotein 2C	SV2C	Not sig.
235708_at, 244276_at	0.49425	0.0111, 0.959	2.548429, -0.050882	-4.014846, -7.231927	0.0654365	klotho beta	KLB	Not sig.
234835_at	0.17	0.123	1.545295	-6.045752	0.0654234	uncharacterized LOC100506667	LOC100506667	Not sig.
229964_at	0.0699	0.0454	2.005392	-5.236134	0.0653828	chromosome 9 open reading frame 152	C9orf152	Not sig.
214591_at	0.0386	0.0235	2.270873	-4.674828	0.0653802	kelch like family member 4	KLHL4	UP `adj.P.Val`
218690_at, 214175_x_at, 218691_s_at, 211564_s_at, 214174_s_at	0.371604	6.43e-06, 0.0832, 0.0895, 0.695, 0.825	4.55266, 1.735376, 1.700638, 0.392621, -0.221778	2.916729, -5.736444, -5.795622, -7.156416, -7.20871	0.06538	PDZ and LIM domain 4	PDLIM4	Not sig.
227717_at, 241380_at	0.4595	0.143, 0.665	1.465177, 0.433851	-6.165473, -7.139442	0.0653176	Rho guanine nucleotide exchange factor 37	ARHGEF37	Not sig.
226487_at	0.166	0.12	1.555913	-6.02941	0.0653173	family with sequence similarity 222 member A	FAM222A	Not sig.
211195_s_at, 207382_at, 211194_s_at, 211834_s_at, 209863_s_at, 211193_at	0.297356	2.13e-05, 0.00361, 0.052, 0.0893, 0.719, 0.752	4.285835, 2.922042, 1.946838, -1.702103, 0.359667, 0.316107	1.77942, -3.009284, -5.350686, -5.793151, -7.168766, -7.183431	0.0652377	tumor protein p63	TP63	Not sig.
205032_at, 227314_at	0.23985	0.0182, 0.376	2.367964, 0.886693	-4.45244, -6.841714	0.0652288	integrin subunit alpha 2	ITGA2	Not sig.
220393_at	0.363	0.292	1.053736	-6.680462	0.0652045	lengsin, lens protein with glutamine synthetase domain	LGSN	Not sig.
202010_s_at, 209944_at	0.3595	0.28, 0.299	1.081898, 1.039041	-6.650552, -6.695758	0.0651968	prostaglandin reductase 2///zinc finger protein 410	PTGR2///ZNF410	Not sig.
230475_at, 233482_at	0.00319505	3.28e-06, 0.00328	4.697588, -2.952457	3.561279, -2.921542	0.0651707	chromosome 15 open reading frame 59	C15orf59	UP `adj.P.Val`
235977_at, 225996_at	0.282531	2.26e-05, 0.492	4.271687, -0.686913	1.720913, -6.998195	0.0651433	LON peptidase N-terminal domain and ring finger 2	LONRF2	Not sig.
206104_at	0.0741	0.0484	1.977846	-5.290442	0.0651214	ISL LIM homeobox 1	ISL1	Not sig.
241367_at	0.17	0.123	1.544952	-6.046277	0.0651078	testis expressed 19	TEX19	Not sig.
221310_at, 231523_at, 233185_at, 230288_at, 230231_at	0.13241	0.00189, 0.0166, 0.0355, 0.167, 0.281	3.120413, 2.403297, 2.107636, 1.382426, -1.078409	-2.421155, -4.369243, -5.028086, -6.282487, -6.6543	0.0650933	fibroblast growth factor 14	FGF14	Not sig.
223165_s_at, 218192_at	0.525	0.141, 0.821	1.472634, -0.225907	-6.154597, -7.207789	0.0650932	inositol hexakisphosphate kinase 2	IP6K2	Not sig.
226527_at, 235415_at, 212553_at	0.007644	2.47e-09, 5.05e-05, 0.0132	-6.056721, 4.083359, 2.486489	10.498182, 0.95948, -4.168587	0.0650773	regulation of nuclear pre-mRNA domain containing 2	RPRD2	UP `adj.P.Val`
214053_at, 233498_at, 233494_at, 206794_at	0.284975	0.00648, 0.126, 0.208, 0.622	2.732403, 1.533029, 1.259928, 0.493248	-3.536423, -6.064491, -6.443294, -7.112013	0.0650668	erb-b2 receptor tyrosine kinase 4	ERBB4	Not sig.
228262_at	0.234	0.177	1.351641	-6.324294	0.0650596	MAP7 domain containing 2	MAP7D2	Not sig.
210074_at	0.271	0.209	1.258878	-6.444609	0.0650483	cathepsin V	CTSV	Not sig.
208938_at	0.581	0.509	0.660025	-7.016228	0.0650403	papillary renal cell carcinoma (translocation-associated)	PRCC	Not sig.
231805_at	0.0796	0.0524	1.943909	-5.356328	0.064861	prolactin releasing hormone receptor	PRLHR	Not sig.
210495_x_at, 214702_at, 211719_x_at, 216442_x_at, 214701_s_at, 212464_s_at	0.33955	0.0558, 0.128, 0.141, 0.322, 0.352, 0.715	1.916073, 1.522876, 1.475426, 0.991416, -0.932257, 0.36582	-5.40953, -6.07989, -6.15051, -6.743858, -6.800475, -7.166542	0.0648163	fibronectin 1	FN1	Not sig.
205348_s_at	0.23	0.173	1.363697	-6.308032	0.0647749	dynein cytoplasmic 1 intermediate chain 1	DYNC1I1	Not sig.
237335_at	0.275	0.213	1.247428	-6.45887	0.0647618	zona pellucida glycoprotein 1	ZP1	Not sig.
229282_at, 210002_at	0.1454	0.00819, 0.214	2.652934, -1.244718	-3.747076, -6.462227	0.064732	GATA binding protein 6	GATA6	Not sig.
211380_s_at, 228396_at, 207119_at	0.434577	0.00131, 0.469, 0.704	3.230151, 0.723981, 0.380559	-2.079759, -6.972158, -7.161062	0.0646216	protein kinase, cGMP-dependent, type I	PRKG1	Not sig.
232733_s_at, 232638_at	0.47307	0.00152, 0.927	3.186003, -0.092232	-2.218475, -7.228978	0.0645506	collagen type XX alpha 1 chain	COL20A1	Not sig.
221600_s_at, 220268_at, 221599_at	0.446697	0.00481, 0.418, 0.799	2.83008, -0.8112, 0.25514	-3.269208, -6.905506, -7.200782	0.0645163	adipogenesis associated Mth938 domain containing	AAMDC	Not sig.
209468_at, 229591_at	0.292115	0.000555, 0.511	3.471529, -0.657775	-1.288837, -7.017704	0.0645134	LDL receptor related protein 5	LRP5	Not sig.
211265_at, 211909_x_at, 210374_x_at, 213933_at, 210832_x_at, 210834_s_at, 210375_at, 210833_at, 208169_s_at, 210831_s_at	0.165824	5.3e-05, 5.8e-05, 5.98e-05, 0.00549, 0.0201, 0.0278, 0.159, 0.205, 0.234, 0.741	-4.071882, 4.050188, 4.042725, 2.786758, 2.330714, -2.204852, -1.411675, -1.269214, 1.191905, -0.330469	0.914123, 0.828722, 0.799444, -3.388853, -4.538844, -4.820823, -6.241899, -6.431624, -6.526187, -7.178805	0.0644961	prostaglandin E receptor 3	PTGER3	Not sig.
235042_at	0.281	0.217	1.234882	-6.474348	0.0644909	xin actin binding repeat containing 1	XIRP1	Not sig.
233599_at	0.322	0.255	1.138645	-6.587895	0.064483	hCG2003663	LOC728061	Not sig.
230602_at	0.0555	0.0352	2.111278	-5.020487	0.0644738	aminocarboxymuconate semialdehyde decarboxylase	ACMSD	Not sig.
208090_s_at	0.4	0.327	0.980233	-6.754827	0.0644623	autoimmune regulator	AIRE	Not sig.
241914_s_at, 214069_at	0.44115	0.00852, 0.833	2.63973, 0.211067	-3.781489, -7.21102	0.0644395	acyl-CoA synthetase medium-chain family member 2B///acyl-CoA synthetase medium-chain family member 2A	ACSM2B///ACSM2A	Not sig.
208367_x_at, 231704_at, 205999_x_at, 210726_at, 205998_x_at	0.196906	5.75e-07, 0.0011, 0.0533, 0.0641, 0.759	5.054884, 3.278761, 1.936037, -1.854643, -0.306374	5.229987, -1.924892, -5.37145, -5.524258, -7.186449	0.0644291	cytochrome P450 family 3 subfamily A member 4	CYP3A4	Not sig.
236693_at, 242193_at, 238661_at	0.180339	6.07e-06, 0.0965, 0.331	4.565417, -1.664507, 0.972521	2.97271, -5.855917, -6.762318	0.0643978	MIR124-2 host gene	MIR124-2HG	Not sig.
233971_at	0.192	0.141	1.47454	-6.151809	0.0643977	family with sequence similarity 166 member A	FAM166A	Not sig.
207766_at, 235512_at	0.193014	9.39e-06, 0.315	4.469806, -1.006635	2.556702, -6.728732	0.064394	cyclin dependent kinase like 1	CDKL1	Not sig.
215421_at	0.137	0.0963	1.665934	-5.85356	0.0643036	uncharacterized LOC100131510	LOC100131510	Not sig.
208399_s_at, 217154_s_at	0.1605	0.11, 0.121	1.598421, 1.553373	-5.96288, -6.03333	0.0642922	endothelin 3	EDN3	Not sig.
206280_at	0.231	0.174	1.360666	-6.312134	0.0642597	cadherin 18	CDH18	Not sig.
216064_s_at, 204332_s_at, 204333_s_at	0.122455	7.05e-05, 7.26e-05, 0.297	4.003143, -3.995739, 1.044417	0.645003, 0.616275, -6.690187	0.0642503	aspartylglucosaminidase	AGA	Not sig.
210301_at, 241994_at	0.41985	0.029, 0.745	2.18853, -0.325904	-4.856264, -7.180297	0.0642406	xanthine dehydrogenase	XDH	Not sig.
236805_at	0.273	0.211	1.252582	-6.452466	0.0641997	serine/threonine kinase like domain containing 1	STKLD1	Not sig.
241895_at	0.15	0.107	1.615181	-5.936159	0.064183	cytochrome P450 family 4 subfamily F member 62, pseudogene	CYP4F62P	Not sig.
243208_x_at	0.318	0.251	1.148186	-6.577047	0.0641784	actin like 9	ACTL9	Not sig.
217146_at, 37872_at, 216309_x_at, 214692_s_at	0.316252	2.21e-06, 0.0892, 0.12, 0.962	4.780778, 1.702268, -1.55655, 0.047929	3.939721, -5.792872, -6.028427, -7.232072	0.0641747	Jrk helix-turn-helix protein	JRK	Not sig.
202150_s_at, 202149_at, 242861_at	0.089674	8.5e-08, 7.33e-06, 0.207	5.424205, -4.524082, 1.262199	7.07229, 2.791851, -6.440448	0.0641416	neural precursor cell expressed, developmentally down-regulated 9	NEDD9	Not sig.
222089_s_at	0.202	0.15	1.442682	-6.197951	0.0641285	chromosome 16 open reading frame 71	C16orf71	Not sig.
206846_s_at, 216224_s_at, 211722_s_at	0.535933	0.0138, 0.549, 0.955	2.469466, -0.599937, 0.056713	-4.21019, -7.053927, -7.231614	0.0641127	histone deacetylase 6	HDAC6	Not sig.
213680_at, 209126_x_at	0.2805	0.197, 0.238	1.290255, 1.181505	-6.404865, -6.538457	0.0640616	keratin 6B	KRT6B	Not sig.
235742_at, 200885_at	0.487125	0.0032, 0.958	2.960015, -0.052483	-2.899601, -7.231845	0.0640434	ras homolog family member C	RHOC	Not sig.
236424_at, 209495_at, 210894_s_at	0.301567	1.08e-09, 0.0346, 0.812	6.197036, -2.11834, 0.238551	11.303492, -5.005716, -7.204863	0.0640414	centrosomal protein 250	CEP250	Not sig.
210141_s_at	0.278	0.215	1.241923	-6.465681	0.0640153	inhibin alpha subunit	INHA	Not sig.
237915_at	0.118	0.0817	1.744134	-5.721338	0.0639981	uncharacterized LOC100130460	CAND1.11	Not sig.
224405_at, 224404_s_at, 231647_s_at, 224406_s_at	0.405775	0.058, 0.132, 0.432, 0.811	1.899732, 1.508508, -0.786538, 0.239677	-5.440409, -6.101508, -6.925119, -7.204594	0.0639621	Fc receptor like 5	FCRL5	Not sig.
218451_at, 234932_s_at	0.0304512	6.99e-07, 0.039	5.015892, -2.0693	5.042408, -5.107289	0.0639561	CUB domain containing protein 1	CDCP1	UP `adj.P.Val`
210132_at	0.239	0.181	1.339369	-6.340698	0.063952	ephrin A3	EFNA3	Not sig.
224190_x_at, 221073_s_at	0.3695	0.126, 0.493	1.531548, 0.686553	-6.066744, -6.998441	0.0639395	nucleotide binding oligomerization domain containing 1	NOD1	Not sig.
219719_at	0.268	0.206	1.266015	-6.435654	0.0639104	HIG1 hypoxia inducible domain family member 1B	HIGD1B	Not sig.
234219_at	0.198	0.147	1.453625	-6.182213	0.0637489	uncharacterized LOC101928820	LOC101928820	Not sig.
242162_at	0.0436	0.0269	2.218827	-4.790274	0.0637252	dynein assembly factor with WD repeats 1	DAW1	UP `adj.P.Val`
218489_s_at, 218487_at	0.2294	0.00638, 0.373	2.737479, -0.891528	-3.522762, -6.837436	0.0637146	aminolevulinate dehydratase	ALAD	Not sig.
220106_at, 224305_s_at, 224306_at	0.02003	0.000344, 0.0174, 0.0177	3.600587, -2.385409, 2.378113	-0.843519, -4.411515, -4.428667	0.0637145	NPC1 like intracellular cholesterol transporter 1	NPC1L1	UP `adj.P.Val`
204649_at	0.415	0.342	0.950832	-6.783072	0.0636681	trophinin associated protein	TROAP	Not sig.
211039_at, 206633_at	0.19455	3.77e-05, 0.317	4.152416, -1.000736	1.234926, -6.734622	0.0636528	cholinergic receptor nicotinic alpha 1 subunit	CHRNA1	Not sig.
219016_at	0.402	0.33	0.97543	-6.7595	0.0636467	FAST kinase domains 5	FASTKD5	Not sig.
208634_s_at, 208633_s_at, 215222_x_at, 241896_at, 214894_x_at, 232168_x_at, 207358_x_at	0.0746574	1.84e-17, 1.86e-05, 0.000564, 0.00654, 0.0135, 0.177, 0.192	-8.774227, 4.315764, 3.467026, 2.728914, 2.478731, -1.352739, -1.306527	28.815745, 1.903783, -1.304093, -3.545801, -4.18758, -6.322818, -6.383869	0.0636144	microtubule-actin crosslinking factor 1	MACF1	Not sig.
219230_at	0.247	0.188	1.317455	-6.369623	0.0636129	transmembrane protein 100	TMEM100	Not sig.
231893_at	0.177	0.129	1.520124	-6.084046	0.0636128	KIAA1755	KIAA1755	Not sig.
222969_at, 220829_s_at	0.367748	0.000208, 0.678	3.732269, -0.415765	-0.373131, -7.147096	0.0636042	beta-1,3-galactosyltransferase 1	B3GALT1	Not sig.
244864_at	0.201	0.149	1.445738	-6.193568	0.0635849	uncharacterized LOC101929475	LOC101929475	Not sig.
206775_at	0.158	0.114	1.584761	-5.984454	0.0635413	cubilin	CUBN	Not sig.
211687_x_at	0.429	0.355	0.924788	-6.807376	0.063533	killer cell immunoglobulin like receptor, three Ig domains and long cytoplasmic tail 1	KIR3DL1	Not sig.
232131_at	0.0458	0.0284	2.196919	-4.838082	0.0634831	long intergenic non-protein coding RNA 933	LINC00933	UP `adj.P.Val`
232381_s_at, 243938_x_at	0.443903	0.000352, 0.857	3.594959, -0.180596	-0.863262, -7.216966	0.0634229	dynein axonemal heavy chain 5	DNAH5	Not sig.
207210_at	0.161	0.116	1.574562	-6.000442	0.0634107	gamma-aminobutyric acid type A receptor alpha3 subunit	GABRA3	Not sig.
215174_at	0.146	0.103	1.630872	-5.910894	0.0633707	flavin containing monooxygenase 6 pseudogene	FMO6P	Not sig.
222377_at, 207689_at	0.45675	0.0408, 0.812	2.050183, 0.237736	-5.146249, -7.205056	0.0633406	T-box 10	TBX10	Not sig.
213492_at, 217404_s_at	0.2468	0.00688, 0.407	2.712025, 0.83055	-3.59102, -6.889695	0.0633254	collagen type II alpha 1 chain	COL2A1	Not sig.
205753_at, 37020_at	0.26805	0.0172, 0.433	2.389784, 0.785262	-4.401205, -6.926117	0.0633233	C-reactive protein, pentraxin-related	CRP	Not sig.
217217_at, 211636_at	0.44005	0.0434, 0.768	2.024486, 0.294997	-5.198056, -7.189858	0.0633188	putative V-set and immunoglobulin domain-containing-like protein IGHV4OR15-8///immunoglobulin heavy variable 4-31///immunoglobulin heavy constant mu///immunoglobulin heavy constant gamma 4 (G4m marker)///immunoglobulin heavy constant gamma 1 (G1m marker)///immunoglobulin heavy constant alpha 2 (A2m marker)///immunoglobulin heavy constant alpha 1	LOC102723407///IGHV4-31///IGHM///IGHG4///IGHG1///IGHA2///IGHA1	Not sig.
236792_at, 200021_at, 230870_at	0.000201369	1.2e-09, 7.17e-06, 0.000248	-6.179521, 4.529104, 3.686993	11.202082, 2.813741, -0.536684	0.063317	cofilin 1	CFL1	UP `adj.P.Val`
210614_at	0.117	0.0807	1.749665	-5.711759	0.0632996	alpha tocopherol transfer protein	TTPA	Not sig.
209985_s_at, 213768_s_at, 209987_s_at, 209988_s_at	0.291006	4.79e-05, 0.0095, 0.228, 0.817	4.096052, 2.601895, -1.206093, -0.231231	1.009783, -3.879165, -6.509276, -7.206576	0.063255	achaete-scute family bHLH transcription factor 1	ASCL1	Not sig.
220249_at	0.213	0.159	1.410155	-6.244029	0.0631905	hyaluronoglucosaminidase 4	HYAL4	Not sig.
242684_at, 235565_at	0.39545	0.0454, 0.662	2.005364, 0.437887	-5.23619, -7.137689	0.0631703	zinc finger protein 425	ZNF425	Not sig.
223659_at, 223956_at	0.4516	0.00605, 0.863	2.754795, -0.172974	-3.475975, -7.218309	0.0631391	transmembrane protease, serine 13	TMPRSS13	Not sig.
223752_at, 236724_at	0.3351	0.0595, 0.509	1.887879, 0.66036	-5.462645, -7.016008	0.0631008	cripto, FRL-1, cryptic family 1	CFC1	Not sig.
223595_at	0.287	0.223	1.219774	-6.492779	0.0630774	transmembrane protein 133	TMEM133	Not sig.
57539_at	0.609	0.539	0.614507	-7.045116	0.0630578	zinc finger CCCH-type and G-patch domain containing///Lck interacting transmembrane adaptor 1	ZGPAT///LIME1	Not sig.
213542_at, 39891_at, 235090_at, 239700_at, 239335_at	0.361	0.00576, 0.0428, 0.196, 0.57, 0.793	2.771398, 2.030226, -1.294316, 0.568969, 0.262097	-3.430842, -5.186539, -6.399649, -7.071954, -7.19899	0.063016	zinc finger protein 710	ZNF710	Not sig.
202894_at, 216680_s_at	0.4445	0.166, 0.602	1.386046, -0.52212	-6.277509, -7.097411	0.062914	EPH receptor B4	EPHB4	Not sig.
213739_at	0.262	0.201	1.280128	-6.417799	0.0628969	uncharacterized LOC103344931	LOC103344931	Not sig.
231483_at	0.0595	0.0379	2.08031	-5.084688	0.0628871	uncharacterized LOC100505985	LOC100505985	Not sig.
200096_s_at, 236527_at, 201172_x_at, 214244_s_at, 201171_at, 214150_x_at, 214149_s_at	0.057147	6.12e-19, 6.43e-17, 1.16e-05, 0.000104, 0.000319, 0.104, 0.193	9.199574, 8.613926, 4.423263, -3.90671, -3.620407, -1.629726, -1.30299	32.164659, 27.585168, 2.357164, 0.274778, -0.77375, -5.912747, -6.388454	0.0628597	ATPase H+ transporting V0 subunit e1	ATP6V0E1	Not sig.
224141_at	0.318	0.251	1.148635	-6.576534	0.0628344	GCC2 antisense RNA 1	GCC2-AS1	Not sig.
207149_at	0.113	0.0778	1.766786	-5.681916	0.0628292	cadherin 12	CDH12	Not sig.
236326_at, 217937_s_at	0.00296038	2.16e-07, 0.00302	-5.246769, 2.978216	6.172418, -2.846543	0.062805	histone deacetylase 7	HDAC7	UP `adj.P.Val`
206378_at	0.0289	0.0171	2.392321	-4.395218	0.0627987	secretoglobin family 2A member 2	SCGB2A2	UP `adj.P.Val`
214074_s_at, 214782_at, 201059_at, 214073_at	0.379327	0.000991, 0.0441, 0.404, 0.959	3.309752, 2.017002, -0.835448, 0.050906	-1.824994, -5.213023, -6.885633, -7.231926	0.0627919	cortactin	CTTN	Not sig.
231761_at	0.316	0.25	1.151949	-6.572744	0.0627704	free fatty acid receptor 1	FFAR1	Not sig.
209940_at	0.338	0.27	1.10431	-6.626186	0.0627631	poly(ADP-ribose) polymerase family member 3	PARP3	Not sig.
239332_at	0.155	0.111	1.596649	-5.96569	0.0627574	uncharacterized LOC105371809	LOC105371809	Not sig.
200824_at	0.677	0.613	0.506435	-7.105447	0.0627199	glutathione S-transferase pi 1	GSTP1	Not sig.
206153_at	0.0678	0.0438	2.020116	-5.206802	0.0626917	cytochrome P450 family 4 subfamily F member 11	CYP4F11	Not sig.
220027_s_at, 244830_at	0.235	0.0454, 0.328	2.004893, 0.979935	-5.237125, -6.755117	0.0626794	Ras interacting protein 1	RASIP1	Not sig.
215622_x_at, 221930_at, 221611_s_at	0.0525267	0.00316, 0.0367, 0.0628	2.963711, -2.093625, 1.864143	-2.888851, -5.057199, -5.506757	0.062641	PHD finger protein 7	PHF7	Not sig.
229451_at	0.483	0.409	0.82605	-6.893405	0.0626302	polypeptide N-acetylgalactosaminyltransferase 9	GALNT9	Not sig.
204914_s_at, 204915_s_at, 204913_s_at	0.369004	4.13e-06, 0.22, 0.781	4.648537, -1.228101, 0.278488	3.34103, -6.482648, -7.194575	0.0626099	SRY-box 11	SOX11	Not sig.
207639_at	0.391	0.319	0.99722	-6.738116	0.0625836	frizzled class receptor 9	FZD9	Not sig.
201491_at	0.613	0.544	0.607041	-7.049657	0.0625711	activator of Hsp90 ATPase activity 1	AHSA1	Not sig.
203325_s_at, 212489_at, 212488_at	0.234833	0.0168, 0.0812, 0.485	2.398162, 1.746528, -0.698138	-4.381411, -5.717195, -6.990455	0.0625185	collagen type V alpha 1 chain	COL5A1	Not sig.
228524_at	0.498	0.423	0.801048	-6.913652	0.0624966	aarF domain containing kinase 5	ADCK5	Not sig.
224456_s_at, 224457_at	0.395902	0.00035, 0.742	3.596139, -0.32916	-0.859124, -7.179235	0.0624962	FOXD2 antisense RNA 1 (head to head)	FOXD2-AS1	Not sig.
244553_at	0.0536	0.0338	2.126842	-4.987869	0.0624322	HOXA distal transcript antisense RNA	HOTTIP	Not sig.
206859_s_at	0.16	0.115	1.579577	-5.992593	0.0624256	progestagen associated endometrial protein	PAEP	Not sig.
230435_at	0.487	0.413	0.819592	-6.898694	0.0624202	family with sequence similarity 228 member B	FAM228B	Not sig.
201974_s_at	0.332	0.264	1.117693	-6.611401	0.0623856	CCZ1 homolog, vacuolar protein trafficking and biogenesis associated	CCZ1	Not sig.
205673_s_at	0.0537	0.0339	2.126137	-4.989351	0.0623818	ankyrin repeat and SOCS box containing 9	ASB9	Not sig.
223874_at	0.259	0.198	1.287355	-6.408578	0.0623054	ARP3 actin-related protein 3 homolog C	ACTR3C	Not sig.
207337_at, 215733_x_at	0.4566	0.0109, 0.865	2.554085, -0.169737	-4.000623, -7.218862	0.0623045	cancer/testis antigen 2	CTAG2	Not sig.
238657_at, 230092_at, 232109_at	0.0307044	4.41e-06, 0.0263, 0.0309	4.634131, -2.227939, 2.163622	3.276751, -4.770251, -4.909849	0.0622465	UBX domain protein 10	UBXN10	UP `adj.P.Val`
232918_at	0.301	0.236	1.186127	-6.533018	0.0622388	MIR4435-2 host gene	MIR4435-2HG	Not sig.
239127_at	0.14	0.0986	1.654178	-5.872918	0.062167	uncharacterized LOC100288860	LOC100288860	Not sig.
200825_s_at	0.62	0.551	0.596891	-7.055742	0.0621318	hypoxia up-regulated 1	HYOU1	Not sig.
219744_at	0.239	0.181	1.338338	-6.34207	0.0621122	fructosamine 3 kinase	FN3K	Not sig.
232196_at	0.205	0.152	1.434192	-6.210078	0.0621025	LCA5L, lebercilin like	LCA5L	Not sig.
231910_at, 231914_at	0.47175	0.0111, 0.904	2.547461, 0.121181	-4.017279, -7.2259	0.0620983	nudix hydrolase 14	NUDT14	Not sig.
206837_at	0.242	0.184	1.330695	-6.352205	0.0620788	ALX homeobox 1	ALX1	Not sig.
225208_s_at, 225210_s_at	0.0640012	6.94e-07, 0.0894	5.017259, -1.701605	5.048963, -5.793991	0.0620475	family with sequence similarity 103 member A1	FAM103A1	Not sig.
238003_at	0.25	0.19	1.310691	-6.378455	0.062046	hepatocellular carcinoma, down-regulated 1///hepatic and glial cell adhesion molecule	HEPN1///HEPACAM	Not sig.
202454_s_at, 215638_at, 226213_at	0.320167	0.00563, 0.165, 0.671	2.77903, 1.388628, -0.424587	-3.410006, -6.273952, -7.143403	0.0620308	erb-b2 receptor tyrosine kinase 3	ERBB3	Not sig.
217004_s_at, 208017_s_at, 214884_at	0.295433	7.57e-12, 0.0664, 0.738	6.987636, -1.838976, -0.333999	16.138836, -5.552925, -7.177636	0.0620083	MCF.2 cell line derived transforming sequence	MCF2	Not sig.
235197_s_at, 218196_at, 243287_s_at, 235198_at	0.43695	0.00881, 0.313, 0.51, 0.713	2.627905, 1.009225, -0.659338, -0.367684	-3.812164, -6.726135, -7.016679, -7.165861	0.0620032	osteopetrosis associated transmembrane protein 1	OSTM1	Not sig.
204186_s_at, 204185_x_at, 228469_at	0.392	0.0265, 0.25, 0.773	2.224026, -1.152603, 0.288367	-4.778861, -6.571994, -7.191785	0.0619781	peptidylprolyl isomerase D	PPID	Not sig.
244379_at	0.446	0.373	0.892289	-6.836761	0.0619757	uncharacterized LOC101927507	LOC101927507	Not sig.
207214_at	0.357	0.287	1.065803	-6.667743	0.0619701	serine peptidase inhibitor, Kazal type 4	SPINK4	Not sig.
218870_at	0.434	0.36	0.915422	-6.815952	0.0619367	uncharacterized LOC101928361///Rho GTPase activating protein 15	LOC101928361///ARHGAP15	Not sig.
242888_at	0.309	0.243	1.168039	-6.554186	0.0619187	PRRT3 antisense RNA 1	PRRT3-AS1	Not sig.
220701_at	0.238	0.18	1.343291	-6.335471	0.061876	long intergenic non-protein coding RNA 216	LINC00216	Not sig.
222647_at, 218485_s_at	0.33627	0.000704, 0.606	3.406108, -0.515757	-1.508615, -7.1007	0.0618583	solute carrier family 35 member C1	SLC35C1	Not sig.
243744_at	0.339	0.27	1.102947	-6.627683	0.0618493	formiminotransferase cyclodeaminase N-terminal like	FTCDNL1	Not sig.
208757_at, 205812_s_at	7.172e-05	4.18e-07, 5.48e-05	5.118194, -4.063894	5.537382, 0.882629	0.0618472	transmembrane p24 trafficking protein 9	TMED9	UP `adj.P.Val`
239180_at, 228085_at	0.24475	0.0365, 0.359	2.09572, 0.918525	-5.052859, -6.813121	0.0618377	MMP25 antisense RNA 1	MMP25-AS1	Not sig.
225133_at, 219657_s_at, 225140_at, 222913_at	0.00123376	1.27e-08, 1.68e-05, 4.09e-05, 0.0024	-5.770772, 4.3391, 4.133302, -3.049246	8.90763, 2.001317, 1.158252, -2.636455	0.0618221	Kruppel like factor 3	KLF3	UP `adj.P.Val`
244694_at	0.322	0.255	1.139489	-6.586939	0.0618133	IgLON family member 5	IGLON5	Not sig.
231756_at	0.234	0.176	1.353869	-6.321299	0.0617966	zona pellucida glycoprotein 4	ZP4	Not sig.
222903_s_at, 219578_s_at	0.16815	0.0551, 0.193	1.921878, 1.301867	-5.398497, -6.389908	0.0617948	cytoplasmic polyadenylation element binding protein 1	CPEB1	Not sig.
217308_at	0.28	0.217	1.236595	-6.472244	0.061782	olfactory receptor family 1 subfamily F member 2 pseudogene	OR1F2P	Not sig.
239590_x_at	0.352	0.283	1.075219	-6.657716	0.061781	uncharacterized LOC102724314///family with sequence similarity 95 member B1	LOC102724314///FAM95B1	Not sig.
232059_at, 234908_s_at	0.418405	0.00135, 0.794	3.220724, 0.261719	-2.109532, -7.199088	0.0617263	DS cell adhesion molecule like 1	DSCAML1	Not sig.
244564_at	0.192	0.141	1.473654	-6.153105	0.0616851	uncharacterized LOC101927651	LOC101927651	Not sig.
234903_at	0.145	0.103	1.631412	-5.91002	0.0616743	olfactory receptor family 2 subfamily B member 3	OR2B3	Not sig.
229011_at, 201325_s_at, 213895_at, 234233_s_at, 201324_at	0.38848	0.0421, 0.13, 0.293, 0.497, 0.714	2.037041, 1.517341, 1.051684, 0.678866, 0.366235	-5.172825, -6.088241, -6.682611, -7.003667, -7.166391	0.0616729	epithelial membrane protein 1	EMP1	Not sig.
223877_at, 239349_at	0.17375	0.0553, 0.203	1.920272, 1.274653	-5.401554, -6.424749	0.0616657	C1q and tumor necrosis factor related protein 7	C1QTNF7	Not sig.
219902_at, 230309_at, 242169_at	0.595084	0.000101, 0.752, 0.981	3.915973, 0.316515, 0.023657	0.309968, -7.183302, -7.232938	0.0616159	betaine--homocysteine S-methyltransferase 2	BHMT2	Not sig.
224293_at	0.196	0.144	1.462059	-6.170004	0.0615991	testis-specific transcript, Y-linked 10 (non-protein coding)	TTTY10	Not sig.
208091_s_at	0.475	0.4	0.841364	-6.880696	0.0615953	vesicular, overexpressed in cancer, prosurvival protein 1	VOPP1	Not sig.
232785_at	0.152	0.109	1.606222	-5.950477	0.0615843	retrotransposon gag domain containing 1	RGAG1	Not sig.
209155_s_at, 241778_at	0.0016969	2.33e-05, 0.00162	4.264879, -3.167286	1.692823, -2.276728	0.0615817	5'-nucleotidase, cytosolic II	NT5C2	UP `adj.P.Val`
214750_at, 227519_at, 231454_at	0.278333	0.086, 0.252, 0.321	1.719496, 1.145532, 0.994258	-5.763644, -6.580074, -6.741051	0.0615653	placenta specific 4	PLAC4	Not sig.
234796_at, 243173_at	0.46275	0.0255, 0.853	2.239861, 0.185552	-4.743933, -7.216062	0.0615504	calcium binding protein 7	CABP7	Not sig.
223729_at, 239752_at, 233695_s_at	0.288	7.99e-09, 0.21, 0.521	5.853295, -1.254964, 0.642205	9.359634, -6.449499, -7.027782	0.0615499	CECR2, histone acetyl-lysine reader	CECR2	Not sig.
239092_at, 235666_at, 242071_x_at, 214265_at	0.323576	4.04e-07, 0.000122, 0.246, 0.977	5.124752, 3.86768, -1.162152, -0.028453	5.569424, 0.12737, -6.561006, -7.232814	0.0615474	integrin subunit alpha 8	ITGA8	Not sig.
214844_s_at	0.321	0.254	1.141316	-6.584867	0.0615107	docking protein 5	DOK5	Not sig.
235534_at, 218634_at	0.43875	0.00744, 0.829	2.685847, 0.216464	-3.660568, -7.20987	0.0614976	pleckstrin homology like domain family A member 3	PHLDA3	Not sig.
242455_at, 207084_at	0.450035	0.000968, 0.871	3.31645, -0.162439	-1.803284, -7.220069	0.0614209	POU class 3 homeobox 2	POU3F2	Not sig.
231790_at, 231591_at	0.05784	0.00458, 0.0727	2.846246, 1.797954	-3.224104, -5.626851	0.0614115	dimethylglycine dehydrogenase	DMGDH	Not sig.
208410_x_at	0.0561	0.0356	2.106485	-5.030485	0.0614048	amelogenin, X-linked	AMELX	Not sig.
207031_at	0.159	0.114	1.580667	-5.990884	0.0613566	NK3 homeobox 2	NKX3-2	Not sig.
212067_s_at	0.464	0.389	0.861312	-6.863793	0.0612836	complement C1r subcomponent	C1R	Not sig.
214135_at, 221133_s_at, 221132_at, 232578_at	0.234095	0.00164, 0.0968, 0.28, 0.374	3.162616, 1.663388, 1.080768, -0.890344	-2.29121, -5.857764, -6.651767, -6.838486	0.0612551	claudin 18	CLDN18	Not sig.
230736_at	0.227	0.171	1.371813	-6.297005	0.0612307	SVIL antisense RNA 1	SVIL-AS1	Not sig.
221414_s_at, 233166_at	0.110634	0.000108, 0.166	3.897291, -1.386839	0.239076, -6.276417	0.0611936	defensin beta 126	DEFB126	Not sig.
235006_at	0.322	0.255	1.140501	-6.585791	0.0611915	CDKN2A interacting protein N-terminal like	CDKN2AIPNL	Not sig.
202725_at, 217415_at, 217420_s_at	0.191033	0.0116, 0.0183, 0.448	2.532632, -2.366147, 0.758966	-4.054408, -4.456686, -6.94633	0.0611402	RNA polymerase II subunit A	POLR2A	Not sig.
221307_at	0.239	0.181	1.339522	-6.340495	0.0611377	potassium voltage-gated channel interacting protein 1	KCNIP1	Not sig.
211766_s_at	0.0867	0.0576	1.902095	-5.43596	0.0611077	pancreatic lipase related protein 2 (gene/pseudogene)	PNLIPRP2	Not sig.
217741_s_at, 228317_at, 229368_s_at, 217649_at, 210275_s_at	0.185534	0.00233, 0.095, 0.157, 0.215, 0.234	3.057213, -1.67212, 1.416561, 1.240358, -1.191936	-2.612592, -5.84332, -6.235036, -6.467611, -6.526151	0.0610653	zinc finger AN1-type containing 5	ZFAND5	Not sig.
220804_s_at, 232546_at	0.3545	0.0763, 0.527	1.775929, 0.633314	-5.665862, -7.033429	0.0610574	tumor protein p73	TP73	Not sig.
211031_s_at	0.519	0.446	0.763402	-6.942969	0.0610189	CAP-Gly domain containing linker protein 2	CLIP2	Not sig.
231363_at	0.328	0.26	1.127547	-6.600399	0.0610117	late cornified envelope like proline rich 1	LELP1	Not sig.
227325_at	0.597	0.526	0.635153	-7.032268	0.0610005	InaF motif containing 1	INAFM1	Not sig.
226763_at, 228088_at, 227041_at	0.294427	0.00108, 0.174, 0.584	3.286025, -1.360877, 0.548094	-1.901559, -6.311849, -7.083567	0.0609523	SEC14 and spectrin domain containing 1	SESTD1	Not sig.
241133_at	0.825	0.783	0.275625	-7.195365	0.060935	T cell receptor beta variable 27	TRBV27	Not sig.
205915_x_at, 210781_x_at, 211125_x_at, 210782_x_at, 205914_s_at	0.182774	0.000669, 0.000797, 0.00185, 0.0177, 0.845	3.420004, 3.371455, 3.127682, -2.3789, -0.195564	-1.462268, -1.6234, -2.398894, -4.426819, -7.214161	0.0609261	glutamate ionotropic receptor NMDA type subunit 1	GRIN1	Not sig.
238463_at	0.138	0.0973	1.660654	-5.862271	0.0609234	GAS1 adjacent regulatory RNA	GAS1RR	Not sig.
244785_at	0.0514	0.0323	2.146357	-4.946636	0.0609088	uncharacterized LOC101929660	LOC101929660	Not sig.
232463_at	0.494	0.419	0.808617	-6.907588	0.0609016	long intergenic non-protein coding RNA 685	LINC00685	Not sig.
206755_at, 217133_x_at	4.37515e-05	6.36e-10, 3.26e-05	6.285199, -4.186725	11.817756, 1.373398	0.0608451	cytochrome P450 family 2 subfamily B member 6	CYP2B6	UP `adj.P.Val`
220214_at	0.247	0.188	1.318987	-6.367616	0.060842	zinc finger protein 215	ZNF215	Not sig.
208807_s_at, 208806_at	0.489	0.112, 0.779	1.592129, -0.28038	-5.97284, -7.194048	0.0608417	chromodomain helicase DNA binding protein 3	CHD3	Not sig.
243875_at	0.123	0.0859	1.720156	-5.762518	0.0608277	coiled-coil domain containing 158	CCDC158	Not sig.
226401_at, 229350_x_at, 228669_x_at, 238083_at	0.396578	0.000127, 0.0616, 0.644, 0.741	3.857575, -1.872628, -0.462126, 0.331112	0.089435, -5.49105, -7.126822, -7.178593	0.0608158	poly(ADP-ribose) polymerase family member 10	PARP10	Not sig.
207021_at	0.123	0.0854	1.723273	-5.757197	0.0607687	zona pellucida binding protein	ZPBP	Not sig.
205475_at, 243984_at	0.0001079	1e-05, 7.34e-05	4.455705, -3.993279	2.496041, 0.606739	0.060735	stimulator of chondrogenesis 1	SCRG1	UP `adj.P.Val`
228678_at, 229739_s_at, 220713_at	0.548867	0.00745, 0.586, 0.974	2.685072, -0.544622, -0.033124	-3.662617, -7.085456, -7.23267	0.0607302	DENN domain containing 6B	DENND6B	Not sig.
213429_at, 220580_at	0.50325	0.0155, 0.974	2.427331, 0.031997	-4.311962, -7.232707	0.0607019	BicC family RNA binding protein 1	BICC1	Not sig.
221343_at	0.102	0.0694	1.81913	-5.588896	0.0606769	olfactory receptor family 11 subfamily A member 1	OR11A1	Not sig.
236463_at	0.445	0.371	0.895834	-6.833606	0.0606321	adenosine deaminase domain containing 2	ADAD2	Not sig.
216149_at	0.186	0.136	1.491964	-6.126149	0.0606316	leucine rich repeat containing 37B pseudogene 1	LRRC37BP1	Not sig.
219868_s_at, 239073_at, 224900_at	0.142073	6.94e-06, 7.86e-05, 0.353	4.536196, -3.976491, -0.929713	2.844697, 0.541825, -6.802832	0.0605519	ankyrin repeat and FYVE domain containing 1	ANKFY1	Not sig.
203498_at	0.336	0.268	1.108433	-6.62165	0.0605079	regulator of calcineurin 2	RCAN2	Not sig.
220888_s_at	0.524	0.45	0.756342	-6.94831	0.0604953	Cas scaffolding protein family member 4	CASS4	Not sig.
242334_at	0.247	0.188	1.318949	-6.367665	0.0604427	NLR family pyrin domain containing 4	NLRP4	Not sig.
203829_at	0.514	0.44	0.773075	-6.93557	0.0604404	elongator acetyltransferase complex subunit 4	ELP4	Not sig.
243382_at	0.46	0.386	0.866637	-6.859214	0.0603283	uncharacterized LOC101928647	LOC101928647	Not sig.
220872_at	0.298	0.233	1.193545	-6.524243	0.0602671	uncharacterized protein PRO2964	PRO2964	Not sig.
210109_at	0.451	0.378	0.88303	-6.84494	0.0602132	SND1 intronic transcript 1	SND1-IT1	Not sig.
224329_s_at	0.327	0.26	1.127908	-6.599994	0.0602052	cornifelin	CNFN	Not sig.
223793_at, 212069_s_at, 212068_s_at	0.21959	0.00463, 0.24, 0.275	2.842449, 1.175255, -1.093026	-3.234718, -6.54578, -6.638516	0.0601221	proline rich coiled-coil 2B	PRRC2B	Not sig.
209726_at	0.319	0.252	1.146681	-6.578764	0.0600883	carbonic anhydrase 11	CA11	Not sig.
213046_at	0.608	0.538	0.615971	-7.044218	0.0600627	poly(A) binding protein nuclear 1	PABPN1	Not sig.
221560_at, 55065_at	0.53405	0.061, 0.97	1.87731, -0.037162	-5.482354, -7.232529	0.0600224	microtubule affinity regulating kinase 4	MARK4	Not sig.
232448_at	0.0892	0.0595	1.888162	-5.462115	0.0600078	long intergenic non-protein coding RNA 543	LINC00543	Not sig.
235382_at	0.224	0.168	1.379224	-6.286879	0.0600023	laeverin	LVRN	Not sig.
205656_at, 227289_at, 228863_at	0.184143	0.00177, 0.0525, 0.395	3.140102, 1.942783, -0.851735	-2.360743, -5.358495, -6.871958	0.0599767	protocadherin 17	PCDH17	Not sig.
230828_at, 229616_s_at	0.4088	0.0269, 0.723	2.218821, 0.354521	-4.790287, -7.170597	0.0599556	GRAM domain containing 2	GRAMD2	Not sig.
214978_s_at	0.289	0.225	1.213687	-6.500142	0.0599536	PTPRF interacting protein alpha 4	PPFIA4	Not sig.
226192_at, 211110_s_at, 211621_at, 226197_at	0.227075	0.0112, 0.0137, 0.305, 0.415	2.545782, 2.471213, -1.026994, 0.816169	-4.021492, -4.205932, -6.708137, -6.901481	0.0599281	androgen receptor	AR	Not sig.
200052_s_at	0.639	0.572	0.565961	-7.073654	0.0599217	interleukin enhancer binding factor 2	ILF2	Not sig.
207355_at, 243623_at, 210923_at	0.204098	0.000119, 0.0695, 0.436	3.873504, -1.818192, 0.779454	0.149274, -5.590587, -6.93064	0.0599208	solute carrier family 1 member 7	SLC1A7	Not sig.
212049_at, 231251_at, 212051_at, 212050_at	0.141925	0.00635, 0.0155, 0.0234, 0.416	2.73888, -2.426575, 2.273019, 0.813448	-3.518989, -4.313771, -4.670011, -6.903688	0.0598986	WAS/WASL interacting protein family member 2	WIPF2	Not sig.
220652_at	0.143	0.101	1.641935	-5.892934	0.0598551	kinesin family member 24	KIF24	Not sig.
234120_at, 233618_at	0.357	0.0369, 0.59	2.091624, 0.53887	-5.06134, -7.08856	0.0598385	uncharacterized LOC105376379	LOC105376379	Not sig.
206774_at	0.32	0.253	1.144801	-6.580906	0.0598199	FERM and PDZ domain containing 1	FRMPD1	Not sig.
236434_at, 202212_at	0.112985	0.000917, 0.168	3.331838, -1.379092	-1.753249, -6.287059	0.0598009	pescadillo ribosomal biogenesis factor 1	PES1	Not sig.
237847_at, 227816_at, 208005_at	0.311019	2.02e-05, 0.174, 0.64	4.297376, -1.361598, 0.467781	1.827281, -6.310874, -7.124203	0.0597734	netrin 1	NTN1	Not sig.
203315_at	0.469	0.395	0.852078	-6.871667	0.0597491	NCK adaptor protein 2	NCK2	Not sig.
221577_x_at, 229868_s_at, 221576_at	0.0440667	0.00978, 0.0112, 0.0641	-2.591882, 2.545599, 1.855307	-3.904786, -4.021951, -5.523037	0.0597384	growth differentiation factor 15	GDF15	UP `adj.P.Val`
240716_at, 232734_at, 219838_at	0.147903	0.000789, 0.116, 0.218	3.374223, -1.573908, 1.234277	-1.614275, -6.001463, -6.47509	0.0597217	tetratricopeptide repeat domain 23	TTC23	Not sig.
201982_s_at, 232748_at, 224940_s_at, 224942_at, 224941_at, 201981_at, 228128_x_at	0.254576	0.00288, 0.00411, 0.0188, 0.0686, 0.139, 0.599, 0.733	2.992288, 2.881222, 2.356478, 1.82469, -1.482359, 0.526199, -0.341397	-2.805302, -3.125657, -4.479227, -5.578858, -6.140331, -7.095282, -7.175147	0.0596902	pappalysin 1	PAPPA	Not sig.
234334_s_at, 216622_at, 215516_at	0.482833	0.00119, 0.4, 0.962	3.25811, 0.841654, 0.047749	-1.990956, -6.880453, -7.232081	0.0596877	laminin subunit beta 4	LAMB4	Not sig.
228633_s_at, 234694_at, 234688_x_at, 231884_at	0.461763	1.86e-05, 0.235, 0.598, 0.851	4.316291, -1.187791, 0.527557, -0.188245	1.905981, -6.531054, -7.094569, -7.21556	0.0596125	centrobin, centriole duplication and spindle assembly protein	CNTROB	Not sig.
222461_s_at	0.378	0.307	1.022142	-6.713083	0.0595783	uncharacterized LOC101929047///HECT and RLD domain containing E3 ubiquitin protein ligase 2	LOC101929047///HERC2	Not sig.
228621_at	0.255	0.195	1.298118	-6.394751	0.059578	hemochromatosis type 2 (juvenile)	HFE2	Not sig.
31861_at, 215980_s_at, 243746_at	0.321367	2.74e-10, 0.0624, 0.837	6.423392, -1.866679, -0.20564	12.636612, -5.50207, -7.212146	0.0595719	immunoglobulin mu binding protein 2	IGHMBP2	Not sig.
226955_at	0.222	0.167	1.384855	-6.279148	0.0595666	actin filament associated protein 1 like 1	AFAP1L1	Not sig.
213249_at	0.214	0.16	1.408249	-6.246697	0.0595555	F-box and leucine rich repeat protein 7	FBXL7	Not sig.
202935_s_at, 202936_s_at	0.405689	0.000156, 0.766	3.805226, -0.297524	-0.105581, -7.189112	0.0595388	SRY-box 9	SOX9	Not sig.
235886_at	0.188	0.138	1.485465	-6.135754	0.0595279	uncharacterized LOC100505666	LOC100505666	Not sig.
228636_at, 244323_at	0.1715	0.0896, 0.161	1.700376, 1.404849	-5.796065, -6.251447	0.0595218	basic helix-loop-helix family member e22	BHLHE22	Not sig.
215102_at	0.559	0.487	0.696284	-6.991742	0.0594157	DPY19L1 pseudogene 1	DPY19L1P1	Not sig.
233162_at	0.145	0.103	1.634833	-5.904476	0.0594038	uncharacterized LOC101926892	LOC101926892	Not sig.
205778_at, 239381_at	0.3259	0.00639, 0.572	2.736777, -0.565112	-3.524655, -7.074132	0.0593586	kallikrein related peptidase 7	KLK7	Not sig.
222586_s_at, 218304_s_at, 229527_s_at	0.340193	2.98e-05, 0.0181, 0.987	4.20742, -2.369843, -0.016358	1.457438, -4.448047, -7.233084	0.0593271	oxysterol binding protein like 11	OSBPL11	Not sig.
230269_at, 239994_at, 206947_at	0.125062	0.000115, 0.0355, 0.252	3.88198, 2.107976, -1.146974	0.181213, -5.027377, -6.57843	0.0593153	beta-1,3-galactosyltransferase 5	B3GALT5	Not sig.
229555_at, 240390_at, 237183_at, 232110_at, 236129_at	0.27874	1.62e-08, 0.0135, 0.0385, 0.362, 0.842	5.727897, 2.477665, -2.07397, 0.91315, -0.198879	8.675052, -4.190186, -5.097716, -6.818019, -7.213509	0.059314	polypeptide N-acetylgalactosaminyltransferase 5	GALNT5	Not sig.
207901_at	0.0244	0.0142	2.460354	-4.232345	0.0592782	interleukin 12B	IL12B	UP `adj.P.Val`
233301_at, 220256_s_at	0.0940036	2.28e-06, 0.138	4.774199, -1.484885	3.909569, -6.13661	0.0592702	3-oxoacid CoA-transferase 2	OXCT2	Not sig.
207007_at	0.229	0.172	1.366292	-6.304514	0.059251	nuclear receptor subfamily 1 group I member 3	NR1I3	Not sig.
207858_s_at, 210451_at, 222078_at	0.421	0.0737, 0.115, 0.994	1.791921, 1.579472, -0.008057	-5.637584, -5.992758, -7.233185	0.059182	pyruvate kinase, liver and RBC	PKLR	Not sig.
231028_at	0.153	0.11	1.602247	-5.956805	0.0591733	uncharacterized LOC100506082	LOC100506082	Not sig.
231470_at, 231581_at	0.11905	0.0391, 0.129	2.06788, -1.521459	-5.110193, -6.082031	0.059154	long intergenic non-protein coding RNA 664	LINC00664	Not sig.
200669_s_at, 200668_s_at, 240383_at, 223966_at, 229355_at, 200667_at	0.214823	1.43e-19, 0.00255, 0.00272, 0.059, 0.179, 0.94	9.376699, 3.030572, -3.010521, 1.892095, -1.346623, -0.075638	33.594262, -2.692153, -2.75159, -5.454752, -6.33102, -7.230366	0.0591427	ubiquitin conjugating enzyme E2 D3	UBE2D3	Not sig.
206350_at	0.246	0.187	1.319894	-6.366427	0.0591208	amyloid P component, serum	APCS	Not sig.
227226_at	0.191	0.14	1.476567	-6.148839	0.0590633	melanocortin 2 receptor accessory protein 2	MRAP2	Not sig.
203262_s_at	0.608	0.539	0.615259	-7.044655	0.059008	family with sequence similarity 50 member A	FAM50A	Not sig.
235148_at	0.262	0.201	1.279606	-6.418462	0.0590034	keratinocyte associated protein 3	KRTCAP3	Not sig.
210130_s_at	0.411	0.338	0.958075	-6.776193	0.0589988	transmembrane 7 superfamily member 2	TM7SF2	Not sig.
227540_at	0.495	0.42	0.806703	-6.909127	0.0589183	eukaryotic elongation factor, selenocysteine-tRNA specific	EEFSEC	Not sig.
222075_s_at, 213863_s_at	0.126962	0.000406, 0.193	3.556172, -1.302668	-0.998532, -6.388872	0.0589068	ornithine decarboxylase antizyme 3	OAZ3	Not sig.
231032_at	0.218	0.163	1.395205	-6.264858	0.0589048	uncharacterized LOC286071	LOC286071	Not sig.
202337_at	0.587	0.515	0.650692	-7.022319	0.0589042	polyamine-modulated factor 1	PMF1	Not sig.
228123_s_at, 228124_at, 224742_at	0.238997	0.00283, 0.0443, 0.575	2.997697, -2.015946, -0.560362	-2.789401, -5.215131, -7.076794	0.0588822	abhydrolase domain containing 12	ABHD12	Not sig.
229110_at, 220867_s_at	0.29125	0.0295, 0.461	2.181506, 0.737893	-4.871435, -6.962033	0.0588374	solute carrier family 24 member 2	SLC24A2	Not sig.
223704_s_at, 223986_x_at	0.2143	0.0339, 0.304	2.126695, 1.028039	-4.988178, -6.70707	0.0588118	doublesex and mab-3 related transcription factor 2	DMRT2	Not sig.
224095_at	0.101	0.0686	1.824344	-5.579483	0.0587933	uncharacterized LOC100128175	LOC100128175	Not sig.
227544_at, 238820_at	0.5155	0.39, 0.494	0.859878, 0.683926	-6.865021, -7.000234	0.0587705	transmembrane protein 229B	TMEM229B	Not sig.
237490_at	0.0749	0.0489	1.973222	-5.299486	0.0587436	uncharacterized LOC102724938	LOC102724938	Not sig.
227923_at, 229698_at	0.3785	0.112, 0.53	1.591367, 0.627935	-5.974044, -7.036808	0.058741	SH3 and multiple ankyrin repeat domains 3	SHANK3	Not sig.
204968_at	0.319	0.252	1.147094	-6.578293	0.0587397	chromosome 6 open reading frame 47	C6orf47	Not sig.
204876_at	0.596	0.525	0.636176	-7.03162	0.0587061	zinc finger protein 646	ZNF646	Not sig.
231522_at	0.303	0.238	1.181382	-6.538602	0.0586316	chromosome 20 open reading frame 144	C20orf144	Not sig.
234770_at	0.331	0.263	1.119909	-6.608934	0.0585601	olfactory receptor family 51 subfamily A member 1 pseudogene	OR51A1P	Not sig.
204845_s_at, 204844_at	0.206	0.0901, 0.219	1.697777, 1.229204	-5.800445, -6.481301	0.0585485	glutamyl aminopeptidase	ENPEP	Not sig.
214139_at, 223111_x_at, 221230_s_at, 224322_at	0.314675	0.0137, 0.21, 0.267, 0.559	2.472476, 1.255355, -1.111555, 0.584017	-4.202853, -6.44901, -6.618204, -7.063313	0.0585403	AT-rich interaction domain 4B	ARID4B	Not sig.
208069_x_at, 208068_x_at	0.26515	0.0456, 0.386	2.003149, 0.867685	-5.240584, -6.858309	0.0585115	growth hormone 2///growth hormone 1///chorionic somatomammotropin hormone like 1///chorionic somatomammotropin hormone 1	GH2///GH1///CSHL1///CSH1	Not sig.
204317_at	0.486	0.411	0.822431	-6.896374	0.0584815	tRNA 5-methylaminomethyl-2-thiouridylate methyltransferase///G2 and S-phase expressed 1	TRMU///GTSE1	Not sig.
220463_at, 239684_at, 239291_at, 211422_at, 216452_at, 233022_at	0.164289	2.35e-05, 0.00244, 0.0297, 0.0305, 0.0428, 0.774	4.262476, 3.043716, -2.179742, 2.169213, 2.030212, -0.287701	1.682918, -2.652985, -4.875238, -4.897873, -5.186567, -7.191976	0.0584802	transient receptor potential cation channel subfamily M member 3	TRPM3	Not sig.
240352_at	0.458	0.384	0.870527	-6.855851	0.058456	uncharacterized LOC101929609	LOC101929609	Not sig.
208988_at, 208987_s_at, 208989_s_at	0.0101288	5.5e-06, 0.000672, 0.0171	-4.58661, 3.419044, 2.39235	3.066033, -1.465476, -4.39515	0.0584318	lysine demethylase 2A	KDM2A	UP `adj.P.Val`
209119_x_at, 209121_x_at, 242396_at, 209120_at, 229092_at, 215073_s_at	0.327265	3.93e-09, 0.0028, 0.0048, 0.389, 0.677, 0.698	5.97687, 3.001976, -2.830593, -0.862534, -0.41706, 0.388602	10.047161, -2.776802, -3.26778, -6.862744, -7.146558, -7.15798	0.0583879	nuclear receptor subfamily 2 group F member 2	NR2F2	Not sig.
241858_at	0.537	0.463	0.734027	-6.964866	0.0583696	TNNI3 interacting kinase	TNNI3K	Not sig.
239514_at	0.299	0.234	1.191065	-6.527183	0.0583446	uncharacterized LOC100505784	LOC100505784	Not sig.
232760_at, 221448_s_at	0.0867	0.0557, 0.0596	1.916857, 1.887623	-5.408042, -5.463122	0.0583321	testis expressed 15	TEX15	Not sig.
233550_s_at, 223748_at	0.553	0.0963, 0.959	1.665548, -0.051162	-5.854199, -7.231913	0.0583287	solute carrier family 4 member 11	SLC4A11	Not sig.
223063_at	0.679	0.615	0.502765	-7.107291	0.0582766	chromosome 1 open reading frame 198	C1orf198	Not sig.
227243_s_at, 227242_s_at	0.4602	0.0581, 0.792	1.89833, 0.264268	-5.443047, -7.19842	0.0582723	early B-cell factor 3	EBF3	Not sig.
206726_at	0.29	0.226	1.213033	-6.500931	0.0582054	hematopoietic prostaglandin D synthase	HPGDS	Not sig.
219092_s_at, 222823_at	0.41425	0.0155, 0.755	2.428438, 0.31218	-4.30931, -7.18466	0.0581848	inositol-pentakisphosphate 2-kinase	IPPK	Not sig.
228360_at	0.319	0.252	1.145574	-6.580026	0.0581836	LY6/PLAUR domain containing 6B	LYPD6B	Not sig.
208245_at	0.0466	0.029	2.189492	-4.854182	0.0581675	RAB9B, member RAS oncogene family pseudogene 1	RAB9BP1	UP `adj.P.Val`
207810_at	0.0677	0.0438	2.020424	-5.206187	0.0581474	coagulation factor XIII B chain	F13B	Not sig.
226658_at, 204879_at, 221898_at, 208233_at	0.363453	0.00465, 0.083, 0.347, 0.879	2.840855, 1.736444, 0.94201, -0.151731	-3.239171, -5.734606, -6.79138, -7.221746	0.0580438	podoplanin	PDPN	Not sig.
213635_s_at, 201747_s_at, 201748_s_at	0.015784	1.55e-06, 0.000231, 0.0291	-4.853935, 3.704725, -2.187976	4.277597, -0.472855, -4.857462	0.0580112	scaffold attachment factor B	SAFB	UP `adj.P.Val`
228179_at	0.233	0.176	1.355594	-6.318978	0.0579709	UTP4, small subunit processome component///hyaluronan synthase 3	UTP4///HAS3	Not sig.
220470_at, 223023_at	0.00685013	6.8e-08, 0.00757	5.465893, -2.680025	7.28764, -3.675946	0.0579657	Bet1 golgi vesicular membrane trafficking protein like	BET1L	UP `adj.P.Val`
231755_at, 224230_at	0.20915	0.026, 0.305	2.23182, 1.027251	-4.7617, -6.707875	0.0579366	interleukin 36, beta	IL36B	Not sig.
210536_s_at, 216972_at, 216989_at	0.0372067	0.000353, 0.00187, 0.0732	3.593688, 3.124234, -1.794801	-0.867716, -2.40946, -5.632465	0.0579189	sperm adhesion molecule 1	SPAM1	UP `adj.P.Val`
218365_s_at	0.346	0.277	1.089033	-6.642849	0.0579156	aspartyl-tRNA synthetase 2, mitochondrial	DARS2	Not sig.
241512_at	0.356	0.286	1.067504	-6.665938	0.0578543	spermatogenesis and centriole associated 1	SPATC1	Not sig.
240838_s_at, 239594_at	0.23375	0.0194, 0.362	2.343863, 0.912599	-4.508498, -6.81852	0.0578403	downregulated RNA in cancer, inhibitor of cell invasion and migration	DRAIC	Not sig.
239319_at	0.147	0.105	1.62586	-5.91899	0.0578319	long intergenic non-protein coding RNA 992	LINC00992	Not sig.
241544_at, 241456_at	0.372815	0.00178, 0.686	3.139761, 0.404861	-2.361794, -7.151553	0.0578102	family with sequence similarity 78 member B	FAM78B	Not sig.
224006_at	0.21	0.156	1.420362	-6.229682	0.0577891	uncharacterized LOC100507377	LOC100507377	Not sig.
242204_at	0.103	0.07	1.815159	-5.596048	0.057671	WAP four-disulfide core domain 5	WFDC5	Not sig.
213636_at, 37566_at	0.37394	0.00138, 0.689	3.213398, -0.400356	-2.132614, -7.15336	0.0576579	PHD finger protein 24	PHF24	Not sig.
207712_at	0.0971	0.0655	1.845312	-5.541361	0.0576573	B melanoma antigen	BAGE	Not sig.
230583_s_at, 230584_at	0.5125	0.225, 0.678	1.214563, 0.414757	-6.499085, -7.147513	0.0575573	uncharacterized LOC100287728///zinc finger protein 75D	LOC100287728///ZNF75D	Not sig.
235614_at	0.504	0.43	0.790428	-6.922065	0.0575344	transmembrane protein 151A	TMEM151A	Not sig.
205670_at	0.281	0.218	1.233464	-6.476088	0.0574902	galactose-3-O-sulfotransferase 1	GAL3ST1	Not sig.
224892_at, 224883_at, 222826_at	0.000686689	7.53e-16, 1.67e-08, 0.000964	-8.291976, 5.7224, 3.317431	25.167173, 8.645345, -1.8001	0.0574638	biogenesis of lysosomal organelles complex 1 subunit 6	BLOC1S6	UP `adj.P.Val`
231354_at, 239997_at	0.45845	0.0132, 0.865	2.484945, 0.1707	-4.17237, -7.218698	0.0574489	uncharacterized LOC780529	LOC780529	Not sig.
206990_at, 213841_at	0.3011	0.0543, 0.446	1.928331, 0.762361	-5.386196, -6.943759	0.0574488	tenascin R	TNR	Not sig.
210642_at	0.317	0.251	1.149777	-6.575229	0.0573546	calicin	CCIN	Not sig.
223170_at	0.212	0.158	1.414393	-6.238085	0.0572969	transmembrane protein 98	TMEM98	Not sig.
242002_at	0.0614	0.0393	2.06604	-5.113957	0.0572866	Na+/K+ transporting ATPase interacting 2	NKAIN2	Not sig.
230452_at	0.349	0.28	1.082049	-6.650389	0.0572859	serine/arginine repetitive matrix protein 3-like///uncharacterized LOC400999	LOC101930279///FLJ42351	Not sig.
220573_at	0.402	0.33	0.97512	-6.759801	0.0572698	kallikrein related peptidase 14	KLK14	Not sig.
201820_at	0.344	0.275	1.093	-6.638545	0.0572055	keratin 5	KRT5	Not sig.
216469_at	0.034	0.0204	2.324418	-4.553313	0.0571704	putative zinc finger protein ENSP00000328166-like///zinc finger protein 91 pseudogene	LOC102725136///LOC441666	UP `adj.P.Val`
205937_at	0.307	0.241	1.172423	-6.549085	0.057157	cell growth regulator with EF-hand domain 1	CGREF1	Not sig.
235201_at, 243278_at	0.4412	0.0129, 0.824	2.494124, 0.222772	-4.149835, -7.20849	0.0571106	forkhead box P2	FOXP2	Not sig.
231178_at	0.113	0.0775	1.768233	-5.679381	0.0570741	spermatogenesis associated 4	SPATA4	Not sig.
208379_x_at, 210729_at, 210730_s_at	0.199682	1.6e-05, 0.23, 0.239	4.350771, -1.201883, -1.179668	2.050279, -6.514314, -6.540614	0.0570083	neuropeptide Y receptor Y2	NPY2R	Not sig.
220190_s_at	0.268	0.206	1.266586	-6.434935	0.0570073	STON1-GTF2A1L readthrough///general transcription factor IIA subunit 1 like	STON1-GTF2A1L///GTF2A1L	Not sig.
206449_s_at, 210680_s_at, 232224_at, 213749_at, 235770_at	0.217914	7.83e-05, 0.00159, 0.00658, 0.281, 0.666	3.977525, 3.173154, 2.727291, -1.079469, -0.432373	0.545817, -2.258501, -3.550158, -6.653163, -7.140079	0.0570017	mannan binding lectin serine peptidase 1	MASP1	Not sig.
232863_at	0.421	0.348	0.940069	-6.793197	0.0569313	zinc finger protein 890, pseudogene///zinc finger protein 815, pseudogene	ZNF890P///ZNF815P	Not sig.
213651_at	0.379	0.307	1.021628	-6.713605	0.0569199	inositol polyphosphate-5-phosphatase J	INPP5J	Not sig.
228080_at	0.167	0.121	1.553993	-6.032374	0.056887	layilin	LAYN	Not sig.
230732_s_at, 204708_at, 204707_s_at	0.323867	0.0487, 0.0722, 0.742	1.97525, 1.80139, -0.328923	-5.295522, -5.620723, -7.179312	0.0568026	mitogen-activated protein kinase 4	MAPK4	Not sig.
240163_at	0.205	0.152	1.434345	-6.209861	0.0567769	RORA antisense RNA 1	RORA-AS1	Not sig.
220551_at	0.0677	0.0438	2.020429	-5.206177	0.0567692	solute carrier family 17 member 6	SLC17A6	Not sig.
216798_at	0.254	0.194	1.301542	-6.390329	0.0567269	uncharacterized protein FLJ23519///ribonuclease/angiogenin inhibitor 1	FLJ23519///RNH1	Not sig.
226992_at	0.284	0.22	1.226559	-6.484531	0.0567171	nitric oxide synthase trafficking	NOSTRIN	Not sig.
210843_s_at, 210492_at, 205442_at, 210493_s_at	0.0125761	2.27e-09, 1.34e-06, 0.0103, 0.0191	6.070949, 4.884659, -2.572759, 2.350513	10.5791, 4.420908, -3.953445, -4.493087	0.0566958	microfibrillar associated protein 3 like	MFAP3L	UP `adj.P.Val`
226028_at, 220758_s_at	0.322615	0.00489, 0.568	2.824653, -0.571102	-3.284296, -7.070742	0.056646	roundabout guidance receptor 4	ROBO4	Not sig.
219601_s_at, 216393_at, 226892_at	0.311771	8.45e-05, 0.0491, 0.824	3.958892, -1.971722, 0.222419	0.474053, -5.302415, -7.208568	0.0566137	chromosome 10 open reading frame 12	C10orf12	Not sig.
207930_at	0.419	0.346	0.942837	-6.790605	0.0566051	lipocalin 1	LCN1	Not sig.
204740_at	0.326	0.259	1.130036	-6.597606	0.0565904	connector enhancer of kinase suppressor of Ras 1	CNKSR1	Not sig.
214745_at, 216634_at, 216633_s_at	0.380067	0.00155, 0.265, 0.757	3.180336, 1.115512, 0.309281	-2.236148, -6.613821, -7.185558	0.0565848	phospholipase C eta 1	PLCH1	Not sig.
211503_s_at, 200928_s_at, 200927_s_at	0.0214	0.00419, 0.0133, 0.0198	2.874648, -2.482322, 2.336746	-3.144249, -4.178796, -4.524942	0.0565827	RAB14, member RAS oncogene family	RAB14	UP `adj.P.Val`
239097_at, 213904_at	0.07231	0.00177, 0.1	3.14026, -1.647665	-2.360255, -5.883584	0.0563922	ferric chelate reductase 1 like	FRRS1L	Not sig.
220844_at	0.297	0.232	1.196534	-6.520692	0.0563759	transcription elongation factor B subunit 3B	TCEB3B	Not sig.
243884_at	0.152	0.109	1.607363	-5.948658	0.0563642	testis expressed 26	TEX26	Not sig.
218730_s_at, 222722_at	0.457041	3.02e-05, 0.89	4.205025, -0.138381	1.447691, -7.223675	0.0563563	osteoglycin	OGN	Not sig.
240377_at	0.281	0.218	1.232896	-6.476784	0.0563549	polycystin-1-like///polycystin-1-like///nuclear pore complex interacting protein family member A8///nuclear pore complex interacting protein family member A7///nuclear pore complex interacting protein family member A5///nuclear pore complex interacting protein family member A2///nuclear pore complex interacting protein family member A3///polycystin 1, transient receptor potential channel interacting pseudogene 1///nuclear pore complex interacting protein family member A1///polycystin 1, transient receptor potential channel interacting	LOC101930075///LOC101930013///NPIPA8///NPIPA7///NPIPA5///NPIPA2///NPIPA3///PKD1P1///NPIPA1///PKD1	Not sig.
233184_at, 233095_at	0.1136	0.0406, 0.119	2.052285, 1.562744	-5.141982, -6.01884	0.0563279	EPH receptor A6	EPHA6	Not sig.
207325_x_at	0.153	0.109	1.603815	-5.95431	0.0562732	MAGE family member A1	MAGEA1	Not sig.
205182_s_at	0.565	0.493	0.686301	-6.998614	0.0562729	zinc finger protein 324	ZNF324	Not sig.
223843_at, 219416_at, 223842_s_at	0.0114283	1.34e-05, 0.000142, 0.0203	-4.390817, 3.829598, 2.326766	2.219221, -0.015102, -4.54792	0.0562349	scavenger receptor class A member 3	SCARA3	UP `adj.P.Val`
243441_at, 231250_at	0.00253501	2.86e-09, 0.00255	6.031976, -3.029907	10.357845, -2.694131	0.0562298	uncharacterized LOC101060400	LOC101060400	UP `adj.P.Val`
222746_s_at, 218792_s_at	0.4813	0.0081, 0.932	2.656921, -0.085551	-3.736652, -7.22957	0.056226	B-box and SPRY domain containing	BSPRY	Not sig.
239350_at, 239148_at, 233634_at	0.241679	1.87e-06, 0.00478, 0.656	4.815015, -2.832142, 0.445486	4.097254, -3.263469, -7.134345	0.0562243	MARVEL domain containing 3	MARVELD3	Not sig.
206299_at	0.237	0.18	1.343741	-6.334871	0.0562005	family with sequence similarity 155 member B	FAM155B	Not sig.
230710_at, 236480_at	0.248545	0.000485, 0.422	3.508217, -0.80351	-1.163829, -6.911686	0.056158	MIR210 host gene	MIR210HG	Not sig.
232404_at, 244825_at	0.237637	0.000111, 0.4	3.892043, -0.841848	0.219217, -6.880291	0.0561577	shroom family member 4	SHROOM4	Not sig.
206535_at	0.0506	0.0317	2.153341	-4.931789	0.0561131	solute carrier family 2 member 2	SLC2A2	Not sig.
222066_at, 212336_at, 212339_at, 230289_at	0.393475	0.0151, 0.116, 0.448, 0.831	2.437308, 1.574595, 0.759372, -0.213383	-4.288018, -6.00039, -6.946023, -7.21053	0.0560959	erythrocyte membrane protein band 4.1 like 1	EPB41L1	Not sig.
226027_at	0.521	0.447	0.760104	-6.94547	0.0560602	SWI5 homologous recombination repair protein	SWI5	Not sig.
206062_at, 1255_g_at, 231700_at	0.102643	0.000506, 0.0367, 0.19	3.496734, 2.093345, -1.312035	-1.203089, -5.057778, -6.376703	0.0560287	guanylate cyclase activator 1A	GUCA1A	Not sig.
207553_at, 229944_at	0.272395	0.000829, 0.469	3.360188, -0.724333	-1.660478, -6.971904	0.0560281	opioid receptor kappa 1	OPRK1	Not sig.
219580_s_at, 222904_s_at, 240303_at, 240304_s_at, 236983_at	0.347097	0.000115, 0.042, 0.219, 0.456, 0.823	3.883097, 2.038042, 1.231131, 0.746702, -0.223452	0.185429, -5.170806, -6.478945, -6.955523, -7.208338	0.0560126	transmembrane channel like 5	TMC5	Not sig.
236135_at, 228383_at	0.51025	0.0136, 0.996	2.474675, -0.004552	-4.19749, -7.233207	0.0560002	patatin like phospholipase domain containing 7	PNPLA7	Not sig.
234042_at	0.233	0.176	1.355	-6.319777	0.0559587	taste 2 receptor member 45///taste 2 receptor member 43	TAS2R45///TAS2R43	Not sig.
243961_at	0.334	0.266	1.114472	-6.614976	0.0559077	uncharacterized LOC100505622	LOC100505622	Not sig.
243061_at	0.331	0.263	1.119863	-6.608986	0.0559029	long intergenic non-protein coding RNA 1551	LINC01551	Not sig.
214652_at	0.0953	0.0641	1.855077	-5.523459	0.0559022	dopamine receptor D1	DRD1	Not sig.
231867_at	0.34	0.271	1.101319	-6.629467	0.0558136	teneurin transmembrane protein 2	TENM2	Not sig.
216099_at, 236115_at	0.448	0.269, 0.487	1.107423, 0.69604	-6.622763, -6.991911	0.0558078	5-hydroxytryptamine receptor 7 pseudogene 1	HTR7P1	Not sig.
208678_at	0.469	0.395	0.85073	-6.872809	0.0557629	ATPase H+ transporting V1 subunit E1	ATP6V1E1	Not sig.
212089_at, 203411_s_at, 214213_x_at, 244225_x_at, 212086_x_at	0.37716	0.0275, 0.0364, 0.0686, 0.706, 0.902	2.209609, 2.096817, -1.824487, 0.376962, 0.123659	-4.810446, -5.050584, -5.579225, -7.162419, -7.225598	0.0557097	lamin A/C	LMNA	Not sig.
209142_s_at, 226005_at, 209141_at	0.262388	6.39e-05, 0.21, 0.439	4.026862, -1.2541, -0.773596	0.737377, -6.450576, -6.935169	0.055697	ubiquitin conjugating enzyme E2 G1	UBE2G1	Not sig.
219746_at, 235357_at, 238532_at, 236442_at	0.248175	1.51e-07, 0.0262, 0.0662, 0.815	5.315205, 2.228886, -1.84021, -0.234136	6.516273, -4.768165, -5.550675, -7.205903	0.0556253	double PHD fingers 3	DPF3	Not sig.
204517_at, 204518_s_at	0.2468	0.00626, 0.408	2.743716, -0.828023	-3.505943, -6.891781	0.0556128	peptidylprolyl isomerase C	PPIC	Not sig.
223753_s_at	0.211	0.157	1.416972	-6.234459	0.0555882	cripto, FRL-1, cryptic family 1B///cripto, FRL-1, cryptic family 1	CFC1B///CFC1	Not sig.
206803_at	0.265	0.203	1.273394	-6.426343	0.055553	prodynorphin	PDYN	Not sig.
236489_at, 235988_at, 238689_at, 220907_at	0.320047	2.18e-06, 7.15e-05, 0.238, 0.97	4.782902, 3.99959, -1.182035, 0.037837	3.949463, 0.631212, -6.537835, -7.232504	0.0555464	adhesion G protein-coupled receptor F1	ADGRF1	Not sig.
215117_at	0.0467	0.029	2.188929	-4.855401	0.055531	recombination activating gene 2	RAG2	UP `adj.P.Val`
210577_at, 211384_s_at, 240886_at, 242744_s_at, 242745_at	0.3682	6.1e-08, 0.17, 0.337, 0.409, 0.663	5.486172, 1.373454, -0.96115, 0.826785, -0.436174	7.392938, -6.294768, -6.773257, -6.8928, -7.138435	0.0554668	calcium sensing receptor	CASR	Not sig.
223529_at	0.157	0.112	1.590359	-5.975634	0.0554113	synaptotagmin 4	SYT4	Not sig.
208554_at	0.231	0.174	1.360912	-6.311802	0.0554069	POU class 4 homeobox 3	POU4F3	Not sig.
229188_s_at, 226261_at	0.50475	0.0142, 0.98	2.458495, 0.024594	-4.236855, -7.232916	0.0553936	zinc and ring finger 2, E3 ubiquitin protein ligase	ZNRF2	Not sig.
242624_at, 236087_at, 228132_at	0.444767	0.0625, 0.213, 0.953	1.86601, 1.246403, -0.05864	-5.503307, -6.46014, -7.231504	0.0553449	actin binding LIM protein family member 2	ABLIM2	Not sig.
204130_at	0.249	0.19	1.312954	-6.375505	0.0553414	hydroxysteroid 11-beta dehydrogenase 2	HSD11B2	Not sig.
222346_at, 227048_at	0.252	0.178, 0.206	1.348082, 1.264799	-6.329067, -6.437184	0.0553338	laminin subunit alpha 1	LAMA1	Not sig.
230924_at	0.288	0.224	1.218031	-6.494892	0.0553241	tubulin tyrosine ligase like 6	TTLL6	Not sig.
236573_at	0.0506	0.0317	2.152686	-4.933184	0.0553038	MIR133A1 host gene///microRNA 133a-1///microRNA 1-2	MIR133A1HG///MIR133A1///MIR1-2	Not sig.
220276_at	0.185	0.136	1.49398	-6.12316	0.0552931	RERG like	RERGL	Not sig.
207918_s_at	0.127	0.0889	1.703968	-5.790001	0.0552634	testis specific protein, Y-linked 10///testis specific protein, Y-linked 8///testis specific protein, Y-linked 4///testis specific protein, Y-linked 3///testis specific protein, Y-linked 1	TSPY10///TSPY8///TSPY4///TSPY3///TSPY1	Not sig.
207679_at, 231666_at, 207680_x_at, 216059_at	0.3695	0.00251, 0.0883, 0.312, 0.951	3.034906, 1.707068, 1.012097, -0.061023	-2.679256, -5.784757, -6.723247, -7.231362	0.0552432	paired box 3	PAX3	Not sig.
240228_at	0.0933	0.0626	1.865628	-5.504013	0.0552193	CUB and Sushi multiple domains 3	CSMD3	Not sig.
226829_at	0.277	0.215	1.242259	-6.465266	0.0552055	actin filament associated protein 1 like 2	AFAP1L2	Not sig.
233062_at, 233063_s_at, 232335_at	0.354667	9.85e-15, 0.151, 0.825	7.945164, -1.43741, -0.221699	22.644289, -6.20549, -7.208727	0.0552037	GMDS antisense RNA 1 (head to head)	GMDS-AS1	Not sig.
242855_at	0.436	0.362	0.911717	-6.819321	0.0551776	kielin/chordin-like protein	KCP	Not sig.
222219_s_at	0.423	0.35	0.935813	-6.79717	0.0551471	transducin like enhancer of split 6	TLE6	Not sig.
224526_at	0.256	0.195	1.296655	-6.396638	0.0551325	uncharacterized LOC100132319	LOC100132319	Not sig.
205604_at, 205605_at	0.117542	3.13e-05, 0.178	4.196538, -1.349518	1.413199, -6.327143	0.05512	homeobox D9	HOXD9	Not sig.
222539_at, 218161_s_at	0.09555	3.78e-05, 0.14	4.152359, -1.477426	1.2347, -6.147579	0.0551096	ceroid-lipofuscinosis, neuronal 6, late infantile, variant	CLN6	Not sig.
231054_at	0.375	0.304	1.027929	-6.707182	0.0551093	sperm acrosome associated 4	SPACA4	Not sig.
208921_s_at, 208920_at	0.0079	6.69e-13, 0.00883	7.34864, -2.6274	18.510252, -3.813472	0.0550649	sorcin	SRI	UP `adj.P.Val`
229002_at, 226940_at, 229003_x_at, 227652_at	0.3343	0.00054, 0.254, 0.281, 0.6	3.479057, -1.142526, 1.080182, 0.525062	-1.263287, -6.583493, -6.652396, -7.095877	0.0550419	family with sequence similarity 69 member B	FAM69B	Not sig.
207963_at, 211350_s_at, 211351_at	0.372167	0.0149, 0.12, 0.904	2.442879, 1.555274, 0.121219	-4.274607, -6.030398, -7.225895	0.0550338	KIF25 antisense RNA 1	KIF25-AS1	Not sig.
211500_at, 211499_s_at, 206040_s_at	0.334351	1.88e-05, 0.211, 0.67	4.313463, -1.251068, 0.425797	1.894195, -6.454351, -7.14289	0.0550331	mitogen-activated protein kinase 11	MAPK11	Not sig.
237804_at	0.0363	0.022	2.29658	-4.616835	0.055013	dynein axonemal heavy chain 11	DNAH11	UP `adj.P.Val`
218852_at, 239188_at	0.1661	0.00262, 0.259	3.022162, -1.129533	-2.717128, -6.59817	0.0549755	protein phosphatase 2 regulatory subunit B''gamma	PPP2R3C	Not sig.
233641_s_at, 226614_s_at	0.33675	0.0494, 0.527	1.969449, 0.632541	-5.306849, -7.033917	0.0549513	family with sequence similarity 167 member A	FAM167A	Not sig.
224554_at, 237101_at, 221360_s_at	0.2912	0.0249, 0.13, 0.588	2.249175, 1.515434, 0.542711	-4.723276, -6.091113, -7.086491	0.0549152	growth hormone secretagogue receptor	GHSR	Not sig.
209521_s_at	0.179	0.131	1.513263	-6.094376	0.0549137	angiomotin	AMOT	Not sig.
206727_at	0.203	0.151	1.439157	-6.202995	0.0548467	complement component 9	C9	Not sig.
236255_at, 230441_at	0.3985	0.131, 0.548	1.510916, 0.601094	-6.0979, -7.053235	0.0547918	pleckstrin homology and RhoGEF domain containing G4B	PLEKHG4B	Not sig.
241283_at	0.0716	0.0466	1.994069	-5.258547	0.0547841	long intergenic non-protein coding RNA 1500	LINC01500	Not sig.
221321_s_at, 223727_at, 224528_s_at	0.299567	0.0437, 0.309, 0.377	2.020967, 1.018138, 0.884054	-5.2051, -6.717146, -6.84404	0.0547389	potassium voltage-gated channel interacting protein 2	KCNIP2	Not sig.
219903_s_at, 208147_s_at	0.0940715	5.54e-05, 0.138	4.061409, -1.485	0.872841, -6.13644	0.0547363	cytochrome P450 family 2 subfamily C member 8	CYP2C8	Not sig.
233966_at, 236088_at, 206713_at	0.302733	0.00602, 0.197, 0.571	2.756713, 1.290217, -0.566801	-3.470775, -6.404912, -7.07318	0.0547151	netrin G1	NTNG1	Not sig.
224267_x_at, 224265_s_at, 224264_x_at, 224268_x_at, 224263_x_at	0.387	0.0796, 0.0977, 0.172, 0.575, 0.765	1.755908, 1.658633, 1.367303, 0.5613, -0.29852	-5.70091, -5.865598, -6.303142, -7.076271, -7.188816	0.0547143	zonadhesin (gene/pseudogene)	ZAN	Not sig.
203980_at, 235978_at	0.539	0.365, 0.572	0.905949, 0.565907	-6.824538, -7.073684	0.0546927	fatty acid binding protein 4	FABP4	Not sig.
226353_at, 227682_at, 228478_at	0.0663613	2.04e-25, 3.11e-05, 0.147	10.920722, -4.19753, -1.451162	46.871727, 1.417228, -6.185766	0.0546856	signal peptide peptidase like 2A	SPPL2A	Not sig.
208528_x_at	0.426	0.353	0.930111	-6.802464	0.054675	SSX family member 7///SSX family member 3///SSX family member 5	SSX7///SSX3///SSX5	Not sig.
207377_at	0.376	0.305	1.026129	-6.709021	0.0546722	protein phosphatase 1 regulatory inhibitor subunit 2 pseudogene 9	PPP1R2P9	Not sig.
231575_at, 207768_at, 207767_s_at	0.463467	0.0657, 0.307, 0.89	1.843956, 1.02144, 0.137898	-5.54384, -6.713797, -7.223742	0.0545575	early growth response 4	EGR4	Not sig.
219905_at	0.512	0.438	0.77611	-6.93323	0.0545509	erythroblast membrane associated protein (Scianna blood group)	ERMAP	Not sig.
221950_at	0.13	0.0914	1.691056	-5.811738	0.0544401	empty spiracles homeobox 2	EMX2	Not sig.
243243_at, 209220_at	0.43505	0.000488, 0.835	3.506605, -0.207879	-1.169347, -7.211685	0.0544133	glypican 3	GPC3	Not sig.
234387_at, 213110_s_at	0.34475	0.0149, 0.599	2.442854, 0.526642	-4.274668, -7.095049	0.0543781	collagen type IV alpha 5 chain	COL4A5	Not sig.
240082_s_at	0.177	0.129	1.520816	-6.083002	0.0543178	chromosome 17 open reading frame 74	C17orf74	Not sig.
244800_x_at	0.263	0.201	1.278902	-6.419357	0.0542597	uncharacterized LOC101928779	LOC101928779	Not sig.
224146_s_at	0.276	0.214	1.244904	-6.461997	0.0542053	ATP binding cassette subfamily C member 11	ABCC11	Not sig.
227248_at, 220259_at	0.33225	0.00985, 0.58	2.589604, -0.553319	-3.910599, -7.080701	0.0541883	pleckstrin homology, MyTH4 and FERM domain containing H3	PLEKHH3	Not sig.
235502_at, 238719_at, 208652_at	0.00826933	0.000169, 0.00651, 0.00677	3.785177, -2.730405, 2.717461	-0.179597, -3.541794, -3.576495	0.0541741	protein phosphatase 2 catalytic subunit alpha	PPP2CA	UP `adj.P.Val`
221252_s_at, 241553_at	0.27295	0.0497, 0.396	1.966802, 0.849844	-5.312007, -6.873559	0.0541524	germ cell associated 1	GSG1	Not sig.
234461_at	0.36	0.291	1.057938	-6.676049	0.0540755	ring finger protein 215	RNF215	Not sig.
237709_at	0.255	0.195	1.298301	-6.394516	0.0540725	uncharacterized LOC100507513	LOC100507513	Not sig.
233000_x_at	0.195	0.144	1.462689	-6.16909	0.0540478	diphthamide biosynthesis 3 pseudogene 1	DPH3P1	Not sig.
223366_at, 235732_at, 235079_at, 241963_at, 235905_at	0.374182	0.00101, 0.00185, 0.391, 0.544, 0.737	3.303664, 3.128008, 0.858611, -0.606815, -0.336255	-1.844688, -2.397897, -6.866104, -7.049794, -7.176883	0.0540455	zinc finger protein 704	ZNF704	Not sig.
200881_s_at, 200880_at	0.43035	0.0652, 0.712	1.847557, -0.369728	-5.537253, -7.16511	0.054032	DnaJ heat shock protein family (Hsp40) member A1	DNAJA1	Not sig.
229432_at	0.381	0.31	1.016939	-6.71836	0.0540126	N-acetylglutamate synthase	NAGS	Not sig.
229024_at, 232501_at, 227657_at, 236038_at	0.34625	0.0231, 0.125, 0.147, 0.968	2.277649, 1.536045, 1.451345, -0.040038	-4.659605, -6.059897, -6.185503, -7.232418	0.0539837	ring finger protein 150	RNF150	Not sig.
206218_at	0.181	0.132	1.507772	-6.102611	0.053966	MAGE family member B2	MAGEB2	Not sig.
231757_at	0.299	0.234	1.190856	-6.52743	0.0539571	taste 2 receptor member 5	TAS2R5	Not sig.
208382_s_at, 208386_x_at	0.34045	0.021, 0.579	2.313479, 0.555154	-4.578364, -7.079688	0.0539389	DNA meiotic recombinase 1	DMC1	Not sig.
212494_at	0.375	0.304	1.028753	-6.706339	0.0539325	tensin 2	TNS2	Not sig.
230849_at, 208479_at	0.48288	0.00349, 0.947	2.932798, -0.067095	-2.978357, -7.230974	0.053921	potassium voltage-gated channel subfamily A member 1	KCNA1	Not sig.
220222_at	0.382	0.311	1.014068	-6.721261	0.0538638	RBM12B antisense RNA 1	RBM12B-AS1	Not sig.
221340_at	0.387	0.316	1.003986	-6.731382	0.0538543	caudal type homeobox 4	CDX4	Not sig.
232374_s_at, 230311_s_at, 236577_at	0.18941	0.000555, 0.146, 0.299	3.471458, -1.45668, 1.03883	-1.289078, -6.1778, -6.695976	0.0537595	PR/SET domain 6	PRDM6	Not sig.
219512_at	0.469	0.395	0.850967	-6.872608	0.053752	DSN1 homolog, MIS12 kinetochore complex component	DSN1	Not sig.
224912_at, 224924_at, 224923_at, 240369_at	0.0172007	8.02e-07, 0.00765, 0.0121, 0.0203	-4.988344, 2.676171, 2.518101, 2.327034	4.910691, -3.686107, -4.090585, -4.547307	0.0537194	tetratricopeptide repeat domain 7A	TTC7A	UP `adj.P.Val`
204785_x_at, 204786_s_at, 227125_at	0.0852	5.95e-10, 0.00628, 0.185	6.29632, -2.742739, 1.327535	11.883081, -3.508579, -6.356377	0.0537025	interferon alpha and beta receptor subunit 2	IFNAR2	Not sig.
240918_at	0.281	0.217	1.234969	-6.474241	0.0536015	uncharacterized LOC101928631///zinc finger protein 77	LOC101928631///ZNF77	Not sig.
231350_at	0.316	0.249	1.153113	-6.57141	0.0535409	long intergenic non-protein coding RNA 1350	LINC01350	Not sig.
216986_s_at, 216987_at, 204562_at	0.453333	0.222, 0.395, 0.535	1.222279, 0.851227, 0.621425	-6.489739, -6.872388, -7.040858	0.0535401	interferon regulatory factor 4	IRF4	Not sig.
234722_x_at	0.432	0.359	0.918375	-6.813258	0.0535219	odorant binding protein 2B	OBP2B	Not sig.
238742_x_at	0.287	0.223	1.220417	-6.492	0.0535014	uncharacterized LOC102724362	LOC102724362	Not sig.
223284_at	0.441	0.368	0.901533	-6.828509	0.053496	N-acetyltransferase 14 (putative)	NAT14	Not sig.
215340_at, 235049_at, 213245_at, 232062_at, 215348_at	0.0837	0.00766, 0.0263, 0.0439, 0.0716, 0.139	2.675988, -2.227582, 2.019569, 1.804966, 1.483071	-3.686591, -4.771037, -5.207897, -5.614331, -6.139282	0.0534596	adenylate cyclase 1	ADCY1	Not sig.
203261_at	0.514	0.44	0.773526	-6.935223	0.053432	dynactin subunit 6	DCTN6	Not sig.
237783_at	0.255	0.195	1.297086	-6.396082	0.0533365	PLAC8 like 1	PLAC8L1	Not sig.
227845_s_at	0.387	0.316	1.004487	-6.730881	0.0533232	Src homology 2 domain containing transforming protein D	SHD	Not sig.
220984_s_at, 230650_at	0.296645	0.000581, 0.521	3.459322, -0.642291	-1.330149, -7.027727	0.0532933	solute carrier organic anion transporter family member 5A1	SLCO5A1	Not sig.
232318_s_at	0.162	0.116	1.572054	-6.004358	0.0532566	long intergenic non-protein coding RNA 284	LINC00284	Not sig.
207356_at	0.41	0.337	0.960196	-6.774169	0.053223	defensin beta 4B///defensin beta 4A	DEFB4B///DEFB4A	Not sig.
234712_at, 223977_s_at, 224181_at, 224045_x_at	0.438725	7.82e-12, 0.00644, 0.812, 0.863	6.982612, -2.734096, 0.238079, -0.172056	16.106544, -3.53187, -7.204975, -7.218467	0.0531992	long intergenic non-protein coding RNA 470	LINC00470	Not sig.
202693_s_at, 202694_at, 202695_s_at	0.106017	0.000959, 0.0145, 0.227	-3.318884, 2.451025, 1.210149	-1.795384, -4.254943, -6.504404	0.0531812	serine/threonine kinase 17a	STK17A	Not sig.
210335_at, 241470_x_at	0.00510002	7.52e-09, 0.00545	5.863952, -2.789194	9.418422, -3.382174	0.053135	Ras association domain family member 9	RASSF9	UP `adj.P.Val`
213955_at	0.279	0.216	1.237658	-6.470937	0.0531324	myozenin 3	MYOZ3	Not sig.
49327_at, 221562_s_at, 221913_at	0.280667	2.13e-10, 0.149, 0.573	6.464417, -1.445883, -0.563702	12.882684, -6.19336, -7.074925	0.0531166	sirtuin 3	SIRT3	Not sig.
202921_s_at, 216195_at, 232606_at, 202920_at	0.304375	7.68e-10, 0.00278, 0.483, 0.59	6.253874, -3.003249, 0.702412, 0.539441	11.634305, -2.773051, -6.987475, -7.088253	0.0530404	ankyrin 2, neuronal	ANK2	Not sig.
91826_at, 218779_x_at, 218778_x_at, 221665_s_at, 221655_x_at	0.14042	0.000981, 0.0122, 0.032, 0.0503, 0.478	3.312412, 2.514725, -2.149112, 1.961655, 0.710301	-1.816375, -4.098961, -4.940786, -5.322016, -6.981926	0.0530039	EPS8 like 1	EPS8L1	Not sig.
227419_x_at, 230246_at	0.5049	0.0607, 0.897	1.878971, -0.129412	-5.479264, -7.224872	0.0530014	placenta specific 9	PLAC9	Not sig.
229306_at, 229727_x_at	0.3855	0.108, 0.551	1.610211, 0.595994	-5.944113, -7.056275	0.0529647	C2 calcium dependent domain containing 4B	C2CD4B	Not sig.
220687_at	0.382	0.311	1.014383	-6.720943	0.0528997	uncharacterized LOC101927550	LOC101927550	Not sig.
223899_at, 238207_at, 223900_s_at, 223399_x_at, 229826_at	0.100865	4.51e-06, 0.000534, 0.000744, 0.0168, 0.399	4.629442, -3.482284, 3.390709, 2.398773, -0.844006	3.25587, -1.252321, -1.559763, -4.379965, -6.87848	0.0528875	small integral membrane protein 4	SMIM4	Not sig.
202218_s_at, 243953_at	0.03075	0.0071, 0.0303	2.701722, -2.171924	-3.618469, -4.892055	0.0528627	fatty acid desaturase 2	FADS2	UP `adj.P.Val`
236734_at	0.229	0.172	1.366639	-6.304042	0.0528515	SLIT and NTRK like family member 1	SLITRK1	Not sig.
203965_at	0.633	0.564	0.576798	-7.067486	0.0528111	ubiquitin specific peptidase 20	USP20	Not sig.
220156_at, 239500_at	0.190592	7.21e-05, 0.31	3.997556, -1.016624	0.623321, -6.718678	0.0527074	EF-hand calcium binding domain 1	EFCAB1	Not sig.
239417_x_at, 236504_x_at, 243943_x_at	0.3619	0.0195, 0.109, 0.874	2.341957, 1.606202, -0.158133	-4.512906, -5.950509, -7.220757	0.0526846	chromosome 6 open reading frame 52	C6orf52	Not sig.
228712_at, 211994_at, 39313_at, 202940_at, 211992_at, 211993_at	0.430752	0.000225, 0.000924, 0.185, 0.498, 0.839, 0.867	3.712421, 3.329423, -1.327601, 0.678641, -0.203413, 0.166932	-0.44506, -1.761114, -6.35629, -7.003819, -7.2126, -7.219332	0.0526686	WNK lysine deficient protein kinase 1	WNK1	Not sig.
205825_at	0.327	0.26	1.12822	-6.599645	0.0526103	proprotein convertase subtilisin/kexin type 1	PCSK1	Not sig.
234703_at, 234665_x_at, 220387_s_at	0.449945	0.000366, 0.493, 0.733	3.584332, 0.685263, -0.340638	-0.900464, -6.999323, -7.175404	0.0525243	HERV-H LTR-associating 3	HHLA3	Not sig.
234679_at	0.0809	0.0533	1.936264	-5.371016	0.052508	keratin associated protein 9-3	KRTAP9-3	Not sig.
202962_at	0.418	0.345	0.944587	-6.788961	0.0524793	kinesin family member 13B	KIF13B	Not sig.
212084_at, 212083_at	1.905e-06	3.35e-13, 1.17e-06	7.448882, -4.912124	19.186392, 4.549722	0.0524734	testis expressed 261	TEX261	UP `adj.P.Val`
230462_at	0.731	0.673	0.422832	-7.144144	0.0524088	NUMB, endocytic adaptor protein	NUMB	Not sig.
215463_at	0.114	0.0788	1.760508	-5.692891	0.0523948	olfactory receptor family 7 subfamily E member 24	OR7E24	Not sig.
207899_at	0.338	0.27	1.104232	-6.626272	0.0523616	gastric inhibitory polypeptide	GIP	Not sig.
211360_s_at, 202661_at, 202662_s_at, 202660_at	0.351627	0.00363, 0.0665, 0.26, 0.965	2.920699, -1.838206, 1.128516, 0.043736	-3.013139, -5.554328, -6.599312, -7.232264	0.0523525	inositol 1,4,5-trisphosphate receptor type 2	ITPR2	Not sig.
221241_s_at, 234191_at, 234533_at, 233464_at	0.3883	0.0179, 0.272, 0.518, 0.522	2.373692, 1.099173, 0.647286, 0.640498	-4.439037, -6.631815, -7.02452, -7.028873	0.0523303	BCL2 like 14	BCL2L14	Not sig.
237755_s_at, 239916_at	0.19875	0.0394, 0.268	2.064911, 1.109403	-5.116265, -6.62058	0.0523241	cilia and flagella associated protein 52	CFAP52	Not sig.
223278_at	0.155	0.111	1.597225	-5.964776	0.0523168	gap junction protein beta 2	GJB2	Not sig.
234678_at	0.168	0.121	1.551424	-6.036332	0.0522381	keratin associated protein 4-3	KRTAP4-3	Not sig.
234776_at	0.129	0.0903	1.696345	-5.802855	0.0521791	diencephalon/mesencephalon homeobox 1	DMBX1	Not sig.
236118_at	0.363	0.293	1.052031	-6.682248	0.0521771	GATA6 antisense RNA 1 (head to head)	GATA6-AS1	Not sig.
205886_at	0.321	0.254	1.142364	-6.583677	0.0521574	regenerating family member 1 beta	REG1B	Not sig.
219524_s_at, 222894_x_at, 227160_s_at	0.545	1.48e-08, 0.612, 0.946	5.743599, -0.508068, -0.067613	8.760051, -7.104621, -7.230939	0.0521573	NADH:ubiquinone oxidoreductase complex assembly factor 5	NDUFAF5	Not sig.
230971_x_at	0.421	0.348	0.939227	-6.793985	0.0520861	glycolipid transfer protein domain containing 2	GLTPD2	Not sig.
206101_at	0.428	0.355	0.92606	-6.806205	0.0520457	extracellular matrix protein 2	ECM2	Not sig.
204298_s_at, 215446_s_at, 213640_s_at	0.274367	0.0426, 0.102, 0.544	2.031877, 1.637608, -0.607052	-5.183222, -5.899973, -7.049651	0.0520031	lysyl oxidase	LOX	Not sig.
241712_at	0.303	0.237	1.182582	-6.537192	0.0520001	chibby family member 3	CBY3	Not sig.
206490_at, 210750_s_at, 235527_at, 206489_s_at	0.0881875	0.000252, 0.000283, 0.0123, 0.262	3.68274, 3.65221, -2.510512, -1.121673	-0.551949, -0.661037, -4.109399, -6.606968	0.0519997	DLG associated protein 1	DLGAP1	Not sig.
207191_s_at	0.305	0.24	1.177408	-6.543262	0.0519789	immunoglobulin superfamily containing leucine rich repeat	ISLR	Not sig.
228165_at	0.265	0.204	1.272197	-6.427857	0.0519588	PILR alpha associated neural protein	PIANP	Not sig.
238516_at, 210214_s_at, 225144_at, 209920_at, 231873_at	0.140172	0.000713, 0.0564, 0.0655, 0.0754, 0.335	3.40264, 1.911403, -1.845137, 1.781446, -0.965212	-1.520155, -5.418383, -5.541681, -5.656134, -6.769365	0.0519445	bone morphogenetic protein receptor type 2	BMPR2	Not sig.
201596_x_at	0.391	0.32	0.996203	-6.739125	0.051919	keratin 18	KRT18	Not sig.
240807_at, 239420_at	0.45465	0.0672, 0.765	1.833813, 0.29957	-5.562321, -7.188503	0.0519023	long intergenic non-protein coding RNA 1187	LINC01187	Not sig.
206248_at, 226101_at, 236459_at, 234089_at	0.000149261	3.51e-12, 1.1e-08, 6.31e-05, 0.000181	7.103746, -5.79638, 4.02971, 3.767658	16.890604, 9.047279, 0.748502, -0.243966	0.0518842	protein kinase C epsilon	PRKCE	UP `adj.P.Val`
221319_at	0.134	0.094	1.677234	-5.834825	0.0518633	protocadherin beta 8	PCDHB8	Not sig.
228035_at, 228086_at	0.4222	0.0393, 0.733	2.065803, 0.340785	-5.114441, -7.175355	0.0518617	serine/threonine kinase 33	STK33	Not sig.
226522_at, 233148_at	0.028665	0.00105, 0.0349	3.292518, -2.114491	-1.880659, -5.013773	0.0518365	podocan	PODN	UP `adj.P.Val`
206199_at, 206198_s_at, 211848_s_at	0.3002	0.0222, 0.324, 0.394	2.293309, 0.987378, 0.852882	-4.62425, -6.747833, -6.870984	0.0518185	carcinoembryonic antigen related cell adhesion molecule 7	CEACAM7	Not sig.
222712_s_at, 218687_s_at	0.05986	0.0013, 0.081	3.230942, -1.748005	-2.077255, -5.714636	0.0518068	mucin 13, cell surface associated	MUC13	Not sig.
215503_at	0.241	0.182	1.334827	-6.346732	0.0517682	serine peptidase inhibitor, Kunitz type 3	SPINT3	Not sig.
206013_s_at, 206014_at	0.44	0.119, 0.654	1.562295, 0.447799	-6.019536, -7.133316	0.0517577	actin like 6B	ACTL6B	Not sig.
229529_at, 204931_at	0.2048	0.0416, 0.276	2.042261, 1.090263	-5.162289, -6.641516	0.0517341	transcription factor 21	TCF21	Not sig.
214344_at	0.294	0.229	1.203282	-6.512643	0.0516811	long intergenic non-protein coding RNA 950	LINC00950	Not sig.
205066_s_at, 228952_at, 205065_at, 229088_at	0.314255	6.37e-06, 0.139, 0.277, 0.663	4.55476, 1.483248, -1.089156, -0.43637	2.925934, -6.139021, -6.642716, -7.13835	0.051671	ectonucleotide pyrophosphatase/phosphodiesterase 1	ENPP1	Not sig.
229362_at, 232945_at	6.987e-05	2.82e-06, 5.03e-05	4.729094, -4.084262	3.703882, 0.963054	0.0516684	pseudouridylate synthase 10	PUS10	UP `adj.P.Val`
207400_at	0.228	0.172	1.368968	-6.300878	0.0516564	neuropeptide Y receptor Y5	NPY5R	Not sig.
227720_at	0.39	0.318	0.999717	-6.735636	0.0516428	ankyrin repeat domain 13B	ANKRD13B	Not sig.
217205_at	0.376	0.305	1.026929	-6.708204	0.0516255	poly(A) binding protein nuclear 1 pseudogene	LOC100420758	Not sig.
235279_at, 215418_at, 222454_s_at, 213675_at, 217890_s_at, 222455_s_at	0.55265	0.0197, 0.0862, 0.445, 0.779, 0.788, 0.985	2.338881, 1.718817, 0.764802, 0.280743, 0.268796, 0.018912	-4.520016, -5.764801, -6.941904, -7.193947, -7.197218, -7.233039	0.0516179	parvin alpha	PARVA	Not sig.
231562_at, 231561_s_at	0.402	0.0945, 0.605	1.67468, 0.517102	-5.83907, -7.100009	0.051613	apolipoprotein C2	APOC2	Not sig.
244542_at, 244543_s_at	0.160389	0.000339, 0.253	3.604909, -1.144616	-0.828334, -6.581116	0.0515832	BCDIN3D antisense RNA 1	BCDIN3D-AS1	Not sig.
239340_at, 242715_at, 206403_at	0.356333	0.0411, 0.187, 0.705	2.046637, 1.322125, 0.37809	-5.153435, -6.363498, -7.161995	0.0515715	zinc finger protein 536	ZNF536	Not sig.
234527_at, 232390_at, 205669_at	0.141867	7.11e-07, 0.00176, 0.349	5.012415, -3.142408, 0.937412	5.02575, -2.353643, -6.795679	0.0515579	neural cell adhesion molecule 2	NCAM2	Not sig.
238285_at, 207336_at, 238009_at	0.588929	0.000343, 0.79, 0.917	3.601743, 0.265988, 0.10444	-0.839459, -7.197966, -7.227782	0.0515137	SRY-box 5	SOX5	Not sig.
204400_at, 210880_s_at	0.471	0.019, 0.886	2.351135, 0.143803	-4.491642, -7.222913	0.0515016	embryonal Fyn-associated substrate	EFS	Not sig.
206461_x_at	0.653	0.586	0.544556	-7.085492	0.051489	metallothionein 1H	MT1H	Not sig.
203169_at	0.363	0.293	1.053257	-6.680965	0.0514673	RGP1 homolog, RAB6A GEF complex partner 1	RGP1	Not sig.
230675_at	0.212	0.158	1.414065	-6.238546	0.0514662	translation initiation factor IF-2-like	LOC101927824	Not sig.
215544_s_at, 204598_at	3.815e-07	4.06e-08, 1.67e-07	5.561143, -5.295842	7.785267, 6.418571	0.0514633	U-box domain containing 5	UBOX5	UP `adj.P.Val`
206835_at	0.108	0.0738	1.791105	-5.639032	0.0514588	statherin	STATH	Not sig.
228233_at, 236031_x_at	0.059711	0.000175, 0.0824	3.776277, -1.740104	-0.212334, -5.728298	0.051449	FRAS1 related extracellular matrix 1	FREM1	Not sig.
242766_at	0.243	0.184	1.330235	-6.352812	0.0514305	uncharacterized LOC105377134	LOC105377134	Not sig.
38043_at, 209405_s_at	0.472	0.0742, 0.796	1.788607, -0.25905	-5.643464, -7.199781	0.0514268	family with sequence similarity 3 member A	FAM3A	Not sig.
223683_at	0.534	0.46	0.739248	-6.961037	0.051406	zinc finger MYND-type containing 15	ZMYND15	Not sig.
233172_at, 233249_at	0.4728	0.00396, 0.921	2.892803, -0.099797	-3.092804, -7.228255	0.0513571	uncharacterized LOC100507073	LOC100507073	Not sig.
240509_s_at, 235504_at, 220794_at	0.0114905	1.24e-05, 1.27e-05, 0.0207	-4.407429, 4.402073, 2.319499	2.289729, 2.266968, -4.564593	0.0513465	gremlin 2, DAN family BMP antagonist	GREM2	UP `adj.P.Val`
213466_at, 227698_s_at, 227269_s_at	0.01216	0.000923, 0.00877, 0.0106	3.329722, -2.629657, 2.56315	-1.760142, -3.807629, -3.977765	0.0513338	RAB40C, member RAS oncogene family	RAB40C	UP `adj.P.Val`
212497_at, 225643_at, 212643_at, 212644_s_at	0.161793	2.48e-11, 0.000747, 0.00173, 0.574	6.805111, -3.389362, -3.147683, 0.561986	14.978311, -1.564227, -2.337382, -7.075887	0.0513101	mitogen-activated protein kinase 1 interacting protein 1 like	MAPK1IP1L	Not sig.
211703_s_at, 213883_s_at, 212963_at, 213882_at	0.26325	1.86e-08, 0.0858, 0.26, 0.532	5.703112, -1.720861, -1.127039, -0.625797	8.541308, -5.761315, -6.600969, -7.038142	0.0513091	TM2 domain containing 1	TM2D1	Not sig.
203866_at, 203867_s_at	0.4105	0.0252, 0.73	2.244762, -0.345449	-4.733076, -7.17376	0.0512808	notchless homolog 1	NLE1	Not sig.
241290_at	0.142	0.1	1.645476	-5.887159	0.0512775	uncharacterized LOC101927342	LOC101927342	Not sig.
209614_at, 209612_s_at, 243544_at, 209613_s_at	0.511175	0.0637, 0.186, 0.694, 0.943	1.858044, 1.325483, -0.393636, -0.071231	-5.518003, -6.359081, -7.156018, -7.230689	0.0512605	alcohol dehydrogenase 1B (class I), beta polypeptide	ADH1B	Not sig.
213071_at, 213068_at, 207977_s_at	0.3716	0.017, 0.0883, 0.945	2.393485, 1.707045, -0.068487	-4.39247, -5.784798, -7.23088	0.0512334	dermatopontin	DPT	Not sig.
233340_at	0.157	0.113	1.587613	-5.979965	0.0512255	serine peptidase inhibitor, Kazal type 13 (putative)	SPINK13	Not sig.
213962_s_at, 212201_at, 212200_at	0.126367	0.0399, 0.0482, 0.185	2.059678, 1.979576, -1.32829	-5.126941, -5.287053, -6.355381	0.0511564	ankyrin repeat and LEM domain containing 2	ANKLE2	Not sig.
207751_at	0.211	0.157	1.416545	-6.23506	0.0510117	uncharacterized protein PRO2949	PRO2949	Not sig.
210199_at	0.447	0.373	0.890873	-6.838017	0.0509956	crystallin alpha A	CRYAA	Not sig.
221323_at	0.239	0.181	1.339523	-6.340493	0.0509541	UL16 binding protein 1	ULBP1	Not sig.
244875_at, 207288_at, 241354_at	0.630667	0.0764, 0.779, 0.946	1.775364, -0.280925, 0.068021	-5.666856, -7.193896, -7.230912	0.0508881	ASMTL antisense RNA 1	ASMTL-AS1	Not sig.
217342_x_at, 220828_s_at, 217335_at, 215187_at	0.2462	0.0525, 0.132, 0.137, 0.463	1.942977, 1.507796, 1.490025, -0.733605	-5.358122, -6.102574, -6.129019, -6.965174	0.0508495	uncharacterized LOC55338	LOC55338	Not sig.
222710_at, 219920_s_at, 229717_at	0.544167	0.013, 0.599, 0.929	2.491711, 0.526831, -0.08879	-4.155768, -7.09495, -7.229289	0.0508203	adhesion molecule with Ig like domain 3///GDP-mannose pyrophosphorylase B	AMIGO3///GMPPB	Not sig.
221256_s_at	0.559	0.486	0.697311	-6.991029	0.0507815	haloacid dehalogenase like hydrolase domain containing 3	HDHD3	Not sig.
213744_at, 213745_at	0.12533	0.000764, 0.19	3.3832, -1.31346	-1.584623, -6.374845	0.0507548	attractin like 1	ATRNL1	Not sig.
241572_at	0.165	0.119	1.561409	-6.020908	0.0507374	PDZ domain containing 9	PDZD9	Not sig.
239666_at, 225370_at	0.44625	0.0538, 0.765	1.932469, -0.298794	-5.378285, -7.188735	0.0506998	pygopus family PHD finger 2	PYGO2	Not sig.
212986_s_at, 212997_s_at, 232585_at, 228627_at	0.179641	6.49e-12, 0.00024, 0.0705, 0.545	7.010932, -3.695443, -1.812164, -0.606157	16.288827, -0.506301, -5.60143, -7.050191	0.0506984	tousled like kinase 2	TLK2	Not sig.
221300_at	0.383	0.311	1.012952	-6.722386	0.0506682	nuclear pore associated protein 1	NPAP1	Not sig.
240024_at, 204541_at, 232895_s_at, 230316_at, 232894_at	0.37932	0.0201, 0.234, 0.279, 0.405, 0.68	2.330566, 1.192395, 1.083046, 0.833814, -0.412814	-4.539182, -6.525607, -6.649316, -6.886991, -7.148314	0.0506605	SEC14 like lipid binding 2	SEC14L2	Not sig.
220116_at	0.121	0.0838	1.73199	-5.742266	0.0506497	potassium calcium-activated channel subfamily N member 2	KCNN2	Not sig.
220137_at, 226485_at	0.6455	0.267, 0.942	1.111163, -0.072846	-6.618637, -7.230573	0.0506269	uncharacterized LOC101928274///V-set and immunoglobulin domain containing 10	LOC101928274///VSIG10	Not sig.
205576_at	0.129	0.0904	1.696066	-5.803323	0.0505852	serpin family D member 1	SERPIND1	Not sig.
232384_s_at	0.484	0.409	0.825656	-6.893728	0.0505802	uncharacterized LOC101927272	LOC101927272	Not sig.
235832_at	0.263	0.201	1.278957	-6.419287	0.0505406	NK6 homeobox 2	NKX6-2	Not sig.
228427_at	0.229	0.173	1.365327	-6.305823	0.0504528	F-box protein 16	FBXO16	Not sig.
222827_s_at, 219106_s_at	0.49395	0.021, 0.938	2.3134, 0.077447	-4.578544, -7.230228	0.0504213	kelch like family member 41	KLHL41	Not sig.
206641_at	0.89	0.86	0.176214	-7.217745	0.0504024	TNF receptor superfamily member 17	TNFRSF17	Not sig.
232089_at	0.363	0.293	1.053157	-6.681069	0.0504019	long intergenic non-protein coding RNA 921///tigger transposable element derived 7///zinc finger protein 263	LINC00921///TIGD7///ZNF263	Not sig.
200980_s_at, 200979_at	0.09835	0.00692, 0.135	2.710014, -1.497482	-3.596384, -6.11796	0.0503813	pyruvate dehydrogenase (lipoamide) alpha 1	PDHA1	Not sig.
213108_at, 207613_s_at	0.074705	0.00166, 0.104	3.160304, -1.628246	-2.298374, -5.915139	0.0503735	calcium/calmodulin dependent protein kinase II alpha	CAMK2A	Not sig.
218756_s_at	0.281	0.218	1.233953	-6.475488	0.0503596	dehydrogenase/reductase 11	DHRS11	Not sig.
212909_at	0.389	0.317	1.000686	-6.734672	0.0503364	LY6/PLAUR domain containing 1	LYPD1	Not sig.
201542_at, 210790_s_at, 201543_s_at	9.62613e-09	9.43e-22, 1.36e-11, 6.77e-09	-9.972037, 6.898429, 5.882527	38.544784, 15.568382, 9.521117	0.0501983	secretion associated Ras related GTPase 1A	SAR1A	UP `adj.P.Val`
220552_at	0.0687	0.0445	2.014058	-5.218896	0.0501454	transient receptor potential cation channel subfamily C member 5	TRPC5	Not sig.
237614_at	0.172	0.125	1.537152	-6.058209	0.0501304	PHACTR2 antisense RNA 1	PHACTR2-AS1	Not sig.
228398_at	0.358	0.289	1.062186	-6.67157	0.0501274	SUMO/sentrin peptidase family member, NEDD8 specific	SENP8	Not sig.
230262_at, 208064_s_at, 208065_at	0.186233	5.13e-09, 0.00876, 0.47	5.930817, -2.630013, -0.723343	9.789449, -3.806706, -6.972617	0.0501143	ST8 alpha-N-acetyl-neuraminide alpha-2,8-sialyltransferase 3	ST8SIA3	Not sig.
203896_s_at, 203895_at	0.2475	0.177, 0.2	1.352055, 1.282254	-6.323738, -6.415092	0.0501113	phospholipase C beta 4	PLCB4	Not sig.
236722_at	0.338	0.27	1.104769	-6.625682	0.050057	uncharacterized LOC100129380	LOC100129380	Not sig.
206570_s_at	0.152	0.108	1.608361	-5.947066	0.0500491	pregnancy specific beta-1-glycoprotein 11	PSG11	Not sig.
232548_at, 230417_at, 230418_s_at	0.0113333	0.000143, 0.000234, 0.0198	-3.828427, 3.702235, 2.336031	-0.019465, -0.481835, -4.526593	0.0500249	polypeptide N-acetylgalactosaminyltransferase 16	GALNT16	UP `adj.P.Val`
242348_at	0.0836	0.0554	1.919712	-5.402618	0.0499788	family with sequence similarity 19 member A4, C-C motif chemokine like	FAM19A4	Not sig.
207715_at	0.343	0.274	1.094943	-6.636431	0.0499689	crystallin gamma B	CRYGB	Not sig.
213467_at, 214393_at	0.50335	0.0431, 0.923	2.027452, -0.09708	-5.192109, -7.228521	0.0499059	Rho family GTPase 2	RND2	Not sig.
220440_at	0.233	0.176	1.354989	-6.319792	0.0498911	galectin 13	LGALS13	Not sig.
234055_s_at, 225884_s_at	0.113451	0.000396, 0.169	3.562868, -1.375606	-0.975277, -6.29183	0.0498521	GDNF inducible zinc finger protein 1	GZF1	Not sig.
226717_at	0.341	0.272	1.09923	-6.631753	0.0498451	leucine rich transmembrane and O-methyltransferase domain containing	LRTOMT	Not sig.
210892_s_at	0.447	0.373	0.89062	-6.838241	0.0497919	general transcription factor IIi	GTF2I	Not sig.
240204_at	0.158	0.113	1.585461	-5.983353	0.0497844	small nuclear ribonucleoprotein polypeptide N	SNRPN	Not sig.
242056_at, 219923_at	0.333	0.0815, 0.474	1.745149, 0.715968	-5.719581, -6.977902	0.0496981	tripartite motif containing 45	TRIM45	Not sig.
44790_s_at, 219471_at	0.603	0.318, 0.772	0.999897, -0.28964	-6.735457, -7.191418	0.049695	KIAA0226 like	KIAA0226L	Not sig.
231549_at	0.413	0.34	0.955133	-6.778994	0.04969	chromosome 1 open reading frame 158	C1orf158	Not sig.
231364_at	0.168	0.122	1.549234	-6.039702	0.049682	NFIA antisense RNA 2	NFIA-AS2	Not sig.
206525_at	0.213	0.159	1.41044	-6.243629	0.0496778	gamma-aminobutyric acid type A receptor rho1 subunit	GABRR1	Not sig.
217900_at	0.575	0.503	0.670151	-7.009521	0.0496749	isoleucyl-tRNA synthetase 2, mitochondrial	IARS2	Not sig.
206349_at	0.102	0.0694	1.818828	-5.58944	0.049596	leucine rich glioma inactivated 1	LGI1	Not sig.
210263_at	0.658	0.592	0.536577	-7.089788	0.0495928	potassium voltage-gated channel modifier subfamily F member 1	KCNF1	Not sig.
206913_at	0.427	0.354	0.928379	-6.804065	0.0495784	bile acid-CoA:amino acid N-acyltransferase	BAAT	Not sig.
215536_at	0.26	0.199	1.284888	-6.411732	0.0495245	major histocompatibility complex, class II, DQ beta 2	HLA-DQB2	Not sig.
207179_at	0.508	0.433	0.783917	-6.927168	0.0495052	T-cell leukemia homeobox 1	TLX1	Not sig.
236085_at	0.383	0.311	1.013205	-6.72213	0.0494974	calcyphosine like	CAPSL	Not sig.
242102_at	0.138	0.0972	1.661456	-5.86095	0.0494662	DIAPH3 antisense RNA 1	DIAPH3-AS1	Not sig.
231159_at	0.422	0.349	0.937593	-6.795511	0.0494488	chromosome X open reading frame 51B///chromosome X open reading frame 51A	CXorf51B///CXorf51A	Not sig.
221526_x_at, 221527_s_at, 210094_s_at, 221280_s_at	0.16372	0.00229, 0.0077, 0.024, 0.526	3.0637, -2.674263, 2.263284, -0.633825	-2.593119, -3.691133, -4.691825, -7.033107	0.0494485	par-3 family cell polarity regulator	PARD3	Not sig.
226140_s_at, 231035_s_at, 238998_x_at	9.81371e-05	2.3e-10, 2.71e-06, 0.000116	6.452071, -4.737644, 3.881127	12.808486, 3.74273, 0.177996	0.0494324	OTU deubiquitinase 1	OTUD1	UP `adj.P.Val`
229976_at	0.395	0.323	0.989537	-6.74571	0.0494302	MORN repeat containing 5	MORN5	Not sig.
216601_at	0.446	0.372	0.894039	-6.835205	0.0494153	amine oxidase, copper containing 4, pseudogene	AOC4P	Not sig.
206047_at	0.393	0.321	0.993364	-6.741935	0.049397	G protein subunit beta 3	GNB3	Not sig.
231554_at, 240051_at	0.015279	0.000237, 0.0178	3.698808, -2.377077	-0.494186, -4.431098	0.0493947	tumor protein D52 like 3	TPD52L3	UP `adj.P.Val`
205096_at	0.532	0.458	0.742665	-6.958516	0.0493829	POM121 transmembrane nucleoporin	POM121	Not sig.
239299_at	0.123	0.0859	1.720082	-5.762645	0.0493467	DNA damage inducible 1 homolog 1	DDI1	Not sig.
210304_at	0.25	0.19	1.311688	-6.377156	0.0492466	phosphodiesterase 6B	PDE6B	Not sig.
236731_at	0.244	0.186	1.325027	-6.359682	0.0491598	LRRC2 antisense RNA 1	LRRC2-AS1	Not sig.
204866_at	0.648	0.581	0.552206	-7.081313	0.049152	jade family PHD finger 3	JADE3	Not sig.
228228_at, 229745_x_at	0.5106	0.0266, 0.971	2.222292, 0.036265	-4.782669, -7.232562	0.0491414	dishevelled binding antagonist of beta catenin 3	DACT3	Not sig.
233470_at, 236456_at, 233471_at	0.143333	3.84e-08, 0.0905, 0.236	5.571583, -1.695744, -1.186189	7.840283, -5.803864, -6.532944	0.0491264	protein tyrosine phosphatase, non-receptor type 5	PTPN5	Not sig.
219557_s_at, 222900_at	0.41655	0.0542, 0.696	1.92893, 0.39151	-5.385052, -7.15685	0.0491253	nuclear receptor interacting protein 3	NRIP3	Not sig.
232955_at	0.275	0.212	1.248583	-6.457438	0.0491152	uncharacterized LOC440200	FLJ41170	Not sig.
233712_at	0.446	0.372	0.893591	-6.835604	0.0490545	uncharacterized LOC101928574///zinc finger protein ZnFP12///zinc finger protein 44	LOC101928574///LOC101060181///ZNF44	Not sig.
224179_s_at	0.399	0.327	0.981092	-6.753989	0.0489922	myo-inositol oxygenase	MIOX	Not sig.
224211_at, 221333_at, 221334_s_at	0.384	8.32e-08, 0.12, 0.982	5.428138, -1.558239, 0.023034	7.09254, -6.025817, -7.232953	0.0489632	forkhead box P3	FOXP3	Not sig.
212573_at, 212570_at	0.7835	0.714, 0.754	0.366883, 0.31345	-7.166154, -7.184264	0.0489566	endonuclease domain containing 1	ENDOD1	Not sig.
201729_s_at, 201728_s_at	0.3925	0.128, 0.54	1.526127, -0.613293	-6.07497, -7.045858	0.0488995	KIAA0100	KIAA0100	Not sig.
211147_s_at, 206880_at	0.473	0.102, 0.755	1.638091, 0.311844	-5.899188, -7.184764	0.0488994	purinergic receptor P2X 6	P2RX6	Not sig.
210318_at	0.26	0.199	1.285854	-6.410497	0.048843	retinol binding protein 3	RBP3	Not sig.
201375_s_at, 201374_x_at	0.1395	0.0238, 0.182	2.266169, -1.336124	-4.68537, -6.345011	0.0488263	protein phosphatase 2 catalytic subunit beta	PPP2CB	Not sig.
244618_at	0.448	0.375	0.888649	-6.839986	0.0488192	uncharacterized LOC101928560	LOC101928560	Not sig.
237271_at	0.226	0.17	1.375133	-6.292476	0.0487566	chromosome 7 open reading frame 77	C7orf77	Not sig.
232736_s_at	0.42	0.347	0.940366	-6.79292	0.0486549	POM121 transmembrane nucleoporin like 10, pseudogene///POM121 transmembrane nucleoporin like 8, pseudogene///POM121 transmembrane nucleoporin like 9, pseudogene	POM121L10P///POM121L8P///POM121L9P	Not sig.
207267_s_at	0.133	0.0932	1.681225	-5.828178	0.0486015	ripply transcriptional repressor 3	RIPPLY3	Not sig.
231553_s_at, 229474_at, 231985_at, 212715_s_at	0.0636751	1.02e-07, 0.00637, 0.034, 0.139	5.389504, 2.737689, -2.124837, -1.481603	6.894165, -3.522197, -4.992083, -6.141443	0.0485046	microtubule associated monooxygenase, calponin and LIM domain containing 3	MICAL3	Not sig.
179_at, 210707_x_at	6.3761e-05	1.43e-07, 4.85e-05	5.325407, -4.092951	6.567881, 0.997478	0.0484895	DTX2P1-UPK3BP1-PMS2P11 readthrough, transcribed pseudogene	DTX2P1-UPK3BP1-PMS2P11	UP `adj.P.Val`
241146_at	0.196	0.145	1.460333	-6.172509	0.0484738	MAGI2 antisense RNA 2	MAGI2-AS2	Not sig.
206122_at, 217040_x_at	0.41175	0.0149, 0.751	2.442754, -0.317504	-4.274908, -7.18299	0.0484467	SRY-box 15	SOX15	Not sig.
210242_x_at, 217104_at	0.1315	3.64e-08, 0.202	5.58143, -1.278491	7.892258, -6.419879	0.0484417	suppressor of tumorigenicity 20	ST20	Not sig.
211456_x_at	0.687	0.624	0.490115	-7.113547	0.0484183	metallothionein 1H-like 1	MT1HL1	Not sig.
217483_at	0.322	0.255	1.140209	-6.586122	0.0483958	folate hydrolase (prostate-specific membrane antigen) 1	FOLH1	Not sig.
219572_at	0.299	0.234	1.191012	-6.527245	0.048242	calcium dependent secretion activator 2	CADPS2	Not sig.
222901_s_at, 219564_at	0.189103	8.09e-05, 0.307	3.969388, -1.022578	0.514437, -6.712639	0.0482183	potassium voltage-gated channel subfamily J member 16	KCNJ16	Not sig.
238262_at	0.165	0.119	1.561803	-6.020299	0.0482119	speedy/RINGO cell cycle regulator family member A	SPDYA	Not sig.
230103_at, 244058_at, 244057_s_at, 235471_at, 213381_at	0.2522	0.0579, 0.103, 0.246, 0.259, 0.319	1.900204, 1.635234, 1.162374, -1.129056, 0.996958	-5.439521, -5.903826, -6.560749, -6.598706, -6.738377	0.0482093	V-set and transmembrane domain containing 4	VSTM4	Not sig.
205820_s_at, 231587_at	0.2535	0.0152, 0.406	2.43558, -0.830714	-4.292172, -6.889559	0.048168	apolipoprotein C3	APOC3	Not sig.
221425_s_at, 209274_s_at, 209273_s_at	0.279202	7.47e-08, 0.000259, 0.797	5.448402, -3.675476, -0.257523	7.197103, -0.577981, -7.200174	0.0481596	iron-sulfur cluster assembly 1	ISCA1	Not sig.
211318_s_at, 201558_at, 211319_at	0.547633	0.00648, 0.679, 0.867	2.732353, -0.413974, 0.167555	-3.536558, -7.147836, -7.219228	0.0481577	ribonucleic acid export 1	RAE1	Not sig.
241594_at	0.204	0.152	1.43599	-6.207515	0.0481437	uncharacterized LOC101927133	LOC101927133	Not sig.
219655_at	0.35	0.281	1.07928	-6.653365	0.0481401	succinyl-CoA:glutarate-CoA transferase	SUGCT	Not sig.
206712_at, 229377_at	0.493	0.044, 0.896	2.018431, -0.131099	-5.21017, -7.224653	0.0481087	growth hormone regulated TBC protein 1	GRTP1	Not sig.
227582_at	0.333	0.265	1.115578	-6.613749	0.0480841	kelch domain containing 9	KLHDC9	Not sig.
231603_at	0.162	0.117	1.571464	-6.005277	0.0480464	ribonuclease A family member 11 (inactive)	RNASE11	Not sig.
209854_s_at, 209855_s_at, 210339_s_at	0.402333	1.53e-09, 0.157, 0.995	6.1383, -1.417019, -0.006066	10.96441, -6.234392, -7.233199	0.0479038	kallikrein related peptidase 2	KLK2	Not sig.
240312_at	0.264	0.202	1.276691	-6.422165	0.0478673	chromosome 16 open reading frame 72-like	LOC389895	Not sig.
231814_at, 226654_at	0.4315	0.128, 0.624	1.523323, 0.490166	-6.079214, -7.113522	0.0478375	mucin 12, cell surface associated	MUC12	Not sig.
208572_at	0.338	0.269	1.105512	-6.624865	0.0478331	histone cluster 3, H3	HIST3H3	Not sig.
219415_at	0.354	0.285	1.070582	-6.662665	0.0478203	tweety family member 1	TTYH1	Not sig.
213834_at, 242694_at	0.2629	0.0113, 0.432	2.541538, -0.786831	-4.032133, -6.924889	0.0477558	IQ motif and Sec7 domain 3	IQSEC3	Not sig.
218686_s_at, 222711_s_at	0.208644	0.000116, 0.344	3.879398, -0.947212	0.171478, -6.786491	0.0477461	rhomboid 5 homolog 1	RHBDF1	Not sig.
224834_at, 224827_at	0.1468	0.00396, 0.222	2.892461, -1.222602	-3.093776, -6.489347	0.047732	ubiquitin domain containing 2	UBTD2	Not sig.
234705_at, 234595_at	0.123205	0.00114, 0.185	3.269454, -1.327293	-1.954716, -6.356696	0.0477129	uncharacterized LOC100506513	CATX-1	Not sig.
208261_x_at	0.215	0.161	1.404242	-6.252293	0.047673	interferon alpha 10	IFNA10	Not sig.
231094_s_at, 225520_at	0.261979	0.000423, 0.449	3.545717, -0.757743	-1.03475, -6.947254	0.0476555	methylenetetrahydrofolate dehydrogenase (NADP+ dependent) 1-like pseudogene///monofunctional C1-tetrahydrofolate synthase, mitochondrial-like///methylenetetrahydrofolate dehydrogenase (NADP+ dependent) 1-like	LOC101928195///LOC100996643///MTHFD1L	Not sig.
208658_at, 211048_s_at	0.677	0.52, 0.71	0.643461, 0.371897	-7.026979, -7.164309	0.0475947	protein disulfide isomerase family A member 4	PDIA4	Not sig.
232328_at, 219741_x_at	0.31	0.0865, 0.422	1.717033, -0.803304	-5.767841, -6.911851	0.047585	zinc finger protein 552	ZNF552	Not sig.
227123_at, 205924_at, 239202_at, 242629_at, 205925_s_at	0.297146	0.000649, 0.0206, 0.138, 0.428, 0.705	3.428527, 2.321246, 1.483854, -0.793676, 0.378477	-1.433753, -4.56059, -6.138129, -6.919505, -7.161849	0.0475612	RAB3B, member RAS oncogene family	RAB3B	Not sig.
240554_at, 218064_s_at, 222160_at, 215741_x_at, 227691_at	0.270601	8.16e-09, 1.25e-06, 0.261, 0.395, 0.483	-5.849587, 4.897493, -1.12626, -0.851047, -0.702091	9.339201, 4.481019, -6.601842, -6.87254, -6.987699	0.0475472	A-kinase anchoring protein 8 like	AKAP8L	Not sig.
242392_at	0.154	0.11	1.599189	-5.961662	0.0475164	ubiquitin conjugating enzyme E2 U (putative)	UBE2U	Not sig.
233076_at	0.345	0.276	1.090739	-6.641	0.0474966	Janus kinase and microtubule interacting protein 3	JAKMIP3	Not sig.
239564_at	0.354	0.285	1.070757	-6.662478	0.0474567	uncharacterized LOC100128198	LOC100128198	Not sig.
207854_at	0.382	0.311	1.014317	-6.721009	0.0474398	glycophorin E (MNS blood group)	GYPE	Not sig.
207233_s_at, 226066_at	0.16265	0.0141, 0.236	2.461888, -1.186148	-4.228621, -6.532992	0.047419	melanogenesis associated transcription factor	MITF	Not sig.
227195_at, 227225_at, 228684_at, 232178_at	0.68375	0.186, 0.68, 0.716, 0.981	1.324876, 0.413148, 0.363811, 0.024134	-6.359881, -7.148176, -7.167272, -7.232927	0.0473915	zinc finger protein 503	ZNF503	Not sig.
231381_at	0.264	0.203	1.275463	-6.423722	0.0473525	microRNA 4454///embryonic stem cell related (non-protein coding)	MIR4454///ESRG	Not sig.
243452_at, 242489_at	0.37639	0.00294, 0.691	2.986476, -0.397706	-2.822359, -7.154414	0.0473377	uncharacterized LOC646778	LOC646778	Not sig.
228651_at, 225983_s_at, 218731_s_at, 222723_at, 222724_at	0.4196	0.106, 0.129, 0.281, 0.522, 0.788	1.61763, 1.519048, 1.079903, 0.640784, 0.269249	-5.932233, -6.08567, -6.652696, -7.02869, -7.197096	0.0473029	von Willebrand factor A domain containing 1	VWA1	Not sig.
238165_at	0.391	0.319	0.997303	-6.738034	0.0473007	PDZRN3 antisense RNA 1	PDZRN3-AS1	Not sig.
206763_at	0.497	0.423	0.802259	-6.912686	0.047283	FK506 binding protein 6	FKBP6	Not sig.
219825_at, 234721_s_at	0.665	0.281, 0.973	1.078111, 0.033861	-6.65462, -7.232646	0.047233	cytochrome P450 family 26 subfamily B member 1	CYP26B1	Not sig.
214376_at, 204813_at, 237413_at	0.3416	0.0496, 0.0935, 0.771	1.967633, 1.680091, -0.291032	-5.310387, -5.830068, -7.191015	0.0472136	mitogen-activated protein kinase 10	MAPK10	Not sig.
214613_at	0.374	0.303	1.0316	-6.703421	0.0472045	G protein-coupled receptor 3	GPR3	Not sig.
231617_at	0.218	0.163	1.396025	-6.263721	0.0471911	testis expressed 33	TEX33	Not sig.
211570_s_at	0.299	0.234	1.191929	-6.526158	0.04714	receptor associated protein of the synapse	RAPSN	Not sig.
233533_at	0.333	0.265	1.115335	-6.614018	0.0471248	keratin associated protein 1-5	KRTAP1-5	Not sig.
215297_at, 240424_s_at, 240423_at, 240194_at	0.07295	0.0262, 0.0381, 0.0546, 0.073	2.229208, 2.078916, 1.925783, -1.79612	-4.767456, -5.087556, -5.391059, -5.630117	0.0471063	uncharacterized LOC441204	LOC441204	Not sig.
229012_at	0.412	0.339	0.95655	-6.777646	0.0470852	chromosome 9 open reading frame 24	C9orf24	Not sig.
238218_at	0.231	0.175	1.359383	-6.313867	0.0470777	oocyte expressed protein	OOEP	Not sig.
244108_at, 232119_at, 225720_at, 225894_at, 225895_at, 227662_at, 225721_at	0.302248	1.07e-06, 0.00131, 0.0814, 0.132, 0.372, 0.438, 0.82	4.929204, -3.23017, 1.745821, 1.508918, 0.893728, -0.776421, 0.228063	4.630167, -2.079698, -5.718419, -6.100894, -6.835481, -6.93299, -7.207301	0.0470529	synaptopodin 2	SYNPO2	Not sig.
243892_at	0.0952	0.064	1.855617	-5.522467	0.0469965	uncharacterized LOC102724809	LOC102724809	Not sig.
242508_at, 227435_at, 227433_at, 242513_x_at	0.1712	5.16e-13, 0.0599, 0.146, 0.325	7.386433, -1.884906, -1.454275, 0.984539	18.764275, -5.468199, -6.181276, -6.750618	0.0469664	upstream transcription factor family member 3	USF3	Not sig.
234288_at	0.101	0.0681	1.827609	-5.573574	0.0469474	uncharacterized LOC101929628	LOC101929628	Not sig.
237284_at	0.432	0.358	0.918977	-6.812707	0.0469345	DnaJ heat shock protein family (Hsp40) member B8	DNAJB8	Not sig.
32137_at, 209784_s_at	0.374	0.29, 0.318	1.060096, 1.000074	-6.673776, -6.735281	0.0469152	jagged 2	JAG2	Not sig.
220782_x_at, 234316_x_at, 233586_s_at	0.4501	0.058, 0.237, 0.948	1.899039, 1.183367, -0.0652	-5.441714, -6.536269, -7.231099	0.0469142	kallikrein related peptidase 12	KLK12	Not sig.
234318_x_at, 227739_at, 234935_at, 219899_x_at	0.267858	0.00167, 0.218, 0.293, 0.35	3.158176, -1.232549, 1.052508, 0.935546	-2.304961, -6.477209, -6.681749, -6.797419	0.0468923	NADPH dependent diflavin oxidoreductase 1	NDOR1	Not sig.
201647_s_at, 224983_at, 201646_at, 215754_at	0.00143551	7.27e-07, 1.87e-06, 8.13e-06, 0.0029	5.00799, -4.815471, 4.501398, -2.990688	5.004558, 4.099362, 2.693249, -2.810001	0.0468081	scavenger receptor class B member 2	SCARB2	UP `adj.P.Val`
207739_s_at	0.629	0.561	0.58183	-7.064583	0.0468009	G antigen 12D///G antigen 8///G antigen 12F///G antigen 2A///G antigen 12H///G antigen 12E///G antigen 12B///G antigen 12C///G antigen 2D///G antigen 12J///G antigen 12G///G antigen 13///G antigen 2B///G antigen 2E///G antigen 12I///G antigen 7///G antigen 6///G antigen 5///G antigen 4///G antigen 3///G antigen 2C///G antigen 1	GAGE12D///GAGE8///GAGE12F///GAGE2A///GAGE12H///GAGE12E///GAGE12B///GAGE12C///GAGE2D///GAGE12J///GAGE12G///GAGE13///GAGE2B///GAGE2E///GAGE12I///GAGE7///GAGE6///GAGE5///GAGE4///GAGE3///GAGE2C///GAGE1	Not sig.
211167_s_at	0.342	0.273	1.097349	-6.633808	0.046764	glucokinase	GCK	Not sig.
207327_at, 238877_at	0.2985	0.117, 0.362	1.571137, 0.912796	-6.005788, -6.818341	0.0467159	EYA transcriptional coactivator and phosphatase 4	EYA4	Not sig.
235700_at	0.217	0.162	1.399273	-6.259212	0.0466801	cancer/testis antigen family 45, member A8///cancer/testis antigen family 45, member A9///cancer/testis antigen family 45, member A10///cancer/testis antigen family 45, member A7///cancer/testis antigen family 45, member A2///cancer/testis antigen family 45, member A1///cancer/testis antigen family 45, member A6///cancer/testis antigen family 45, member A5///cancer/testis antigen family 45, member A3	CT45A8///CT45A9///CT45A10///CT45A7///CT45A2///CT45A1///CT45A6///CT45A5///CT45A3	Not sig.
206031_s_at	0.605	0.534	0.62162	-7.040737	0.0466699	ubiquitin specific peptidase 5	USP5	Not sig.
207851_s_at, 213792_s_at, 226212_s_at, 226450_at, 226216_at	0.331002	2.43e-14, 1.44e-07, 2.54e-06, 0.725, 0.849	7.820209, -5.32498, 4.751666, 0.352249, 0.190742	21.756553, 6.565718, 3.806588, -7.171397, -7.215089	0.0466634	insulin receptor	INSR	Not sig.
239378_at, 205273_s_at	0.4825	0.125, 0.744	1.53457, 0.326701	-6.062145, -7.180038	0.0466581	pitrilysin metallopeptidase 1	PITRM1	Not sig.
236639_at	0.245	0.186	1.323629	-6.361521	0.0466542	SLC16A12 antisense RNA 1	SLC16A12-AS1	Not sig.
222245_s_at, 220388_at	0.3805	0.181, 0.449	1.339803, 0.758048	-6.340121, -6.947024	0.0466456	fer-1 like family member 4, pseudogene	FER1L4	Not sig.
60528_at, 219095_at	0.553	0.171, 0.847	1.371615, 0.192707	-6.297275, -7.214713	0.0466403	phospholipase A2 group IVB///JMJD7-PLA2G4B readthrough	PLA2G4B///JMJD7-PLA2G4B	Not sig.
208570_at	0.506	0.432	0.786314	-6.925294	0.0466326	Wnt family member 1	WNT1	Not sig.
200853_at, 213911_s_at	0.4372	0.0471, 0.756	1.989162, -0.311442	-5.268222, -7.184889	0.0465964	H2A histone family member Z	H2AFZ	Not sig.
223086_x_at	0.641	0.574	0.56282	-7.075419	0.0465765	mitochondrial ribosomal protein L51	MRPL51	Not sig.
220375_s_at	0.429	0.356	0.923552	-6.808513	0.0465744	chromosome 5 open reading frame 66	C5orf66	Not sig.
227612_at, 206338_at	0.198405	0.000839, 0.323	3.356725, -0.989831	-1.671851, -6.74542	0.0465509	ELAV like neuron-specific RNA binding protein 3	ELAVL3	Not sig.
236942_at	0.307	0.241	1.173697	-6.5476	0.0465423	coiled-coil domain containing 182	CCDC182	Not sig.
206718_at	0.347	0.278	1.085447	-6.646727	0.0465281	LIM domain only 1	LMO1	Not sig.
235966_at, 228942_s_at, 225020_at	0.333	0.167, 0.24, 0.396	1.384794, 1.175977, -0.848855	-6.279232, -6.544935, -6.874394	0.0465148	DAB2 interacting protein	DAB2IP	Not sig.
221668_s_at, 220636_at	0.06502	0.00199, 0.0877	3.104907, -1.710635	-2.468477, -5.778713	0.0464818	dynein axonemal intermediate chain 2	DNAI2	Not sig.
236382_at, 236381_s_at, 219322_s_at	0.0564467	0.000672, 0.00299, 0.117	-3.41898, 2.981241, -1.571714	-1.46569, -2.837694, -6.004888	0.0464124	WD repeat containing, antisense to TP73	WRAP73	Not sig.
232320_at	0.46	0.386	0.867016	-6.858887	0.0463978	KIAA1614 antisense RNA 1	KIAA1614-AS1	Not sig.
206406_at	0.387	0.316	1.003901	-6.731466	0.0463741	sperm mitochondria associated cysteine rich protein	SMCP	Not sig.
238770_at	0.344	0.275	1.093302	-6.638216	0.0463407	KIAA1456	KIAA1456	Not sig.
212358_at, 235243_at	0.16237	0.000801, 0.256	3.369911, -1.137022	-1.628488, -6.589731	0.0463401	CAP-Gly domain containing linker protein 3	CLIP3	Not sig.
221677_s_at	0.716	0.656	0.445467	-7.134354	0.046331	downstream neighbor of SON	DONSON	Not sig.
203540_at, 203539_s_at, 229259_at	0.0840935	1.58e-07, 0.00159, 0.189	5.307108, -3.171952, 1.314306	6.475379, -2.262236, -6.37374	0.0463119	glial fibrillary acidic protein	GFAP	Not sig.
240633_at	0.398	0.326	0.983546	-6.75159	0.0462889	docking protein 7	DOK7	Not sig.
210345_s_at, 240857_at, 207959_s_at	0.377467	0.0407, 0.164, 0.812	2.050785, 1.392764, -0.237455	-5.145026, -6.268238, -7.205123	0.046277	dynein axonemal heavy chain 9	DNAH9	Not sig.
234861_at	0.0995	0.0673	1.832902	-5.563976	0.0462417	uncharacterized LOC93463	LOC93463	Not sig.
220781_at	0.258	0.198	1.289875	-6.405351	0.0462328	deleted in esophageal cancer 1	DEC1	Not sig.
217637_at, 231053_at, 240869_at, 211006_s_at	0.585987	0.000906, 0.576, 0.789, 0.834	3.335006, 0.559153, 0.268327, 0.209333	-1.742918, -7.077468, -7.197343, -7.211383	0.0462042	potassium voltage-gated channel subfamily B member 1	KCNB1	Not sig.
233784_at	0.179	0.13	1.515037	-6.091709	0.0461889	uncharacterized LOC101927769	LOC101927769	Not sig.
209363_s_at, 209362_at	0.0383695	5.35e-05, 0.0502	4.069722, -1.962166	0.905603, -5.321023	0.0461607	uncharacterized LOC101928625///mediator complex subunit 21	LOC101928625///MED21	UP `adj.P.Val`
226553_at, 211689_s_at, 205102_at	0.299501	6.55e-07, 0.0062, 0.857	5.028879, -2.746951, 0.180266	5.104735, -3.497204, -7.217025	0.0461254	transmembrane protease, serine 2	TMPRSS2	Not sig.
213925_at, 232104_at	0.51985	0.0332, 0.983	2.13463, 0.021464	-4.971458, -7.232988	0.0461005	stum, mechanosensory transduction mediator homolog	STUM	Not sig.
207345_at, 226847_at, 204948_s_at	0.427	0.105, 0.42, 0.573	1.624787, 0.807179, 0.564304	-5.920721, -6.908745, -7.074586	0.0460886	follistatin	FST	Not sig.
242507_at	0.363	0.293	1.052504	-6.681753	0.0460007	UBXN7 antisense RNA 1	UBXN7-AS1	Not sig.
214927_at, 231993_at, 205422_s_at	0.1141	0.0181, 0.0297, 0.203	2.369396, 2.179756, -1.275519	-4.449093, -4.875209, -6.423651	0.0459718	integrin subunit beta like 1	ITGBL1	Not sig.
209598_at, 209597_s_at	0.206046	3.43e-05, 0.339	4.17476, -0.956215	1.324987, -6.777965	0.0459583	paraneoplastic Ma antigen 2	PNMA2	Not sig.
206968_s_at, 213028_at, 237210_at, 237209_s_at	0.221203	4.85e-10, 0.00263, 0.0195, 0.809	6.329871, -3.020856, -2.342493, 0.241717	12.080761, -2.721001, -4.511666, -7.204105	0.0459516	nuclear factor related to kappaB binding protein	NFRKB	Not sig.
211470_s_at, 240200_at, 205342_s_at, 205343_at	0.166177	2.34e-08, 1.94e-06, 0.0283, 0.55	-5.661563, 4.807114, 2.198101, 0.598037	8.318278, 4.06081, -4.835513, -7.05506	0.0459503	sulfotransferase family 1C member 2	SULT1C2	Not sig.
220405_at, 234919_s_at	0.36	0.0962, 0.513	1.666248, 0.655075	-5.853041, -7.019469	0.0459439	syntrophin gamma 1	SNTG1	Not sig.
232039_at	0.318	0.251	1.148634	-6.576535	0.0459362	microtubule associated protein 10	MAP10	Not sig.
209595_at	0.616	0.547	0.603202	-7.05197	0.0459142	general transcription factor IIF subunit 2	GTF2F2	Not sig.
208036_at	0.295	0.23	1.200482	-6.515988	0.0458454	opsin 1 (cone pigments), short-wave-sensitive	OPN1SW	Not sig.
206895_at, 211169_s_at	0.1245	0.0771, 0.0966	1.770589, 1.664368	-5.675248, -5.856146	0.0458204	protein phosphatase 1 regulatory subunit 3A	PPP1R3A	Not sig.
200677_at	0.481	0.407	0.829826	-6.890293	0.0457996	pituitary tumor-transforming 1 interacting protein	PTTG1IP	Not sig.
243900_at, 244109_at	0.576	0.123, 0.976	1.543141, -0.030128	-6.049053, -7.232765	0.04579	WD repeat domain 38	WDR38	Not sig.
231564_at, 226132_s_at	0.26705	0.0191, 0.428	2.349642, -0.793456	-4.495107, -6.919678	0.0457681	mannosidase endo-alpha like	MANEAL	Not sig.
201652_at	0.55	0.477	0.711889	-6.980802	0.0456867	COP9 signalosome subunit 5	COPS5	Not sig.
233111_at	0.654	0.588	0.542621	-7.08654	0.0456381	papillary thyroid carcinoma susceptibility candidate 1 (non-protein coding)	PTCSC1	Not sig.
236777_at, 244730_x_at	0.50995	0.0305, 0.961	2.168232, 0.049063	-4.899976, -7.232018	0.0455714	ZSCAN16 antisense RNA 1	ZSCAN16-AS1	Not sig.
234704_at, 234652_at	0.3225	0.231, 0.28	1.199446, 1.080777	-6.517224, -6.651757	0.04556	uncharacterized LOC105376944	LOC105376944	Not sig.
233529_at	0.237	0.179	1.34567	-6.332294	0.0455492	long intergenic non-protein coding RNA 396	LINC00396	Not sig.
221294_at	0.331	0.263	1.121119	-6.607586	0.0455432	G protein-coupled receptor 21	GPR21	Not sig.
222965_at, 220699_s_at	0.4105	0.0956, 0.622	1.669211, 0.493337	-5.84814, -7.111969	0.04551	uncharacterized protein PRO2214	PRO2214	Not sig.
240447_at	0.167	0.12	1.555512	-6.03003	0.0454718	HYI antisense RNA 1	HYI-AS1	Not sig.
230283_at	0.517	0.443	0.767845	-6.939582	0.0454379	neuralized E3 ubiquitin protein ligase 2	NEURL2	Not sig.
210921_at	0.446	0.372	0.893131	-6.836013	0.0453444	myb-related transcription factor, partner of profilin-like	LOC101929078	Not sig.
205044_at	0.263	0.201	1.279484	-6.418617	0.0453219	gamma-aminobutyric acid type A receptor pi subunit	GABRP	Not sig.
213844_at	0.507	0.432	0.785513	-6.925921	0.0453051	homeobox A5	HOXA5	Not sig.
227424_x_at	0.498	0.423	0.80112	-6.913595	0.0453041	URB1 antisense RNA 1 (head to head)	URB1-AS1	Not sig.
217055_x_at, 208389_s_at, 217037_at, 225491_at	0.652	0.0786, 0.463, 0.967, 0.977	1.762119, 0.734053, -0.040922, -0.028613	-5.69008, -6.964847, -7.232383, -7.232809	0.0452839	solute carrier family 1 member 2	SLC1A2	Not sig.
243928_s_at, 203196_at	0.269186	0.000154, 0.464	3.809414, -0.732034	-0.090073, -6.966321	0.0452743	ATP binding cassette subfamily C member 4	ABCC4	Not sig.
208565_at	0.344	0.275	1.09205	-6.639577	0.0452722	melanocortin 5 receptor	MC5R	Not sig.
230035_at, 225990_at, 224184_s_at	0.080585	0.000102, 0.0394, 0.131	3.911494, -2.064834, 1.510568	0.292942, -5.116422, -6.098421	0.0452589	BOC cell adhesion associated, oncogene regulated	BOC	Not sig.
239470_at	0.495	0.421	0.805586	-6.910024	0.0452565	chromosome 15 open reading frame 56	C15orf56	Not sig.
222301_at, 205103_at	0.452	0.202, 0.573	1.278505, 0.563322	-6.419861, -7.075138	0.045255	chromosome 1 open reading frame 61	C1orf61	Not sig.
223810_at, 216391_s_at	0.277	0.119, 0.317	1.559607, 1.001189	-6.023701, -6.734171	0.045221	kelch like family member 1	KLHL1	Not sig.
208277_at	0.55	0.477	0.712348	-6.980476	0.0452162	paired like homeodomain 3	PITX3	Not sig.
239665_at	0.302	0.236	1.185326	-6.533962	0.0451959	uncharacterized LOC441179	LOC441179	Not sig.
243863_at	0.213	0.159	1.410057	-6.244166	0.0451577	zinc finger CW-type and PWWP domain containing 2	ZCWPW2	Not sig.
219855_at	0.358	0.288	1.063973	-6.669681	0.0451573	nudix hydrolase 11	NUDT11	Not sig.
214424_s_at, 243901_at, 216600_x_at, 214423_x_at, 241280_at, 204705_x_at, 204704_s_at, 211357_s_at, 217238_s_at	0.16287	3.86e-07, 2.77e-05, 0.000197, 0.00239, 0.0255, 0.116, 0.149, 0.305, 0.616	5.133917, -4.22489, 3.745726, 3.049813, -2.239756, 1.575815, -1.443763, 1.026456, 0.502178	5.614266, 1.52869, -0.32415, -2.634761, -4.744167, -5.998483, -6.196401, -6.708687, -7.107585	0.0451557	aldolase, fructose-bisphosphate B	ALDOB	Not sig.
230018_at, 231957_s_at, 226916_x_at	0.0218086	7.73e-11, 8.92e-06, 0.0421	-6.626858, 4.480976, 2.036461	13.870312, 2.604879, -5.173994	0.0451372	dipeptidyl peptidase 9	DPP9	UP `adj.P.Val`
225605_at	0.616	0.547	0.603033	-7.052072	0.0450636	tumor protein p53 inducible protein 13	TP53I13	Not sig.
231661_at	0.512	0.437	0.777168	-6.932412	0.0450261	regenerating family member 3 gamma	REG3G	Not sig.
229660_at, 230811_at	0.2689	0.00699, 0.452	2.706835, -0.75323	-3.60486, -6.950648	0.0450127	spermatogenesis associated 33	SPATA33	Not sig.
237021_at	0.308	0.242	1.170712	-6.551078	0.0450103	CEP83 antisense RNA 1 (head to head)	CEP83-AS1	Not sig.
232176_at, 232481_s_at, 235976_at	0.472334	6.7e-07, 0.645, 0.65	5.02455, -0.46085, 0.454005	5.083947, -7.127409, -7.130528	0.0450065	SLIT and NTRK like family member 6	SLITRK6	Not sig.
227724_at, 229609_at	0.6905	0.612, 0.644	0.507383, 0.462658	-7.104968, -7.126577	0.0449993	NUTM2B antisense RNA 1///NUTM2A antisense RNA 1	NUTM2B-AS1///NUTM2A-AS1	Not sig.
220858_at, 233720_at, 225728_at, 237285_at, 204288_s_at, 227827_at, 227826_s_at, 238751_at	0.313938	6.33e-07, 0.0168, 0.126, 0.223, 0.259, 0.331, 0.474, 0.688	5.035888, 2.398931, -1.531357, 1.219549, 1.130271, 0.972298, -0.7161, 0.401918	5.138438, -4.379589, -6.067034, -6.493052, -6.597341, -6.762534, -6.977808, -7.152736	0.0449664	sorbin and SH3 domain containing 2	SORBS2	Not sig.
220223_at	0.471	0.397	0.847651	-6.875411	0.0449181	ATPase family, AAA domain containing 5	ATAD5	Not sig.
207451_at	0.516	0.442	0.769184	-6.938557	0.044918	NK2 homeobox 8	NKX2-8	Not sig.
241256_at	0.263	0.202	1.277064	-6.421691	0.0448503	uncharacterized LOC101926934	LOC101926934	Not sig.
234812_at, 222231_s_at	0.505	0.4, 0.462	0.841915, 0.736558	-6.880234, -6.963013	0.0448503	leucine rich repeat containing 59	LRRC59	Not sig.
243541_at	0.186	0.136	1.491546	-6.126768	0.0447827	interleukin 31 receptor A	IL31RA	Not sig.
233153_at	0.285	0.221	1.223863	-6.487813	0.0447106	uncharacterized LOC101930081	LOC101930081	Not sig.
224028_at	0.119	0.0827	1.738186	-5.731605	0.0446664	carboxypeptidase A6	CPA6	Not sig.
210712_at	0.253	0.193	1.303385	-6.387943	0.0446411	lactate dehydrogenase A like 6B	LDHAL6B	Not sig.
205683_x_at, 207741_x_at, 210084_x_at, 216485_s_at, 215382_x_at	0.235801	0.000236, 0.00276, 0.0845, 0.45, 0.454	3.699323, 3.00611, -1.727968, -0.755406, 0.749765	-0.49233, -2.764611, -5.749163, -6.949014, -6.95324	0.0446137	tryptase alpha/beta 1	TPSAB1	Not sig.
207399_at	0.402	0.33	0.974729	-6.760179	0.0445489	beaded filament structural protein 2	BFSP2	Not sig.
228057_at	0.258	0.198	1.289905	-6.405313	0.0445331	DNA damage inducible transcript 4 like	DDIT4L	Not sig.
203025_at	0.638	0.57	0.568392	-7.07228	0.0445215	N(alpha)-acetyltransferase 10, NatA catalytic subunit	NAA10	Not sig.
227507_at, 204473_s_at, 213389_at	0.00213077	1.43e-14, 1.88e-05, 0.00325	-7.893988, 4.313426, 2.954914	22.279337, 1.894039, -2.914416	0.0444853	zinc finger protein 592	ZNF592	UP `adj.P.Val`
213997_at	0.292	0.228	1.207279	-6.507853	0.0444431	family with sequence similarity 189 member A1	FAM189A1	Not sig.
210355_at, 206300_s_at, 211756_at	0.349303	0.00329, 0.0451, 0.963	2.950858, 2.008389, 0.045906	-2.926178, -5.230182, -7.232167	0.0444247	parathyroid hormone like hormone	PTHLH	Not sig.
219779_at, 241700_at	0.49255	0.0218, 0.933	2.299127, 0.084097	-4.611055, -7.229693	0.0443989	zinc finger homeobox 4	ZFHX4	Not sig.
223740_at	0.556	0.483	0.70217	-6.987644	0.0443927	AGPAT4 intronic transcript 1	AGPAT4-IT1	Not sig.
214430_at	0.651	0.585	0.546506	-7.084432	0.0443868	galactosidase alpha	GLA	Not sig.
211151_x_at, 205840_x_at, 206885_x_at, 206886_x_at	0.371	0.0299, 0.127, 0.313, 0.845	2.176442, 1.528355, 1.010535, 0.19562	-4.882345, -6.071593, -6.724818, -7.21415	0.0443432	growth hormone 1	GH1	Not sig.
207333_at	0.211	0.157	1.41658	-6.23501	0.0443368	neuromedin B receptor	NMBR	Not sig.
232193_at, 203815_at	0.44615	0.0449, 0.78	2.010007, -0.279458	-5.226964, -7.194305	0.0443181	glutathione S-transferase theta 1	GSTT1	Not sig.
231565_at	0.151	0.108	1.610366	-5.943865	0.044305	chromosome 4 open reading frame 22	C4orf22	Not sig.
230047_at, 233923_at	0.4955	0.0902, 0.827	1.697171, 0.219173	-5.801464, -7.209282	0.0443014	Rho GTPase activating protein 42	ARHGAP42	Not sig.
205492_s_at, 205493_s_at, 214301_s_at	0.0844	1.74e-08, 0.0521, 0.126	5.715023, -1.946263, -1.530582	8.605517, -5.351794, -6.068212	0.0442878	dihydropyrimidinase like 4	DPYSL4	Not sig.
229966_at, 210011_s_at, 210012_s_at, 209214_s_at	0.050915	9.01e-06, 5.13e-05, 0.0214, 0.121	-4.478918, 4.079542, 2.306575, -1.550834	2.595991, 0.944383, -4.594116, -6.037241	0.044285	EWS RNA binding protein 1	EWSR1	Not sig.
231822_at, 226000_at, 239525_at	0.0225333	5.82e-11, 0.0123, 0.0286	6.671906, -2.511469, 2.193679	14.147945, -4.10703, -4.845111	0.0442788	CTTNBP2 N-terminal like	CTTNBP2NL	UP `adj.P.Val`
219414_at, 229580_at	0.371	0.11, 0.517	1.598925, 0.649112	-5.96208, -7.023341	0.0442755	calsyntenin 2	CLSTN2	Not sig.
214557_at	0.513	0.439	0.774662	-6.934348	0.04423	pituitary tumor-transforming 2	PTTG2	Not sig.
229866_at, 239353_at	0.014317	1.19e-05, 0.0168	4.416958, -2.397256	2.330287, -4.383555	0.044227	serine/threonine kinase 32A	STK32A	UP `adj.P.Val`
220107_s_at	0.477	0.402	0.837795	-6.883679	0.0441712	zinc finger C2HC-type containing 1C	ZC2HC1C	Not sig.
236205_at	0.217	0.162	1.398657	-6.260068	0.0441668	ATP binding cassette subfamily C member 6 pseudogene 1	ABCC6P1	Not sig.
206658_at	0.436	0.362	0.911615	-6.819414	0.0441311	uroplakin 3B	UPK3B	Not sig.
223657_at	0.496	0.421	0.804682	-6.910748	0.0440679	family with sequence similarity 167 member B	FAM167B	Not sig.
209283_at	0.594	0.523	0.639589	-7.029452	0.0439667	crystallin alpha B	CRYAB	Not sig.
231731_at, 242128_at	0.358849	0.000301, 0.658	3.636262, -0.44336	-0.717677, -7.135286	0.0439302	orthodenticle homeobox 2	OTX2	Not sig.
239261_s_at, 220356_at, 239260_at	0.173867	0.0202, 0.0967, 0.282	2.329398, -1.663793, 1.077429	-4.54187, -5.857096, -6.655351	0.0439256	corin, serine peptidase	CORIN	Not sig.
223858_at, 207726_at	0.034238	6.9e-05, 0.0442	4.008365, -2.016675	0.665295, -5.213677	0.0438776	estrogen related receptor beta	ESRRB	UP `adj.P.Val`
204854_at	0.601	0.53	0.627817	-7.036882	0.0437629	prolyl 3-hydroxylase 3	P3H3	Not sig.
206308_at, 232121_at, 243504_at	0.167237	0.000331, 0.00359, 0.42	3.611218, -2.923493, 0.807169	-0.80614, -3.005121, -6.908753	0.0437431	tRNA aspartic acid methyltransferase 1	TRDMT1	Not sig.
201408_at, 201407_s_at, 228222_at, 201409_s_at	0.2361	8.45e-08, 0.00607, 0.0153, 0.882	-5.425248, 2.754165, 2.432632, 0.148889	7.077661, -3.477681, -4.299252, -7.222171	0.043705	protein phosphatase 1 catalytic subunit beta	PPP1CB	Not sig.
240871_at	0.396	0.324	0.987631	-6.747584	0.0436954	family with sequence similarity 221 member B	FAM221B	Not sig.
224387_at, 232640_at	0.3249	0.0223, 0.544	2.291317, -0.607879	-4.62876, -7.04915	0.0436487	COMM domain containing 5	COMMD5	Not sig.
206754_s_at	0.496	0.422	0.803686	-6.911545	0.0436268	cytochrome P450 family 2 subfamily B member 7, pseudogene///cytochrome P450 family 2 subfamily B member 6	CYP2B7P///CYP2B6	Not sig.
222049_s_at, 219140_s_at	0.5135	0.153, 0.778	1.429918, 0.281724	-6.216156, -7.193672	0.0435458	retinol binding protein 4	RBP4	Not sig.
210437_at	0.38	0.309	1.017855	-6.717433	0.0435452	MAGE family member A9B///MAGE family member A9	MAGEA9B///MAGEA9	Not sig.
219991_at, 240223_at	0.0130795	0.000192, 0.015	3.75315, -2.439959	-0.297057, -4.281641	0.0434792	solute carrier family 2 member 9	SLC2A9	UP `adj.P.Val`
203327_at, 217496_s_at, 203328_x_at	0.00127513	5.95e-06, 1.71e-05, 0.00185	-4.569605, 4.335823, 3.128156	2.991117, 1.987588, -2.397443	0.0434374	insulin degrading enzyme	IDE	UP `adj.P.Val`
233563_s_at, 217994_x_at, 233625_x_at	0.263023	0.00366, 0.113, 0.555	2.917341, -1.586351, -0.590054	-3.022769, -5.981951, -7.059783	0.0434307	microRNA 6727///cleavage and polyadenylation specific factor 3-like	MIR6727///CPSF3L	Not sig.
227310_at, 221761_at	0.45195	0.021, 0.835	2.313403, 0.208643	-4.578539, -7.211527	0.0433888	adenylosuccinate synthase	ADSS	Not sig.
219516_at	0.606	0.537	0.618344	-7.04276	0.0433785	transient receptor potential cation channel subfamily V member 4	TRPV4	Not sig.
232082_x_at, 218990_s_at	0.528	0.105, 0.884	1.625674, 0.146399	-5.91929, -7.222538	0.0433622	small proline rich protein 3	SPRR3	Not sig.
221403_s_at	0.329	0.261	1.124538	-6.603769	0.0433573	insulin like 6	INSL6	Not sig.
214599_at	0.538	0.464	0.732826	-6.965743	0.0433421	involucrin	IVL	Not sig.
55583_at, 222004_s_at, 221793_at, 222003_s_at, 221794_at	0.223757	3.49e-05, 0.00139, 0.0119, 0.463, 0.486	4.170518, 3.212067, -2.523854, -0.73404, 0.697803	1.307851, -2.136801, -4.076286, -6.964856, -6.990687	0.0433347	dedicator of cytokinesis 6	DOCK6	Not sig.
221447_s_at, 227070_at	0.0120495	0.000121, 0.0138	3.86949, -2.47055	0.134173, -4.207549	0.0432078	glycosyltransferase 8 domain containing 2	GLT8D2	UP `adj.P.Val`
239782_at, 203423_at	0.132555	0.00257, 0.199	3.027478, -1.285636	-2.70135, -6.410776	0.0432029	retinol binding protein 1	RBP1	Not sig.
230917_at, 204613_at	0.03235	0.0113, 0.0277	2.542762, -2.206328	-4.029067, -4.817606	0.0431426	phospholipase C gamma 2	PLCG2	UP `adj.P.Val`
209848_s_at	0.454	0.38	0.87931	-6.848203	0.0431352	premelanosome protein	PMEL	Not sig.
201897_s_at	0.777	0.726	0.350092	-7.172151	0.043064	CDC28 protein kinase regulatory subunit 1B	CKS1B	Not sig.
244446_at	0.202	0.149	1.4434	-6.196921	0.0430502	SMAD1 antisense RNA 2	SMAD1-AS2	Not sig.
225560_at, 220632_s_at	0.27855	0.0172, 0.454	2.389042, -0.749523	-4.402956, -6.953421	0.0429255	protein O-mannosyltransferase 2	POMT2	Not sig.
205828_at	0.181	0.132	1.507342	-6.103254	0.042898	matrix metallopeptidase 3	MMP3	Not sig.
210505_at	0.305	0.24	1.177128	-6.543589	0.0428699	alcohol dehydrogenase 7 (class IV), mu or sigma polypeptide	ADH7	Not sig.
213724_s_at, 202590_s_at	0.0979	0.0106, 0.128	2.562957, -1.522224	-3.978252, -6.080876	0.0428576	pyruvate dehydrogenase kinase 2	PDK2	Not sig.
234138_at, 234127_at, 234139_s_at	0.29	0.0238, 0.259, 0.431	2.266788, 1.130538, 0.788348	-4.683984, -6.597041, -6.9237	0.0428574	uncharacterized LOC105378749	LOC105378749	Not sig.
235142_at	0.476	0.402	0.838839	-6.882807	0.0428388	zinc finger and BTB domain containing 8A	ZBTB8A	Not sig.
206849_at	0.382	0.31	1.015538	-6.719776	0.0427806	gamma-aminobutyric acid type A receptor gamma2 subunit	GABRG2	Not sig.
232830_at, 220991_s_at	0.5033	0.0118, 0.981	2.526821, -0.023429	-4.0689, -7.232944	0.0427749	ring finger protein 32	RNF32	Not sig.
205610_at	0.515	0.441	0.77148	-6.936797	0.0427597	myomesin 1	MYOM1	Not sig.
205392_s_at	0.577	0.505	0.66735	-7.011386	0.0427374	CCL15-CCL14 readthrough (NMD candidate)///C-C motif chemokine ligand 14	CCL15-CCL14///CCL14	Not sig.
235219_at	0.505	0.431	0.788261	-6.923768	0.0426875	EXOC3 antisense RNA 1	EXOC3-AS1	Not sig.
210558_at	0.275	0.212	1.249019	-6.456897	0.0426072	aldo-keto reductase family 1, member C4	AKR1C4	Not sig.
205874_at	0.507	0.432	0.785804	-6.925693	0.0426047	inositol-trisphosphate 3-kinase A	ITPKA	Not sig.
205782_at	0.396	0.324	0.986713	-6.748486	0.0425755	fibroblast growth factor 7	FGF7	Not sig.
204928_s_at	0.617	0.548	0.601176	-7.053186	0.0425684	solute carrier family 10 member 3	SLC10A3	Not sig.
244244_at	0.361	0.291	1.056513	-6.677548	0.0424932	CD300 molecule like family member g	CD300LG	Not sig.
236767_at	0.496	0.422	0.804192	-6.91114	0.0424843	IQ motif containing F2	IQCF2	Not sig.
223963_s_at, 218847_at	0.647	0.325, 0.87	0.985824, 0.164272	-6.749359, -7.219771	0.0424829	insulin like growth factor 2 mRNA binding protein 2	IGF2BP2	Not sig.
232616_at	0.407	0.335	0.965225	-6.769352	0.0424682	lectin, galactoside binding soluble 14 pseudogene	LOC100129935	Not sig.
233865_at, 229281_at, 220316_at, 234014_at, 230412_at, 222172_at, 233293_at	0.234815	2.24e-06, 0.0325, 0.131, 0.14, 0.16, 0.254, 0.621	4.777431, 2.143458, 1.511989, -1.476495, 1.405526, -1.14267, -0.494266	3.924375, -4.952784, -6.096289, -6.148944, -6.250501, -6.583329, -7.111512	0.0424673	neuronal PAS domain protein 3	NPAS3	Not sig.
218866_s_at, 222766_at	0.5355	0.322, 0.613	0.990672, -0.506549	-6.744591, -7.105389	0.0424327	RNA polymerase III subunit K	POLR3K	Not sig.
202668_at, 202669_s_at	0.474	0.0771, 0.795	1.770813, -0.25943	-5.674854, -7.199682	0.0424013	ephrin B2	EFNB2	Not sig.
220850_at	0.11	0.0754	1.781384	-5.656243	0.0423572	MORC family CW-type zinc finger 1	MORC1	Not sig.
232332_at	0.269	0.207	1.261883	-6.440845	0.0423342	KIAA1210	KIAA1210	Not sig.
239586_at, 242944_at, 238741_at, 238460_at	0.479	0.186, 0.342, 0.434, 0.693	1.32299, 0.950498, 0.782733, 0.394951	-6.362362, -6.783388, -6.928091, -7.155502	0.0423333	family with sequence similarity 83 member A	FAM83A	Not sig.
204850_s_at, 204851_s_at	0.291145	0.00436, 0.501	2.8622, -0.67292	-3.179341, -7.00767	0.0422799	doublecortin	DCX	Not sig.
206519_x_at, 206520_x_at, 210796_x_at	4.33333e-07	6.52e-21, 7.05e-17, 3.76e-07	-9.745883, 8.602031, 5.138865	36.638249, 27.494554, 5.638506	0.0422198	sialic acid binding Ig like lectin 6	SIGLEC6	UP `adj.P.Val`
214560_at, 230422_at	0.0258501	5.11e-08, 0.0325	5.518747, -2.143537	7.562815, -4.952618	0.042176	formyl peptide receptor 3	FPR3	UP `adj.P.Val`
78330_at, 221890_at, 222059_at	0.315	2.44e-07, 0.19, 0.634	5.223016, -1.312933, -0.476923	6.054017, -6.375532, -7.119901	0.0421445	zinc finger protein 335	ZNF335	Not sig.
244725_at	0.577	0.505	0.666625	-7.011868	0.0421127	DMRT like family A1	DMRTA1	Not sig.
217757_at	0.612	0.543	0.608822	-7.048578	0.0420635	alpha-2-macroglobulin	A2M	Not sig.
219167_at	0.433	0.359	0.917447	-6.814105	0.0420568	RAS like family 12	RASL12	Not sig.
217495_x_at, 210727_at, 210728_s_at, 217561_at	0.13819	0.00354, 0.00584, 0.195, 0.217	2.927955, 2.766611, -1.298734, -1.236223	-2.992296, -3.443883, -6.393956, -6.472702	0.0420317	calcitonin related polypeptide alpha	CALCA	Not sig.
236972_at	0.449	0.375	0.887294	-6.841184	0.0420005	tripartite motif containing 63	TRIM63	Not sig.
206905_s_at, 206904_at	0.5145	0.273, 0.624	1.096942, 0.49057	-6.634252, -7.113325	0.0419935	matrilin 1, cartilage matrix protein	MATN1	Not sig.
241198_s_at, 224463_s_at	0.33395	0.0257, 0.558	2.236112, 0.586828	-4.752225, -7.061674	0.0419781	chromosome 11 open reading frame 70	C11orf70	Not sig.
227370_at, 242762_s_at, 238564_at	0.509	0.198, 0.493, 0.642	1.289774, 0.685762, 0.464512	-6.40548, -6.998982, -7.125721	0.0419602	family with sequence similarity 171 member B	FAM171B	Not sig.
235714_at, 235340_at, 236077_at	0.367333	0.0687, 0.328, 0.53	1.823504, 0.979638, -0.627887	-5.581, -6.755407, -7.036838	0.0419003	glucosidase alpha, neutral C	GANC	Not sig.
224816_at, 224808_s_at, 227588_s_at	0.150704	3.87e-06, 0.0165, 0.351	4.662144, -2.404369, 0.933044	3.401915, -4.366701, -6.799745	0.0418598	golgi to ER traffic protein 4	GET4	Not sig.
239369_at	0.449	0.375	0.888192	-6.840391	0.0418581	lipocalin 8	LCN8	Not sig.
205578_at	0.218	0.163	1.396452	-6.263128	0.0418291	receptor tyrosine kinase like orphan receptor 2	ROR2	Not sig.
239458_at, 242661_x_at	0.537	0.286, 0.659	1.068541, 0.441427	-6.664836, -7.136138	0.0418111	amyotrophic lateral sclerosis 2 chromosome region candidate 12	ALS2CR12	Not sig.
210412_at, 210411_s_at, 239095_at	0.591173	0.0012, 0.736, 0.981	3.255229, 0.337151, 0.023375	-2.00014, -7.176582, -7.232945	0.0418034	glutamate ionotropic receptor NMDA type subunit 2B	GRIN2B	Not sig.
205509_at	0.416	0.343	0.948444	-6.785329	0.0417993	carboxypeptidase B1	CPB1	Not sig.
233657_at	0.34	0.271	1.100858	-6.629971	0.0417961	opsin 5	OPN5	Not sig.
216714_at, 206407_s_at	0.509	0.0793, 0.877	1.757643, 0.155348	-5.697888, -7.221192	0.0417703	C-C motif chemokine ligand 13	CCL13	Not sig.
209749_s_at, 227463_at	0.18127	0.00226, 0.288	3.066666, -1.064063	-2.584201, -6.669585	0.041757	angiotensin I converting enzyme	ACE	Not sig.
233973_at	0.271	0.209	1.258062	-6.44563	0.0417551	lysozyme like 1	LYZL1	Not sig.
232697_at	0.501	0.426	0.795934	-6.917718	0.0417477	leucine rich repeat and fibronectin type III domain containing 2	LRFN2	Not sig.
210584_s_at	0.446	0.372	0.893631	-6.835568	0.0417188	ribosomal RNA processing 7 homolog B, pseudogene///DNA polymerase delta interacting protein 3	RRP7BP///POLDIP3	Not sig.
232250_at	0.226	0.17	1.373055	-6.295311	0.0417057	KIAA1257	KIAA1257	Not sig.
218609_s_at	0.614	0.545	0.606176	-7.050179	0.0416795	nudix hydrolase 2	NUDT2	Not sig.
232798_at	0.445	0.371	0.895425	-6.833971	0.0416592	DnaJ heat shock protein family (Hsp40) member C5 beta	DNAJC5B	Not sig.
238087_at, 203594_at, 215351_at	0.0272714	1.57e-05, 0.00185, 0.0512	-4.354174, 3.127177, 1.953483	2.064581, -2.400444, -5.337854	0.0415945	RNA 3'-terminal phosphate cyclase	RTCA	UP `adj.P.Val`
233882_s_at, 226492_at, 244746_at, 233801_s_at, 220574_at	0.4206	0.0709, 0.189, 0.426, 0.44, 0.679	1.809585, 1.314931, 0.796069, 0.77243, 0.414193	-5.606059, -6.372924, -6.91761, -6.936067, -7.147746	0.0415911	semaphorin 6D	SEMA6D	Not sig.
222086_s_at, 71933_at, 221609_s_at, 221608_at	0.0872075	0.00125, 0.0126, 0.0314, 0.212	3.241823, 2.50129, -2.15687, 1.249828	-2.042775, -4.132185, -4.92427, -6.455892	0.0415333	Wnt family member 6	WNT6	Not sig.
205175_s_at, 211028_s_at	0.09515	0.00973, 0.125	2.593688, -1.534323	-3.900171, -6.062521	0.0415235	ketohexokinase	KHK	Not sig.
237002_at, 209557_s_at, 209556_at	0.380667	0.0975, 0.125, 0.791	1.659768, 1.537411, -0.264853	-5.86373, -6.057814, -7.198266	0.0415077	neurochondrin	NCDN	Not sig.
243722_at	0.591	0.519	0.644532	-7.026292	0.0415044	pyrin domain containing 1	PYDC1	Not sig.
207197_at	0.401	0.328	0.978414	-6.756599	0.0414919	Zic family member 3	ZIC3	Not sig.
240590_at	0.51	0.436	0.779624	-6.930509	0.0414738	SPATA3 antisense RNA 1 (head to head)	SPATA3-AS1	Not sig.
208745_at, 207573_x_at, 210453_x_at, 208746_x_at	0.0033525	1.6e-18, 0.000817, 0.00207, 0.00388	-9.080677, 3.364438, 3.09354, 2.899174	31.216474, -1.646506, -2.503019, -3.074675	0.0414194	ATP synthase, H+ transporting, mitochondrial Fo complex subunit G	ATP5L	UP `adj.P.Val`
213474_at, 218310_at	5.05e-20	3.18e-39, 6.27e-21	-14.121166, 9.750642	78.313383, 36.67805	0.0413746	potassium channel tetramerization domain containing 7///RAB guanine nucleotide exchange factor 1	KCTD7///RABGEF1	UP `adj.P.Val`
210168_at	0.579	0.507	0.663905	-7.01367	0.0413692	complement component 6	C6	Not sig.
227342_s_at	0.568	0.496	0.681008	-7.002217	0.0413658	myeloma overexpressed	MYEOV	Not sig.
40687_at, 204904_at	0.41623	0.00169, 0.787	3.155031, -0.269784	-2.314688, -7.196953	0.0413158	gap junction protein alpha 4	GJA4	Not sig.
230854_at	0.357	0.288	1.06424	-6.669398	0.0412859	breast cancer anti-estrogen resistance 4 (non-protein coding)	BCAR4	Not sig.
37953_s_at, 205156_s_at	0.136521	1.49e-05, 0.21	4.366086, -1.254468	2.114716, -6.450117	0.0412771	acid sensing ion channel subunit 1	ASIC1	Not sig.
206549_at	0.297	0.232	1.197144	-6.519966	0.0412612	insulin like 4	INSL4	Not sig.
205304_s_at, 205303_at	0.554	0.166, 0.855	1.385486, 0.182465	-6.27828, -7.216628	0.0412266	potassium voltage-gated channel subfamily J member 8	KCNJ8	Not sig.
225514_at	0.604	0.534	0.622474	-7.040208	0.0412083	NOP9 nucleolar protein	NOP9	Not sig.
240794_at	0.484	0.409	0.82539	-6.893947	0.041181	neuronal PAS domain protein 4	NPAS4	Not sig.
216846_at	0.518	0.444	0.766335	-6.940735	0.0411808	immunoglobulin lambda light chain-like	CYAT1	Not sig.
233911_s_at, 212686_at	0.32795	0.0126, 0.566	2.503483, -0.574257	-4.126774, -7.068943	0.0411559	protein phosphatase, Mg2+/Mn2+ dependent 1H	PPM1H	Not sig.
241247_at	0.278	0.215	1.241003	-6.466816	0.041149	long intergenic non-protein coding RNA 1213	LINC01213	Not sig.
210736_x_at, 211493_x_at, 244142_at, 227084_at, 210611_s_at, 208430_s_at, 210091_s_at, 205741_s_at	0.435085	2.32e-05, 0.000264, 0.112, 0.313, 0.546, 0.598, 0.779, 0.799	4.265713, 3.670612, -1.591324, 1.009481, 0.60466, 0.527855, -0.281015, -0.254823	1.696262, -0.595388, -5.974112, -6.725877, -7.051094, -7.094412, -7.19387, -7.200863	0.0411429	dystrobrevin alpha	DTNA	Not sig.
223186_at	0.631	0.563	0.578983	-7.066229	0.0411213	TMEM189-UBE2V1 readthrough///transmembrane protein 189///ubiquitin conjugating enzyme E2 V1	TMEM189-UBE2V1///TMEM189///UBE2V1	Not sig.
223286_at, 219260_s_at	0.0013585	0.000273, 0.000972	-3.661518, 3.315118	-0.627868, -1.807604	0.0411181	elongator acetyltransferase complex subunit 5	ELP5	UP `adj.P.Val`
206680_at	0.367	0.297	1.044639	-6.689956	0.0411042	CD5 molecule like	CD5L	Not sig.
221605_s_at	0.482	0.407	0.829397	-6.890647	0.0410729	pipecolic acid and sarcosine oxidase	PIPOX	Not sig.
208170_s_at, 210159_s_at, 215444_s_at	0.490367	0.052, 0.511, 0.763	1.947303, 0.657263, 0.302037	-5.349789, -7.018039, -7.187764	0.0410581	tripartite motif containing 31	TRIM31	Not sig.
237004_at	0.465	0.391	0.857814	-6.866785	0.0410288	uncharacterized LOC105371046	LOC105371046	Not sig.
201655_s_at, 201654_s_at	0.1788	0.00927, 0.272	2.610669, -1.098454	-3.856637, -6.632601	0.0408998	heparan sulfate proteoglycan 2	HSPG2	Not sig.
218065_s_at, 222507_s_at	4.8e-06	1.05e-06, 1.94e-06	-4.933176, 4.807484	4.648914, 4.062515	0.0408803	TMEM9 domain family member B	TMEM9B	UP `adj.P.Val`
212167_s_at, 206532_at, 228898_s_at	0.486667	0.0994, 0.323, 0.903	1.650417, -0.989398, -0.121584	-5.879082, -6.745846, -7.225851	0.0408584	SWI/SNF related, matrix associated, actin dependent regulator of chromatin, subfamily b, member 1	SMARCB1	Not sig.
217194_at, 234343_s_at, 234910_at, 222810_s_at, 227036_at, 217201_at, 219026_s_at	0.0994027	4.14e-06, 7.06e-06, 1.7e-05, 0.000413, 0.0297, 0.122, 0.403	-4.648062, 4.532374, 4.336131, 3.551587, -2.178817, -1.547042, 0.836518	3.338907, 2.828009, 1.988878, -1.014427, -4.877232, -6.04307, -6.884742	0.0408454	RAS protein activator like 2	RASAL2	Not sig.
205211_s_at	0.605	0.535	0.620599	-7.041369	0.0407709	Ras and Rab interactor 1	RIN1	Not sig.
206037_at	0.478	0.403	0.836192	-6.885014	0.0407602	kynurenine aminotransferase 1	KYAT1	Not sig.
220659_s_at	0.582	0.51	0.659556	-7.016536	0.0407596	chromosome 7 open reading frame 43	C7orf43	Not sig.
237053_at	0.396	0.324	0.986742	-6.748457	0.0407259	synapse differentiation inducing 1 like	SYNDIG1L	Not sig.
216228_s_at, 204727_at, 204728_s_at	0.269633	0.0661, 0.171, 0.409	1.840984, 1.371713, -0.825769	-5.549264, -6.297142, -6.893636	0.0406743	WD repeat and HMG-box DNA binding protein 1	WDHD1	Not sig.
221988_at, 229650_s_at, 224717_s_at, 224712_x_at, 219097_x_at	0.222402	1.72e-18, 1.23e-09, 2.94e-06, 0.31, 0.673	-9.07208, 6.175594, 4.720575, -1.01682, 0.422563	31.148273, 11.179379, 3.665236, -6.71848, -7.144257	0.0406591	small integral membrane protein 7	SMIM7	Not sig.
243237_at, 237152_at, 231043_at, 237151_s_at	0.494036	5.63e-05, 0.28, 0.571, 0.985	4.057551, -1.082237, 0.567222, -0.019174	0.857657, -6.650187, -7.072942, -7.233034	0.0406337	cilia and flagella associated protein 221	CFAP221	Not sig.
219853_at, 227882_at	0.18512	0.0032, 0.294	2.960207, -1.049749	-2.899043, -6.684634	0.0405691	fukutin related protein	FKRP	Not sig.
243783_at	0.277	0.214	1.243086	-6.464244	0.0405361	uncharacterized LOC105369705	LOC105369705	Not sig.
231052_at, 241564_at	0.001745	5.38e-05, 0.00163	4.06842, -3.165596	0.900465, -2.281971	0.0405146	glyoxalase domain containing 5	GLOD5	UP `adj.P.Val`
218482_at, 226776_at, 226775_at	0.312005	1.89e-15, 5.29e-06, 0.918	8.169468, -4.595119, -0.103494	24.266174, 3.103613, -7.22788	0.0404798	ENY2, transcription and export complex 2 subunit	ENY2	Not sig.
230603_at, 225293_at, 225288_at, 225292_at	0.4132	0.027, 0.133, 0.453, 0.873	2.216626, 1.504127, -0.751131, 0.159645	-4.795096, -6.10806, -6.95222, -7.220518	0.0404783	collagen type XXVII alpha 1 chain	COL27A1	Not sig.
207790_at, 218816_at	0.0169505	3.01e-07, 0.0203	5.182359, -2.326726	5.852497, -4.548014	0.040469	leucine rich repeat containing 1	LRRC1	UP `adj.P.Val`
234024_at, 242524_at	0.44935	0.0346, 0.805	2.117821, -0.247524	-5.006804, -7.20269	0.0404299	cerebellin 4 precursor	CBLN4	Not sig.
231602_at	0.564	0.492	0.687768	-6.99761	0.0404055	PRRX2 antisense RNA 1	PRRX2-AS1	Not sig.
216164_at, 216167_at, 205154_at	0.148173	0.000647, 0.014, 0.346	3.429555, -2.465407, 0.943984	-1.430307, -4.220067, -6.789528	0.0403988	leucine rich repeat neuronal 2	LRRN2	Not sig.
56821_at, 228951_at, 218727_at, 222215_at	0.477775	0.0314, 0.444, 0.451, 0.775	2.157129, 0.766729, 0.754547, -0.286615	-4.923718, -6.940434, -6.94966, -7.192287	0.0403387	solute carrier family 38 member 7	SLC38A7	Not sig.
239309_at, 242940_x_at, 221289_at	0.2504	0.00103, 0.166, 0.455	3.297584, -1.386853, 0.748007	-1.864324, -6.276398, -6.954552	0.0402775	distal-less homeobox 6	DLX6	Not sig.
823_at, 203687_at	0.201037	2.7e-05, 0.329	4.230704, -0.976175	1.552462, -6.758776	0.0402449	C-X3-C motif chemokine ligand 1	CX3CL1	Not sig.
229372_at	0.363	0.293	1.052586	-6.681667	0.0402331	golgi transport 1A	GOLT1A	Not sig.
224199_at, 219908_at	0.0090005	0.000211, 0.00982	3.728653, -2.590407	-0.38626, -3.908552	0.0402093	dickkopf WNT signaling pathway inhibitor 2	DKK2	UP `adj.P.Val`
211175_at	0.336	0.268	1.109281	-6.620715	0.0401941	G protein-coupled receptor 45	GPR45	Not sig.
205822_s_at, 221750_at	2.98e-07	2.35e-14, 1.65e-07	7.825006, -5.29895	21.790425, 6.43423	0.0401929	3-hydroxy-3-methylglutaryl-CoA synthase 1	HMGCS1	UP `adj.P.Val`
209781_s_at, 230249_at	0.3047	0.033, 0.484	2.137422, -0.700101	-4.965562, -6.989088	0.0401829	KH RNA binding domain containing, signal transduction associated 3	KHDRBS3	Not sig.
233432_at	0.561	0.488	0.694066	-6.993277	0.0401649	long intergenic non-protein coding RNA 598	LINC00598	Not sig.
232550_at, 236461_at	0.588	0.257, 0.814	1.135678, 0.235194	-6.59125, -7.205655	0.0401175	abhydrolase domain containing 1	ABHD1	Not sig.
238528_at, 226921_at	3.015e-09	4.79e-22, 1.3e-09	10.050548, -6.165664	39.213932, 11.122028	0.0400591	ubiquitin protein ligase E3 component n-recognin 1	UBR1	UP `adj.P.Val`
231058_at	0.43	0.357	0.922536	-6.809446	0.0400552	FXYD domain containing ion transport regulator 4	FXYD4	Not sig.
204934_s_at	0.524	0.45	0.755219	-6.949155	0.0400505	hepsin	HPN	Not sig.
206876_at	0.438	0.364	0.907647	-6.823005	0.0400386	single-minded family bHLH transcription factor 1	SIM1	Not sig.
234279_at	0.475	0.4	0.841445	-6.880628	0.0400291	TNF alpha induced protein 8 like 3	TNFAIP8L3	Not sig.
238158_at	0.439	0.365	0.906588	-6.823961	0.0400208	meiosis/spermiogenesis associated 1	MEIG1	Not sig.
206354_at	0.259	0.198	1.289241	-6.406164	0.0399872	solute carrier organic anion transporter family member 1B3	SLCO1B3	Not sig.
215472_at, 234096_at, 214204_at	0.369093	0.00378, 0.153, 0.865	2.907255, -1.43075, 0.170355	-3.051624, -6.214975, -7.218757	0.0399632	PARK2 coregulated	PACRG	Not sig.
227862_at, 236052_at	0.531	0.269, 0.665	1.105828, 0.433301	-6.624519, -7.139679	0.0399313	TMF1-regulated nuclear protein 1	TRNP1	Not sig.
243688_at, 232446_at	0.24355	0.00542, 0.403	2.791379, -0.837555	-3.376175, -6.883879	0.0399282	uncharacterized LOC90768	LOC90768	Not sig.
229233_at	0.283	0.219	1.22926	-6.481233	0.0399251	neuregulin 3	NRG3	Not sig.
215973_at, 215974_at	0.21623	0.00222, 0.355	3.072496, -0.92552	-2.566646, -6.806702	0.0399082	HLA complex group 4B (non-protein coding)	HCG4B	Not sig.
223034_s_at	0.56	0.487	0.695741	-6.992118	0.0398903	chromosome 1 open reading frame 43	C1orf43	Not sig.
207249_s_at, 216432_at	0.3781	0.0121, 0.677	2.515982, -0.416685	-4.095844, -7.146714	0.0398288	solute carrier family 28 member 2	SLC28A2	Not sig.
219450_at, 235350_at	0.449	0.0816, 0.73	1.744514, 0.345665	-5.72068, -7.173686	0.039828	chromosome 4 open reading frame 19	C4orf19	Not sig.
226282_at, 244533_at, 205503_at, 242321_at	0.450768	2.61e-05, 0.259, 0.654, 0.71	4.238976, -1.130981, -0.448951, -0.371522	1.586339, -6.596543, -7.132801, -7.164447	0.0397675	protein tyrosine phosphatase, non-receptor type 14	PTPN14	Not sig.
203902_at, 203903_s_at	0.4411	0.00727, 0.835	2.693702, -0.208667	-3.639769, -7.211522	0.0397332	hephaestin	HEPH	Not sig.
202528_at	0.634	0.566	0.574136	-7.069012	0.0397323	UDP-galactose-4-epimerase	GALE	Not sig.
232480_at	0.59	0.519	0.645838	-7.025453	0.0396977	MIRLET7B host gene	MIRLET7BHG	Not sig.
225596_at	0.564	0.492	0.688281	-6.997259	0.0396776	kinesin light chain 4	KLC4	Not sig.
222482_at, 223635_s_at, 217991_x_at	0.0980053	6.07e-08, 5.25e-06, 0.23	-5.48695, 4.596783, 1.202635	7.396987, 3.110971, -6.513416	0.0396493	single stranded DNA binding protein 3	SSBP3	Not sig.
239104_at	0.422	0.349	0.937839	-6.795281	0.0396472	uncharacterized LOC439933	LOC439933	Not sig.
214576_at	0.419	0.346	0.942841	-6.790601	0.0396319	keratin 36	KRT36	Not sig.
202134_s_at, 202133_at, 202132_at	0.0167767	4.15e-05, 0.0033, 0.027	4.130142, -2.950242, 2.216409	1.145609, -2.927963, -4.795574	0.0396014	WW domain containing transcription regulator 1	WWTR1	UP `adj.P.Val`
206799_at	0.381	0.31	1.017004	-6.718294	0.0395756	secretoglobin family 1D member 2	SCGB1D2	Not sig.
218004_at, 222200_s_at	0.41	0.1, 0.615	1.646972, -0.503365	-5.884716, -7.106991	0.0395633	BSD domain containing 1	BSDC1	Not sig.
220426_at	0.481	0.407	0.829954	-6.890187	0.0395571	fibronectin type III domain containing 11	FNDC11	Not sig.
229716_at	0.463	0.389	0.862906	-6.862425	0.0395139	UBXN10 antisense RNA 1	UBXN10-AS1	Not sig.
213411_at, 208237_x_at, 206616_s_at, 244194_at, 208226_x_at, 208227_x_at, 206615_s_at	0.20731	7.97e-07, 2.74e-05, 3.45e-05, 0.108, 0.342, 0.345, 0.393	-4.989537, 4.227038, 4.173867, 1.611213, 0.950571, -0.945857, -0.854646	4.916381, 1.53747, 1.321375, -5.942511, -6.783319, -6.787767, -6.869485	0.0394941	ADAM metallopeptidase domain 22	ADAM22	Not sig.
233205_at	0.382	0.31	1.015208	-6.72011	0.0393857	KCNMB2 antisense RNA 1	KCNMB2-AS1	Not sig.
211224_s_at, 208288_at	0.358	0.277, 0.3	1.088032, 1.038328	-6.643932, -6.696495	0.0393716	ATP binding cassette subfamily B member 11	ABCB11	Not sig.
207514_s_at, 214286_at	0.483	0.372, 0.446	0.893284, 0.762015	-6.835876, -6.944022	0.0393692	G protein subunit alpha transducin 1	GNAT1	Not sig.
232037_at, 230960_at	0.15198	0.00474, 0.231	2.835096, -1.200069	-3.255239, -6.516481	0.0393092	immunoglobulin superfamily DCC subclass member 3	IGDCC3	Not sig.
224242_at	0.438	0.365	0.907137	-6.823466	0.039231	galanin like peptide	GALP	Not sig.
222927_s_at, 219775_s_at	0.581	0.433, 0.588	0.785271, 0.541677	-6.92611, -7.087049	0.0392275	complexin 3	CPLX3	Not sig.
241600_at, 241601_at, 229849_at, 232389_at	0.242673	3.23e-05, 4.04e-05, 0.00621, 0.946	-4.188897, 4.136187, 2.746557, -0.067462	1.382199, 1.169804, -3.49827, -7.230949	0.0391982	WAS/WASL interacting protein family member 3	WIPF3	Not sig.
207780_at	0.302	0.237	1.184194	-6.535295	0.0391268	cylicin 2	CYLC2	Not sig.
216299_s_at	0.648	0.581	0.551999	-7.081427	0.0390858	X-ray repair cross complementing 3	XRCC3	Not sig.
220627_at	0.467	0.393	0.855182	-6.869029	0.0390735	cystatin 8	CST8	Not sig.
241708_at, 203187_at, 241709_s_at, 232930_at, 232973_at	0.035084	0.00335, 0.00906, 0.011, 0.0135, 0.0756	-2.945405, 2.618515, 2.552155, -2.476742, 1.780166	-2.941966, -3.836429, -4.005481, -4.192441, -5.658393	0.0390705	dedicator of cytokinesis 1	DOCK1	UP `adj.P.Val`
217139_at, 212038_s_at, 217140_s_at	0.0177133	0.000755, 0.00864, 0.0218	3.386627, -2.634946, 2.300441	-1.573285, -3.793916, -4.608071	0.0390625	voltage dependent anion channel 1	VDAC1	UP `adj.P.Val`
220126_at	0.557	0.484	0.70065	-6.988705	0.0390499	protease, serine 50	PRSS50	Not sig.
227848_at	0.564	0.491	0.688662	-6.996997	0.0390465	phosphatidylethanolamine binding protein 4	PEBP4	Not sig.
228946_at	0.308	0.242	1.170363	-6.551484	0.0389821	inturned planar cell polarity protein	INTU	Not sig.
210150_s_at	0.532	0.458	0.742246	-6.958826	0.0389303	laminin subunit alpha 5	LAMA5	Not sig.
226765_at, 215918_s_at, 200672_x_at, 213914_s_at, 200671_s_at, 214856_at, 228246_s_at, 226342_at, 212071_s_at, 230540_at, 242220_at	0.204697	1.35e-17, 2.7e-10, 1.49e-08, 1.07e-05, 1.2e-05, 0.00824, 0.0431, 0.167, 0.383, 0.683, 0.695	-8.813995, 6.426124, 5.742615, 4.440612, 4.416008, 2.651054, 2.027527, -1.383143, -0.872296, 0.408243, -0.392184	29.123736, 12.652956, 8.754717, 2.431315, 2.326236, -3.751986, -5.191959, -6.281502, -6.854316, -7.150184, -7.156587	0.0388857	spectrin beta, non-erythrocytic 1	SPTBN1	Not sig.
231232_at	0.368	0.298	1.042609	-6.692063	0.0387671	uncharacterized LOC100506125	LOC100506125	Not sig.
228100_at	0.507	0.432	0.785593	-6.925858	0.0387612	primary cilia formation	PIFO	Not sig.
228918_at, 226629_at	0.7665	0.521, 0.924	0.642608, 0.095724	-7.027524, -7.228651	0.0387441	solute carrier family 43 member 2	SLC43A2	Not sig.
234978_at, 230874_at	0.7925	0.618, 0.879	0.499638, 0.152639	-7.108852, -7.221608	0.0387078	solute carrier family 36 member 4	SLC36A4	Not sig.
219542_at	0.513	0.438	0.775336	-6.933828	0.0387015	NIMA related kinase 11	NEK11	Not sig.
208795_s_at, 210983_s_at	0.002175	3.78e-05, 0.00211	-4.152095, 3.088159	1.233639, -2.519328	0.0386913	minichromosome maintenance complex component 7	MCM7	UP `adj.P.Val`
208505_s_at, 210608_s_at	0.5225	0.382, 0.518	0.87431, 0.646751	-6.852566, -7.024865	0.0386618	fucosyltransferase 2	FUT2	Not sig.
220453_at	0.587	0.516	0.650366	-7.02253	0.0386148	PQ loop repeat containing 2	PQLC2	Not sig.
206253_at, 228973_at	0.3705	0.248, 0.353	1.156318, 0.929428	-6.56773, -6.803096	0.0386054	discs large MAGUK scaffold protein 2	DLG2	Not sig.
210814_at, 206425_s_at	0.274	0.0772, 0.363	1.770475, 0.911261	-5.675447, -6.819734	0.0386046	transient receptor potential cation channel subfamily C member 3	TRPC3	Not sig.
201372_s_at, 201370_s_at, 201371_s_at	0.12478	0.00381, 0.0114, 0.278	-2.904735, 2.538449, 1.085059	-3.05882, -4.039868, -6.647145	0.0385986	cullin 3	CUL3	Not sig.
214564_s_at, 214563_at	0.484	0.0795, 0.816	1.756631, 0.233405	-5.699651, -7.206073	0.0385933	protocadherin gamma subfamily C, 3	PCDHGC3	Not sig.
235015_at, 222451_s_at	0.574	0.443, 0.563	0.767807, 0.57906	-6.939611, -7.066184	0.0385481	zinc finger DHHC-type containing 9	ZDHHC9	Not sig.
237749_at	0.295	0.23	1.20136	-6.514939	0.0385215	TCF4 antisense RNA 1	TCF4-AS1	Not sig.
214503_x_at, 217641_at, 211659_at, 241085_at	0.197881	0.000164, 0.000268, 0.0123, 0.717	3.792969, -3.66653, 2.509963, 0.362	-0.150874, -0.609975, -4.110757, -7.167927	0.0385213	G protein-coupled receptor 135	GPR135	Not sig.
206814_at	0.608	0.538	0.615731	-7.044366	0.0384997	nerve growth factor	NGF	Not sig.
231511_at, 226145_s_at, 243935_at, 220910_at	0.295357	0.00173, 0.0578, 0.236, 0.741	3.148304, 1.901009, -1.186406, -0.330051	-2.335469, -5.438007, -6.532689, -7.178942	0.0384521	Fraser extracellular matrix complex subunit 1	FRAS1	Not sig.
217568_at, 208142_at, 208143_s_at	0.221533	0.0153, 0.0552, 0.482	2.432687, 1.921027, -0.703206	-4.299121, -5.400117, -6.986919	0.0384468	epididymal protein 3A	EDDM3A	Not sig.
223642_at	0.292	0.228	1.20764	-6.50742	0.0384426	Zic family member 2	ZIC2	Not sig.
219125_s_at	0.66	0.594	0.532634	-7.091888	0.0384292	solute carrier family 50 member 1	SLC50A1	Not sig.
234078_at, 233113_at	0.0170632	9.15e-06, 0.0205	4.475472, -2.323836	2.581126, -4.554648	0.0384232	ADAMTS9 antisense RNA 2	ADAMTS9-AS2	UP `adj.P.Val`
238092_at, 219491_at	0.215	0.0715, 0.257	1.805377, -1.133991	-5.613597, -6.593154	0.0383821	leucine rich repeat and fibronectin type III domain containing 4	LRFN4	Not sig.
243494_at	0.352	0.283	1.074699	-6.658272	0.0383473	TBX18 antisense RNA 1	TBX18-AS1	Not sig.
239763_at	0.598	0.527	0.633025	-7.033612	0.0383269	uncharacterized LOC101060179///PR/SET domain 11	LOC101060179///PRDM11	Not sig.
213671_s_at, 213672_at, 201475_x_at	0.0333414	3.6e-09, 8.32e-06, 0.0679	-5.992431, 4.496417, 1.829012	10.134634, 2.67166, -5.571033	0.0383175	microRNA 6758///methionyl-tRNA synthetase	MIR6758///MARS	UP `adj.P.Val`
240528_s_at, 224926_at, 235974_at	0.424	0.195, 0.317, 0.559	1.298222, 1.001151, -0.584509	-6.394618, -6.734209, -7.063027	0.0382962	exocyst complex component 4	EXOC4	Not sig.
208126_s_at, 215103_at	0.06328	0.00338, 0.083	2.943259, -1.7366	-2.948169, -5.734338	0.0382775	cytochrome P450 family 2 subfamily C member 18	CYP2C18	Not sig.
218906_x_at	0.557	0.484	0.699979	-6.989174	0.0382077	kinesin light chain 2	KLC2	Not sig.
206281_at, 230237_at	0.4711	0.047, 0.837	1.990645, 0.206013	-5.2653, -7.21207	0.0381903	adenylate cyclase activating polypeptide 1	ADCYAP1	Not sig.
220080_at	0.676	0.612	0.507263	-7.105028	0.0381545	F-box and leucine rich repeat protein 8	FBXL8	Not sig.
236296_x_at, 227263_at	0.5435	0.102, 0.928	1.639005, 0.090905	-5.897703, -7.229099	0.0381295	chromosome 8 open reading frame 58	C8orf58	Not sig.
211432_s_at, 211431_s_at	0.4245	0.0687, 0.692	1.823426, -0.396225	-5.581142, -7.155	0.0381227	TYRO3 protein tyrosine kinase	TYRO3	Not sig.
203186_s_at	0.675	0.611	0.508937	-7.104181	0.0381169	S100 calcium binding protein A4	S100A4	Not sig.
208489_at	0.642	0.574	0.562011	-7.075873	0.0380931	gap junction protein alpha 8	GJA8	Not sig.
204903_x_at, 204902_s_at, 212280_x_at	0.408667	0.0973, 0.374, 0.572	1.660689, -0.89018, 0.565779	-5.862214, -6.838631, -7.073756	0.0380461	autophagy related 4B cysteine peptidase	ATG4B	Not sig.
221324_at	0.444	0.37	0.897144	-6.832437	0.0380456	taste 2 receptor member 1	TAS2R1	Not sig.
202037_s_at, 202036_s_at, 228413_s_at, 202035_s_at	0.477512	1.71e-05, 0.535, 0.561, 0.612	4.334782, -0.620114, -0.58228, -0.507853	1.983233, -7.041668, -7.064322, -7.10473	0.0379819	secreted frizzled related protein 1	SFRP1	Not sig.
241172_at, 236538_at, 205358_at	0.0510157	0.000324, 0.0375, 0.0627	3.616837, -2.085203, 1.864669	-0.786345, -5.074606, -5.505785	0.0379607	glutamate ionotropic receptor AMPA type subunit 2	GRIA2	Not sig.
233343_at	0.32	0.253	1.144325	-6.581447	0.0379454	defensin beta 127	DEFB127	Not sig.
205151_s_at, 205150_s_at	0.07077	0.00507, 0.0929	2.81328, -1.682843	-3.315821, -5.825479	0.0378892	TLR4 interactor with leucine rich repeats	TRIL	Not sig.
213013_at	0.678	0.614	0.504724	-7.106308	0.0378879	mitogen-activated protein kinase 8 interacting protein 1 pseudogene///mitogen-activated protein kinase 8 interacting protein 1	LOC644172///MAPK8IP1	Not sig.
218234_at, 48825_at	0.3129	0.0503, 0.476	1.960996, -0.713197	-5.323295, -6.979874	0.037864	inhibitor of growth family member 4	ING4	Not sig.
237482_s_at, 238655_at, 237481_at, 219986_s_at	0.2269	0.0199, 0.0327, 0.0529, 0.686	2.334468, 2.140263, -1.939927, -0.404515	-4.530197, -4.959553, -5.363986, -7.151693	0.0378547	acyl-CoA dehydrogenase family member 10	ACAD10	Not sig.
206671_at	0.461	0.387	0.866449	-6.859376	0.037846	S-antigen visual arrestin	SAG	Not sig.
222853_at, 219250_s_at	0.473	0.241, 0.571	1.173703, 0.566572	-6.547592, -7.073309	0.037843	fibronectin leucine rich transmembrane protein 3	FLRT3	Not sig.
221449_s_at, 238775_at, 239044_at, 227191_at	0.165147	3.46e-16, 6.68e-10, 0.00025, 0.594	8.394906, -6.277198, 3.684518, -0.532951	25.932368, 11.770825, -0.545568, -7.09172	0.0378151	integrin alpha FG-GAP repeat containing 1	ITFG1	Not sig.
202302_s_at, 202301_s_at	0.0035	0.000818, 0.00264	-3.36399, 3.020104	-1.647981, -2.723232	0.0378054	arginine and serine rich coiled-coil 2	RSRC2	UP `adj.P.Val`
211652_s_at, 214461_at	0.4705	0.13, 0.71	1.515948, -0.371383	-6.09034, -7.164499	0.0377864	lipopolysaccharide binding protein	LBP	Not sig.
240212_at	0.358	0.289	1.062005	-6.671761	0.0377403	uncharacterized LOC101930370	LOC101930370	Not sig.
227628_at, 228141_at	0.4865	0.103, 0.786	1.632244, -0.271485	-5.908672, -7.196494	0.037724	glutathione peroxidase 8 (putative)	GPX8	Not sig.
208638_at, 216640_s_at, 208639_x_at, 207668_x_at	0.00929798	1.34e-14, 5.61e-07, 0.0024, 0.0193	-7.902469, 5.059818, 3.049214, 2.34514	22.339681, 5.253815, -2.636552, -4.505542	0.0377197	protein disulfide isomerase family A member 6	PDIA6	UP `adj.P.Val`
233342_at	0.445	0.371	0.895349	-6.834038	0.0376203	uncharacterized LOC100134040	LOC100134040	Not sig.
232695_at	0.439	0.365	0.906784	-6.823785	0.0375989	kinesin family member 6	KIF6	Not sig.
207501_s_at, 214589_at, 238521_at	0.379	0.168, 0.175, 0.617	1.378834, 1.358805, 0.500336	-6.287413, -6.314648, -7.108505	0.037586	fibroblast growth factor 12	FGF12	Not sig.
213943_at	0.555	0.482	0.703209	-6.986917	0.037576	twist family bHLH transcription factor 1	TWIST1	Not sig.
206071_s_at, 206070_s_at, 211164_at	0.342233	0.0318, 0.247, 0.598	2.152082, 1.159118, -0.527742	-4.934471, -6.564507, -7.094472	0.0375661	EPH receptor A3	EPHA3	Not sig.
225472_at, 225476_at	7.887e-09	1.49e-10, 3.39e-09	-6.522208, 6.00243	13.231617, 10.190953	0.037559	G-patch domain and ankyrin repeats 1	GPANK1	UP `adj.P.Val`
237956_s_at, 237955_at	0.42325	0.0393, 0.736	2.06524, 0.33784	-5.115592, -7.176351	0.037549	chromosome 5 open reading frame 58	C5orf58	Not sig.
224402_s_at, 224401_s_at, 224403_at	0.077034	0.000303, 0.00794, 0.162	3.634062, -2.663777, 1.400782	-0.725471, -3.718693, -6.257114	0.0375371	Fc receptor like 4	FCRL4	Not sig.
219882_at, 228724_at, 235351_at	0.314827	0.000201, 0.137, 0.703	3.740818, -1.488129, -0.381849	-0.342033, -6.131822, -7.160572	0.0375037	tubulin tyrosine ligase like 7	TTLL7	Not sig.
216725_at, 216724_at, 227666_at	0.1505	0.0214, 0.0938, 0.219	2.307125, -1.678437, 1.230243	-4.592861, -5.832823, -6.480032	0.0374911	doublecortin like kinase 2	DCLK2	Not sig.
215929_at	0.2	0.148	1.448976	-6.188914	0.037484	long intergenic non-protein coding RNA 837	LINC00837	Not sig.
207003_at	0.656	0.59	0.538799	-7.088598	0.0374324	guanylate cyclase activator 2A	GUCA2A	Not sig.
205858_at	0.46	0.386	0.867158	-6.858764	0.0374153	nerve growth factor receptor	NGFR	Not sig.
238755_at	0.247	0.188	1.316903	-6.370345	0.0373927	Ras association domain family member 10	RASSF10	Not sig.
239949_at, 219044_at	0.548	0.412, 0.541	0.821282, 0.612387	-6.897314, -7.046411	0.0373704	threonine synthase like 2	THNSL2	Not sig.
238641_at, 239120_at	0.435	0.35, 0.372	0.934634, 0.892969	-6.798267, -6.836157	0.0373696	TMEM51 antisense RNA 1	TMEM51-AS1	Not sig.
219054_at, 219790_s_at, 219789_at	0.0760167	0.00337, 0.0148, 0.144	2.943809, -2.443402, 1.461276	-2.946581, -4.273346, -6.171142	0.0372868	natriuretic peptide receptor 3	NPR3	Not sig.
225871_at	0.514	0.44	0.772081	-6.936335	0.0372612	STEAP2 metalloreductase	STEAP2	Not sig.
208711_s_at, 208712_at	0.4757	0.0612, 0.824	1.87593, -0.222239	-5.48492, -7.208608	0.0372599	cyclin D1	CCND1	Not sig.
231416_at	0.481	0.407	0.830005	-6.890145	0.0372429	dihydrodiol dehydrogenase	DHDH	Not sig.
223628_at	0.578	0.506	0.665541	-7.012587	0.0372127	transmembrane protein 191A (pseudogene)	TMEM191A	Not sig.
207047_s_at	0.503	0.429	0.792031	-6.920802	0.0371697	chloride voltage-gated channel Kb///chloride voltage-gated channel Ka	CLCNKB///CLCNKA	Not sig.
217443_at	0.284	0.22	1.227358	-6.483556	0.0371468	uncharacterized LOC101927792	LOC101927792	Not sig.
226983_at, 228687_at, 237855_at	0.206497	0.0047, 0.0606, 0.446	2.837762, -1.879982, 0.762724	-3.247806, -5.477381, -6.943484	0.0371417	zinc finger protein 777	ZNF777	Not sig.
229160_at	0.202	0.15	1.441814	-6.199193	0.0371345	MUM1 like 1	MUM1L1	Not sig.
239517_at, 208084_at, 208083_s_at, 226535_at	0.33075	5.02e-07, 0.103, 0.343, 0.71	5.081842, -1.631424, -0.949377, -0.372643	5.360449, -5.91, -6.784448, -7.164032	0.0369655	uncharacterized LOC100505984///integrin subunit beta 6	LOC100505984///ITGB6	Not sig.
201546_at, 226993_at, 244659_at	0.321334	4.08e-07, 0.329, 0.491	5.122902, -0.976694, -0.689798	5.560378, -6.758272, -6.996218	0.0368946	thyroid hormone receptor interactor 12	TRIP12	Not sig.
218631_at	0.619	0.55	0.597463	-7.055402	0.0368781	arginine vasopressin induced 1	AVPI1	Not sig.
225005_at	0.646	0.579	0.554827	-7.079868	0.0368557	PHD finger protein 13	PHF13	Not sig.
240719_at	0.376	0.305	1.027555	-6.707564	0.0368121	ISM1 antisense RNA 1	ISM1-AS1	Not sig.
219962_at, 222257_s_at	0.418	0.344, 0.346	0.947134, 0.942629	-6.786564, -6.790799	0.0367286	angiotensin I converting enzyme 2	ACE2	Not sig.
231783_at	0.284	0.22	1.226733	-6.484318	0.0366647	cholinergic receptor muscarinic 1	CHRM1	Not sig.
228367_at, 236987_at	0.135075	0.00101, 0.206	3.303975, -1.265048	-1.843684, -6.43687	0.0366552	alpha kinase 2	ALPK2	Not sig.
241805_at	0.299	0.234	1.191183	-6.527043	0.0366341	gamma-aminobutyric acid type A receptor gamma1 subunit	GABRG1	Not sig.
218372_at	0.603	0.533	0.623805	-7.039382	0.0366026	mediator complex subunit 9	MED9	Not sig.
229049_at	0.357	0.287	1.065283	-6.668294	0.0365554	LCMT1 antisense RNA 2	LCMT1-AS2	Not sig.
202346_at, 225179_at, 202347_s_at	0.306668	0.000171, 0.000252, 0.896	3.783018, -3.682147, -0.130272	-0.187543, -0.554074, -7.224761	0.0365517	ubiquitin conjugating enzyme E2 K	UBE2K	Not sig.
237894_at	0.57	0.498	0.678609	-7.003841	0.0365444	chromosome 3 open reading frame 22	C3orf22	Not sig.
214322_at, 212757_s_at, 212669_at, 238556_at	0.1779	0.00592, 0.0347, 0.0388, 0.513	-2.762162, 2.117103, 2.070754, -0.654668	-3.455981, -5.008306, -5.10431, -7.019734	0.0365345	calcium/calmodulin dependent protein kinase II gamma	CAMK2G	Not sig.
219985_at	0.261	0.2	1.28356	-6.413427	0.0365125	heparan sulfate-glucosamine 3-sulfotransferase 3A1	HS3ST3A1	Not sig.
241398_at, 206436_at	0.582	0.204, 0.871	1.273007, 0.161861	-6.426833, -7.220163	0.0365015	metallophosphoesterase domain containing 1	MPPED1	Not sig.
209309_at	0.581	0.509	0.660219	-7.0161	0.0364881	alpha-2-glycoprotein 1, zinc-binding	AZGP1	Not sig.
236902_at, 231186_at	0.325	0.0798, 0.46	1.754654, 0.739209	-5.703091, -6.961065	0.0364873	long intergenic non-protein coding RNA 643	LINC00643	Not sig.
204144_s_at	0.659	0.593	0.534722	-7.090778	0.0364631	phosphatidylinositol glycan anchor biosynthesis class Q	PIGQ	Not sig.
215443_at, 210055_at, 215442_s_at	0.512233	0.027, 0.676, 0.705	2.217371, 0.417476, 0.37921	-4.793464, -7.146385, -7.161572	0.0364059	thyroid stimulating hormone receptor	TSHR	Not sig.
205666_at	0.594	0.523	0.639332	-7.029616	0.0362983	flavin containing monooxygenase 1	FMO1	Not sig.
223616_at	0.43	0.357	0.921932	-6.810001	0.0362739	zinc finger protein 649	ZNF649	Not sig.
204086_at	0.399	0.326	0.982198	-6.752908	0.0362702	preferentially expressed antigen in melanoma	PRAME	Not sig.
231265_at	0.324	0.256	1.135886	-6.591015	0.0362694	cytochrome c oxidase subunit 7B2	COX7B2	Not sig.
241440_at	0.359	0.289	1.061001	-6.672822	0.0362484	uncharacterized LOC440982///Zic family member 1	LOC440982///ZIC1	Not sig.
208593_x_at, 211897_s_at, 214619_at	0.0681	0.0146, 0.024, 0.0986	2.450553, 2.262748, -1.654175	-4.256084, -4.693023, -5.872922	0.0362268	corticotropin releasing hormone receptor 1	CRHR1	Not sig.
207972_at	0.465	0.391	0.858262	-6.866403	0.0362139	glycine receptor alpha 1	GLRA1	Not sig.
235153_at	0.556	0.483	0.701176	-6.988338	0.0361797	ring finger protein 183	RNF183	Not sig.
227286_at	0.822	0.779	0.280789	-7.193934	0.0361528	INO80 complex subunit E	INO80E	Not sig.
239779_at	0.646	0.579	0.555193	-7.079666	0.0361383	uncharacterized LOC101930595///protein-glucosylgalactosylhydroxylysine glucosidase	LOC101930595///PGGHG	Not sig.
204365_s_at, 204364_s_at	0.18195	0.00885, 0.279	2.626689, -1.084355	-3.815311, -6.647905	0.0361059	receptor accessory protein 1	REEP1	Not sig.
239713_at	0.355	0.285	1.069126	-6.664214	0.0360184	cancer susceptibility candidate 2 (non-protein coding)	CASC2	Not sig.
236121_at, 221424_s_at, 232482_at	0.489333	0.069, 0.347, 0.929	1.821658, 0.941431, -0.088713	-5.584335, -6.791923, -7.229296	0.035997	olfactory receptor family 51 subfamily E member 2	OR51E2	Not sig.
207393_at	0.404	0.332	0.971373	-6.763429	0.0359499	hypocretin receptor 2	HCRTR2	Not sig.
237883_at	0.515	0.441	0.77079	-6.937326	0.0359341	uncharacterized LOC101927098	LOC101927098	Not sig.
232185_at, 236618_at	0.515	0.0793, 0.891	1.757622, -0.136842	-5.697925, -7.223886	0.035921	maestro heat like repeat family member 8	MROH8	Not sig.
232415_at, 221450_x_at	0.071025	0.00309, 0.0954	-2.970754, 1.670223	-2.868333, -5.846463	0.0358839	protocadherin beta 13	PCDHB13	Not sig.
214569_at	0.289	0.225	1.214254	-6.499458	0.0358387	interferon alpha 5	IFNA5	Not sig.
204540_at	0.578	0.506	0.665257	-7.012775	0.0356841	eukaryotic translation elongation factor 1 alpha 2	EEF1A2	Not sig.
210390_s_at	0.225	0.169	1.375836	-6.291515	0.0356778	CCL15-CCL14 readthrough (NMD candidate)///C-C motif chemokine ligand 15	CCL15-CCL14///CCL15	Not sig.
241031_at	0.255	0.195	1.298561	-6.39418	0.0356551	C2 calcium dependent domain containing 4A	C2CD4A	Not sig.
229084_at, 237177_at	0.4992	0.00917, 0.977	2.614375, 0.028558	-3.847099, -7.232811	0.0356125	contactin 4	CNTN4	Not sig.
208323_s_at	0.592	0.521	0.641959	-7.02794	0.0355699	annexin A13	ANXA13	Not sig.
226933_s_at, 209293_x_at, 209291_at, 209292_at, 229386_at	0.204114	0.00228, 0.0718, 0.114, 0.243, 0.37	3.064828, 1.803498, -1.584548, 1.16903, 0.897067	-2.589727, -5.616957, -5.984788, -6.553034, -6.832507	0.0355202	inhibitor of DNA binding 4, HLH protein	ID4	Not sig.
230353_at	0.562	0.489	0.692032	-6.994681	0.0355127	mir-497-195 cluster host gene///microRNA 497///microRNA 195///uncharacterized LOC284112	MIR497HG///MIR497///MIR195///LOC284112	Not sig.
221322_at	0.316	0.249	1.15313	-6.57139	0.0355112	neuropeptide VF precursor	NPVF	Not sig.
235795_at, 205646_s_at	6.90306e-06	1.32e-09, 4.56e-06	-6.163258, 4.627203	11.108143, 3.245905	0.0354983	paired box 6	PAX6	UP `adj.P.Val`
201753_s_at, 205882_x_at, 201752_s_at, 201034_at	0.155385	0.00173, 0.00714, 0.0114, 0.513	-3.148271, 2.699423, 2.539028, -0.653889	-2.335571, -3.624583, -4.038418, -7.020242	0.0354884	adducin 3	ADD3	Not sig.
230255_at, 208457_at	0.0249449	3.35e-05, 0.0311	4.180607, -2.16042	1.348627, -4.916693	0.0354681	gamma-aminobutyric acid type A receptor delta subunit	GABRD	UP `adj.P.Val`
233680_at	0.317	0.25	1.150441	-6.57447	0.0354477	uncharacterized LOC101929454	LOC101929454	Not sig.
202986_at	0.423	0.35	0.935392	-6.797562	0.0353963	aryl hydrocarbon receptor nuclear translocator 2	ARNT2	Not sig.
205278_at, 206670_s_at, 206669_at	0.5386	0.0263, 0.649, 0.829	2.226976, 0.455907, 0.216339	-4.772371, -7.129666, -7.209897	0.0353678	glutamate decarboxylase 1	GAD1	Not sig.
234699_at, 234700_s_at, 233488_at	0.0598627	3.53e-12, 0.00025, 0.13	7.102833, -3.684455, -1.515722	16.884652, -0.545792, -6.090679	0.0353534	ribonuclease A family member 7	RNASE7	Not sig.
213568_at	0.561	0.488	0.693809	-6.993455	0.0353107	odd-skipped related transciption factor 2	OSR2	Not sig.
213974_at	0.292	0.228	1.207795	-6.507233	0.0352652	ADAMTS like 3	ADAMTSL3	Not sig.
229224_x_at	0.204	0.151	1.437164	-6.205841	0.0352444	uncharacterized LOC643085	LOC643085	Not sig.
206480_at	0.578	0.506	0.666185	-7.01216	0.0352133	leukotriene C4 synthase	LTC4S	Not sig.
211219_s_at, 206140_at	0.4505	0.165, 0.618	1.389846, 0.499477	-6.27227, -7.108933	0.0352116	LIM homeobox 2	LHX2	Not sig.
220793_at	0.393	0.321	0.99294	-6.742354	0.0351665	sarcoma antigen 1	SAGE1	Not sig.
239870_at	0.362	0.292	1.055117	-6.679014	0.0351263	spermatogenesis associated serine rich 1	SPATS1	Not sig.
236958_at	0.649	0.582	0.550708	-7.082136	0.0351243	uncharacterized LOC100506473	LOC100506473	Not sig.
225413_at	0.764	0.711	0.370956	-7.164657	0.0351218	up-regulated during skeletal muscle growth 5 homolog (mouse)	USMG5	Not sig.
231745_at, 237559_at	0.0206571	4.73e-06, 0.0253	4.619343, -2.241782	3.21096, -4.73968	0.0351084	G protein-coupled receptor 55	GPR55	UP `adj.P.Val`
239491_at, 224951_at	0.541	0.075, 0.964	1.783916, 0.045267	-5.65177, -7.232196	0.0350741	ceramide synthase 5	CERS5	Not sig.
237196_at, 202350_s_at	0.503	0.42, 0.438	-0.807323, 0.776005	-6.908629, -6.933311	0.0350442	uncharacterized LOC100506558///matrilin 2	LOC100506558///MATN2	Not sig.
204865_at	0.631	0.563	0.578914	-7.066268	0.0350293	carbonic anhydrase 3	CA3	Not sig.
231326_s_at, 227880_s_at	0.166	0.0982, 0.142	-1.65627, 1.470263	-5.869483, -6.158061	0.0350268	transmembrane protein 185A	TMEM185A	Not sig.
211117_x_at, 211119_at, 211118_x_at, 210780_at, 211120_x_at	0.101403	1.89e-06, 0.00301, 0.00816, 0.0386, 0.353	4.812896, -2.978584, 2.654339, -2.073394, 0.930351	4.087476, -2.845467, -3.743405, -5.098898, -6.802241	0.0350154	estrogen receptor 2	ESR2	Not sig.
239027_at, 232843_s_at, 232842_at, 225502_at	0.77625	0.487, 0.529, 0.955, 0.972	0.69535, 0.629424, 0.056518, -0.034831	-6.992389, -7.035875, -7.231625, -7.232613	0.034995	dedicator of cytokinesis 8	DOCK8	Not sig.
243477_at, 223677_at, 207774_at	0.350836	0.000213, 0.324, 0.589	3.725869, -0.987289, 0.54007	-0.396362, -6.747921, -7.087915	0.0349774	autophagy related 10	ATG10	Not sig.
233408_at, 220732_at, 228692_at	0.517667	0.0677, 0.656, 0.68	1.830084, 0.445063, 0.412367	-5.56909, -7.134533, -7.148498	0.0349638	phosphatidylinositol-3,4,5-trisphosphate dependent Rac exchange factor 2	PREX2	Not sig.
232688_at, 226853_at, 219546_at, 37170_at, 214716_at, 59644_at	0.530767	0.0111, 0.323, 0.376, 0.639, 0.718, 0.812	2.546145, -0.989829, 0.885919, 0.469882, -0.361489, 0.237764	-4.020582, -6.745422, -6.842397, -7.123222, -7.168111, -7.20505	0.0349085	BMP2 inducible kinase	BMP2K	Not sig.
229139_at	0.288	0.224	1.216191	-6.497118	0.0348791	junctophilin 1	JPH1	Not sig.
214065_s_at, 205008_s_at, 205007_s_at	0.0461667	0.0165, 0.0332, 0.0367	2.405521, 2.134355, -2.093612	-4.363967, -4.972039, -5.057225	0.0348633	calcium and integrin binding family member 2	CIB2	UP `adj.P.Val`
242180_at, 233236_at, 242179_s_at	0.225767	0.035, 0.2, 0.291	2.113312, -1.282387, 1.056466	-5.016238, -6.414922, -6.677597	0.0348366	tetraspanin 16	TSPAN16	Not sig.
244524_at	0.623	0.554	0.591598	-7.058875	0.0348209	uncharacterized LOC101927382///PAX8 antisense RNA 1	LOC101927382///PAX8-AS1	Not sig.
231462_at	0.487	0.412	0.820322	-6.898098	0.0347732	transmembrane protein 114	TMEM114	Not sig.
203368_at	0.702	0.64	0.467993	-7.124104	0.0347481	cysteine rich with EGF like domains 1	CRELD1	Not sig.
206796_at, 229802_at, 211312_s_at, 235821_at	0.26315	0.00594, 0.0121, 0.0174, 0.989	2.761125, -2.517776, 2.384136, 0.014295	-3.458797, -4.091393, -4.414511, -7.233115	0.0347362	WNT1 inducible signaling pathway protein 1	WISP1	Not sig.
231880_at	0.469	0.395	0.851454	-6.872196	0.0347093	striatin interacting protein 2	STRIP2	Not sig.
232770_at, 209228_x_at, 235801_at, 209227_at, 213423_x_at	0.47576	0.0131, 0.0178, 0.564, 0.76, 0.856	2.48848, 2.376012, -0.576546, -0.30593, 0.180982	-4.163702, -4.433598, -7.067631, -7.186585, -7.216896	0.0347083	tumor suppressor candidate 3	TUSC3	Not sig.
233661_at	0.375	0.304	1.029385	-6.705692	0.0347066	long intergenic non-protein coding RNA 557	LINC00557	Not sig.
205598_at	0.565	0.493	0.685757	-6.998986	0.0346944	TRAF interacting protein	TRAIP	Not sig.
203486_s_at, 236966_at, 203487_s_at, 219094_at	0.2315	7.32e-17, 8.33e-13, 0.0968, 0.74	8.597222, -7.316715, 1.663434, 0.331723	27.457945, 18.29651, -5.857688, -7.178391	0.0346865	armadillo repeat containing 8	ARMC8	Not sig.
208544_at	0.609	0.539	0.614481	-7.045131	0.0346816	adrenoceptor alpha 2B	ADRA2B	Not sig.
223779_at	0.581	0.509	0.661544	-7.015228	0.0346761	AFAP1 antisense RNA 1	AFAP1-AS1	Not sig.
207301_at, 227955_s_at, 214036_at, 233814_at	0.142561	3.83e-06, 9.25e-05, 0.211, 0.232	4.664542, -3.936493, 1.2533, 1.196319	3.41266, 0.388208, -6.451573, -6.520947	0.0346047	ephrin A5	EFNA5	Not sig.
220065_at	0.5	0.425	0.797505	-6.916472	0.0345867	tenomodulin	TNMD	Not sig.
232904_at	0.425	0.351	0.932751	-6.800017	0.034576	solute carrier family 7 member 14	SLC7A14	Not sig.
236761_at	0.513	0.439	0.774402	-6.934548	0.0345697	lipoma HMGIC fusion partner-like 3	LHFPL3	Not sig.
212724_at	0.665	0.6	0.524997	-7.095911	0.0345626	Rho family GTPase 3	RND3	Not sig.
240970_x_at	0.3	0.235	1.188922	-6.529718	0.0345322	uncharacterized LOC102723684	LOC102723684	Not sig.
223775_at, 237466_s_at, 230135_at	0.501333	0.077, 0.507, 0.768	1.771665, 0.664239, 0.29455	-5.673358, -7.013449, -7.189989	0.034493	hedgehog interacting protein	HHIP	Not sig.
218546_at, 230159_at	0.5295	0.272, 0.66	1.100069, -0.440462	-6.630835, -7.136562	0.0344778	chromosome 1 open reading frame 115	C1orf115	Not sig.
232844_at, 244585_at, 204792_s_at	0.104633	0.00246, 0.0845, 0.137	3.041372, 1.72784, -1.487833	-2.659981, -5.749383, -6.132259	0.0344774	intraflagellar transport 140	IFT140	Not sig.
228249_at	0.662	0.596	0.530162	-7.093197	0.0344618	chromosome 11 open reading frame 74	C11orf74	Not sig.
221354_s_at, 230498_at, 223855_s_at	0.164441	0.000131, 0.0279, 0.375	3.849296, -2.204523, 0.888501	0.058424, -4.821541, -6.840117	0.0344198	melanin concentrating hormone receptor 1	MCHR1	Not sig.
228014_at	0.669	0.604	0.518536	-7.099269	0.0344142	peptidyl-tRNA hydrolase 1 homolog	PTRH1	Not sig.
205890_s_at	0.443	0.369	0.898743	-6.831009	0.0344022	ubiquitin D///gamma-aminobutyric acid type B receptor subunit 1	UBD///GABBR1	Not sig.
229678_at	0.575	0.502	0.67129	-7.008761	0.0343569	long intergenic non-protein coding RNA 1137	LINC01137	Not sig.
203499_at	0.536	0.462	0.735391	-6.963868	0.0343511	EPH receptor A2	EPHA2	Not sig.
227099_s_at	0.689	0.627	0.486838	-7.115142	0.034324	chromosome 11 open reading frame 96	C11orf96	Not sig.
219377_at, 237262_at, 235065_at, 228115_at	0.496004	5.15e-06, 0.375, 0.54, 0.904	4.601064, -0.887993, -0.612442, 0.120044	3.129911, -6.840566, -7.046377, -7.226037	0.034316	GRB2 associated regulator of MAPK1 subtype 1	GAREM1	Not sig.
228715_at	0.49	0.416	0.814741	-6.902641	0.034308	zinc finger CCHC-type containing 12	ZCCHC12	Not sig.
221113_s_at, 224022_x_at	5.275e-05	1.31e-05, 2.51e-05	4.395864, -4.247525	2.240615, 1.621415	0.0343014	Wnt family member 16	WNT16	UP `adj.P.Val`
229177_at	0.588	0.517	0.648857	-7.023506	0.0342994	chromosome 16 open reading frame 89	C16orf89	Not sig.
226374_at, 239155_at, 203917_at	0.511933	0.0203, 0.529, 0.877	2.326853, 0.630513, 0.154283	-4.547721, -7.035192, -7.221357	0.0342947	coxsackie virus and adenovirus receptor	CXADR	Not sig.
207876_s_at	0.564	0.491	0.689208	-6.996623	0.0342836	filamin C	FLNC	Not sig.
218481_at	0.699	0.637	0.471656	-7.12239	0.0342749	exosome component 5	EXOSC5	Not sig.
237065_s_at	0.466	0.392	0.857192	-6.867317	0.0342675	LAMTOR5 antisense RNA 1	LAMTOR5-AS1	Not sig.
204358_s_at, 204359_at, 240259_at	0.389967	0.00769, 0.258, 0.79	2.674638, -1.13293, 0.266751	-3.690148, -6.594349, -7.197763	0.0342619	uncharacterized LOC100506718///fibronectin leucine rich transmembrane protein 2	LOC100506718///FLRT2	Not sig.
204679_at, 204678_s_at	0.4037	0.0267, 0.712	2.22098, -0.369326	-4.785549, -7.165258	0.0342568	potassium two pore domain channel subfamily K member 1	KCNK1	Not sig.
207174_at	0.275	0.212	1.249123	-6.456768	0.0342556	glypican 5	GPC5	Not sig.
218800_at, 222750_s_at, 243444_at	0.528767	0.0122, 0.6, 0.872	2.515065, -0.52419, -0.161748	-4.098119, -7.096332, -7.220181	0.0341992	steroid 5 alpha-reductase 3	SRD5A3	Not sig.
231405_at	0.392	0.32	0.995744	-6.73958	0.034092	sperm acrosome associated 7	SPACA7	Not sig.
214434_at, 220763_at	0.2436	0.00666, 0.401	2.723228, -0.840761	-3.561055, -6.881201	0.0340882	heat shock protein family A (Hsp70) member 12A	HSPA12A	Not sig.
230430_at, 207372_s_at	0.040257	8.5e-05, 0.0529	3.957294, -1.940033	0.467912, -5.363782	0.0340717	ectonucleoside triphosphate diphosphohydrolase 2	ENTPD2	UP `adj.P.Val`
207259_at	0.413	0.34	0.955393	-6.778746	0.034018	long intergenic non-protein coding RNA 483	LINC00483	Not sig.
219656_at	0.544	0.47	0.722806	-6.973004	0.0340137	protocadherin 12	PCDH12	Not sig.
210672_s_at, 203289_s_at, 214273_x_at, 229122_x_at	0.38891	0.000481, 0.000712, 0.625, 0.831	-3.510647, 3.402942, -0.488501, 0.213385	-1.155502, -1.51915, -7.114334, -7.210529	0.0340023	NPR3 like, GATOR1 complex subunit	NPRL3	Not sig.
212204_at, 223772_s_at, 212202_s_at, 223771_at	0.258937	0.00238, 0.0378, 0.0652, 0.842	-3.051687, 2.081549, 1.847436, -0.199174	-2.629151, -5.082138, -5.537475, -7.213451	0.0339749	transmembrane protein 87A	TMEM87A	Not sig.
242158_at, 208271_at	0.356	0.209, 0.366	1.256721, 0.904591	-6.447306, -6.825761	0.0339704	poly(A) polymerase beta	PAPOLB	Not sig.
239741_at, 215520_at, 215517_at	0.518057	6.74e-05, 0.509, 0.964	4.014101, -0.661026, -0.045021	0.687614, -7.015569, -7.232207	0.0339671	pygopus family PHD finger 1	PYGO1	Not sig.
213395_at	0.813	0.768	0.294807	-7.189914	0.0339606	megalencephalic leukoencephalopathy with subcortical cysts 1	MLC1	Not sig.
233968_at, 233797_s_at	0.4096	0.0551, 0.678	1.922239, -0.415251	-5.397811, -7.147309	0.033954	cystatin 11	CST11	Not sig.
220250_at, 239898_x_at	0.485	0.0976, 0.791	1.659269, -0.265354	-5.864551, -7.198134	0.0339487	zinc finger protein 286A	ZNF286A	Not sig.
201263_at, 240206_at	0.7005	0.417, 0.884	0.811734, -0.145822	-6.905075, -7.222622	0.0339456	threonyl-tRNA synthetase	TARS	Not sig.
207152_at, 229463_at, 221795_at, 221796_at, 214680_at, 236095_at	0.418717	0.00851, 0.164, 0.347, 0.444, 0.45, 0.771	2.639899, 1.393223, 0.940837, -0.765478, 0.755818, 0.290647	-3.78105, -6.267602, -6.792479, -6.941388, -6.948704, -7.191127	0.0339267	neurotrophic receptor tyrosine kinase 2	NTRK2	Not sig.
232717_at, 206078_at, 232756_at, 230596_at, 205635_at, 227750_at, 236651_at	0.18985	0.00325, 0.00426, 0.0115, 0.0223, 0.0508, 0.505, 0.531	2.955391, 2.869635, 2.533794, -2.290724, 1.957552, -0.666271, -0.626576	-2.913031, -3.158399, -4.051507, -4.630102, -5.329977, -7.012103, -7.037656	0.0339071	kalirin, RhoGEF kinase	KALRN	Not sig.
228568_at	0.818	0.774	0.286762	-7.192245	0.033898	myocardial zonula adherens protein	MYZAP	Not sig.
222094_at	0.704	0.642	0.46491	-7.125537	0.0337943	SLX1A-SULT1A3 readthrough (NMD candidate)///SLX1 homolog A, structure-specific endonuclease subunit///sulfotransferase family 1A member 4///SLX1 homolog B, structure-specific endonuclease subunit///sulfotransferase family 1A member 3	SLX1A-SULT1A3///SLX1A///SULT1A4///SLX1B///SULT1A3	Not sig.
208608_s_at, 215431_at, 226438_at, 214708_at	0.000127594	1.84e-08, 1.1e-05, 2.3e-05, 0.000173	5.704679, -4.43558, -4.268108, 3.779948	8.549753, 2.409778, 1.706143, -0.198839	0.0337931	syntrophin beta 1	SNTB1	UP `adj.P.Val`
203489_at, 210792_x_at, 222030_at	0.499	0.169, 0.435, 0.71	1.376173, -0.781393, 0.372357	-6.291054, -6.929134, -7.164138	0.0337835	SIVA1 apoptosis inducing factor	SIVA1	Not sig.
209978_s_at	0.475	0.401	0.84054	-6.881386	0.0337522	plasminogen///lipoprotein(a)	PLG///LPA	Not sig.
238901_at, 239370_at	0.4235	0.00651, 0.795	2.730505, -0.260119	-3.541526, -7.199504	0.0337455	long intergenic non-protein coding RNA 1133	LINC01133	Not sig.
204595_s_at, 204596_s_at, 204597_x_at	0.444844	0.000225, 0.294, 0.96	3.71235, -1.0509, 0.049811	-0.445318, -6.683431, -7.231981	0.0337381	stanniocalcin 1	STC1	Not sig.
220568_at	0.339	0.271	1.101984	-6.628738	0.0337367	uncharacterized LOC55448	PRO1483	Not sig.
225919_s_at	0.758	0.704	0.380453	-7.161102	0.0336954	chromosome 9 open reading frame 72	C9orf72	Not sig.
228421_s_at, 201842_s_at, 201843_s_at	0.568	0.286, 0.35, 0.906	1.068846, 0.935802, -0.118519	-6.664512, -6.79718, -7.226218	0.033695	EGF containing fibulin like extracellular matrix protein 1	EFEMP1	Not sig.
230831_at	0.462	0.388	0.864336	-6.861195	0.0336632	FERM domain containing 5	FRMD5	Not sig.
215847_at	0.561	0.488	0.694227	-6.993166	0.0336343	uncharacterized LOC101930458///hect domain and RLD 2 pseudogene 3	LOC101930458///HERC2P3	Not sig.
220543_at, 223923_at	0.2554	0.00642, 0.425	2.73514, -0.798524	-3.52906, -6.915662	0.033572	chromosome 21 open reading frame 62	C21orf62	Not sig.
230717_at	0.536	0.463	0.734918	-6.964215	0.0335718	lipocalin 12	LCN12	Not sig.
228875_at	0.555	0.482	0.704079	-6.986307	0.0335335	family with sequence similarity 162 member B	FAM162B	Not sig.
237270_at	0.527	0.453	0.750151	-6.952953	0.0335209	uncharacterized LOC100505710	LOC100505710	Not sig.
208004_at	0.477	0.402	0.83818	-6.883358	0.0335151	opiorphin prepropeptide	OPRPN	Not sig.
210402_at, 210403_s_at	0.4685	0.334, 0.456	0.966018, 0.746187	-6.76859, -6.955906	0.0335113	potassium voltage-gated channel subfamily J member 1	KCNJ1	Not sig.
234250_at	0.425	0.352	0.931972	-6.800739	0.0334992	uncharacterized LOC100506405	LOC100506405	Not sig.
236030_at	0.605	0.534	0.621596	-7.040752	0.0334828	REST corepressor 2	RCOR2	Not sig.
228977_at	0.469	0.395	0.851222	-6.872392	0.0334742	uncharacterized LOC729680	LOC729680	Not sig.
221682_s_at	0.419	0.345	0.944191	-6.789333	0.033458	protocadherin gamma subfamily B, 6	PCDHGB6	Not sig.
233174_at	0.414	0.341	0.952661	-6.78134	0.0334255	uncharacterized LOC100287015	LOC100287015	Not sig.
210273_at, 205534_at, 210941_at, 228640_at, 205535_s_at	0.131124	0.000312, 0.007, 0.0107, 0.0391, 0.489	3.626652, 2.706409, -2.559444, -2.067687, 0.691767	-0.751693, -3.605996, -3.98712, -5.11059, -6.994864	0.0334182	protocadherin 7	PCDH7	Not sig.
217432_s_at, 202438_x_at, 236823_at, 213821_s_at, 212221_x_at, 212223_at, 210666_at, 206342_x_at, 211782_at, 202439_s_at	0.10687	4.37e-11, 1.83e-09, 4.91e-07, 0.000164, 0.000538, 0.00545, 0.0064, 0.00961, 0.392, 0.489	6.717019, 6.107681, -5.08636, -3.793586, -3.480246, 2.789522, -2.736443, -2.598018, 0.856231, -0.691969	14.427594, 10.788777, 5.382378, -0.148598, -1.259249, -3.381272, -3.525554, -3.889097, -6.868136, -6.994724	0.0334086	iduronate 2-sulfatase	IDS	Not sig.
215562_at, 210652_s_at, 217101_at	0.0811	0.000832, 0.00171, 0.18	3.359133, -3.151439, 1.342964	-1.663947, -2.325791, -6.335908	0.0333972	tetratricopeptide repeat domain 39A	TTC39A	Not sig.
201261_x_at, 201262_s_at, 213905_x_at	0.3634	0.0185, 0.421, 0.491	2.36104, -0.805303, -0.68848	-4.468604, -6.910251, -6.997122	0.0333885	biglycan	BGN	Not sig.
230390_at	0.533	0.46	0.740124	-6.960391	0.0333805	uncharacterized LOC101928222	LOC101928222	Not sig.
208148_at	0.439	0.365	0.906509	-6.824032	0.0333349	myosin heavy chain 4	MYH4	Not sig.
205454_at	0.468	0.394	0.852535	-6.871279	0.0333151	hippocalcin	HPCA	Not sig.
229900_at, 226545_at, 239719_at	0.45836	0.00048, 0.384, 0.893	3.511213, -0.870684, 0.134042	-1.153566, -6.855715, -7.224264	0.0333104	CD109 molecule	CD109	Not sig.
228881_at, 218271_s_at	0.551	0.179, 0.831	1.345967, 0.21405	-6.331896, -7.210388	0.0332747	presenilin associated rhomboid like	PARL	Not sig.
214468_at	0.494	0.42	0.807072	-6.908831	0.0332265	myosin heavy chain 6	MYH6	Not sig.
213488_at, 213493_at	0.5325	0.154, 0.821	1.427503, -0.225877	-6.219583, -7.207795	0.0331454	sushi, nidogen and EGF like domains 1	SNED1	Not sig.
242649_x_at	0.299	0.234	1.190691	-6.527625	0.0331398	high mobility group nucleosomal binding domain 2 pseudogene 46	HMGN2P46	Not sig.
216788_at, 216780_at, 205928_at	0.301244	0.000317, 0.313, 0.444	3.622695, 1.009157, -0.765182	-0.765673, -6.726202, -6.941614	0.0331397	zinc finger protein 443	ZNF443	Not sig.
205864_at, 214406_s_at	0.006117	5.14e-05, 0.00661	4.079291, -2.725682	0.943391, -3.554475	0.0331275	solute carrier family 7 member 4	SLC7A4	UP `adj.P.Val`
232598_at	0.505	0.431	0.788566	-6.923529	0.0330659	nucleoporin 210 like	NUP210L	Not sig.
206291_at	0.412	0.339	0.957129	-6.777095	0.0330604	neurotensin	NTS	Not sig.
207647_at	0.231	0.175	1.35951	-6.313697	0.0330411	chromodomain Y-linked 1	CDY1	Not sig.
235344_at, 227728_at, 229027_at, 231370_at, 203966_s_at, 210407_at	0.256063	9.98e-08, 0.00133, 0.0247, 0.0478, 0.617, 0.683	5.394048, -3.224525, 2.251994, -1.983097, 0.499975, 0.409052	6.917434, -2.097536, -4.717009, -5.280146, -7.108685, -7.149854	0.0330309	protein phosphatase, Mg2+/Mn2+ dependent 1A	PPM1A	Not sig.
220806_x_at	0.439	0.366	0.905261	-6.825158	0.0330225	G protein subunit gamma 13	GNG13	Not sig.
207193_at	0.494	0.42	0.807282	-6.908662	0.0330167	agouti related neuropeptide	AGRP	Not sig.
224600_at, 224599_at, 214050_at, 206861_s_at	0.166925	1.16e-07, 4.09e-07, 0.0125, 0.579	5.364894, -5.122188, 2.506145, -0.554802	6.768471, 5.556893, -4.120201, -7.079882	0.0329937	CGG triplet repeat binding protein 1	CGGBP1	Not sig.
229674_at, 230660_at, 233907_s_at, 235337_at	0.55525	0.124, 0.387, 0.541, 0.971	1.541126, 0.865261, 0.611683, 0.036734	-6.052138, -6.860399, -7.04684, -7.232545	0.0329923	SERTA domain containing 4	SERTAD4	Not sig.
224198_at	0.604	0.534	0.622994	-7.039885	0.0329871	chymotrypsin like elastase family member 1	CELA1	Not sig.
228269_x_at, 233688_at, 231774_at	0.0872167	3.23e-09, 0.00076, 0.199	6.011127, -3.38451, -1.284557	10.240005, -1.58029, -6.412153	0.0329286	potassium voltage-gated channel interacting protein 3	KCNIP3	Not sig.
207477_at, 207478_at	0.339	0.0133, 0.589	2.483834, -0.540624	-4.175093, -7.087617	0.0328925	uncharacterized LOC100128329	PRO2958	Not sig.
207349_s_at, 219827_at	0.594	0.184, 0.929	1.328641, -0.089536	-6.354918, -7.229223	0.0328908	uncoupling protein 3	UCP3	Not sig.
204694_at	0.499	0.425	0.798249	-6.91588	0.0328824	alpha fetoprotein	AFP	Not sig.
241733_at, 229442_at, 244324_at	0.230537	0.00089, 0.0229, 0.585	3.340167, -2.280507, 0.545891	-1.726071, -4.65317, -7.084767	0.0328768	chromosome 18 open reading frame 54	C18orf54	Not sig.
212543_at	0.681	0.617	0.500086	-7.108629	0.0328177	absent in melanoma 1	AIM1	Not sig.
235904_at, 237572_at, 236597_at	0.438667	0.185, 0.458, 0.466	1.325819, 0.742517, 0.72973	-6.358639, -6.958625, -6.967997	0.0327817	UDP glycosyltransferase family 3 member A1	UGT3A1	Not sig.
231653_at, 234027_at	0.5255	0.0992, 0.887	1.651239, 0.142038	-5.877736, -7.223164	0.0327735	coiled-coil domain containing 129	CCDC129	Not sig.
207254_at, 211349_at	7.05525e-05	2.64e-08, 5.43e-05	5.640144, -4.066214	8.203869, 0.89177	0.0327678	solute carrier family 15 member 1	SLC15A1	UP `adj.P.Val`
203382_s_at, 203381_s_at, 212884_x_at	0.4993	0.0361, 0.475, 0.863	2.100037, -0.71423, 0.172712	-5.0439, -6.97914, -7.218354	0.0327504	apolipoprotein E	APOE	Not sig.
220818_s_at, 224220_x_at, 224219_s_at, 220817_at	0.327575	0.0115, 0.106, 0.179, 0.879	2.533521, 1.621143, -1.345276, 0.152473	-4.052188, -5.926587, -6.332821, -7.221633	0.0326452	transient receptor potential cation channel subfamily C member 4	TRPC4	Not sig.
206018_at, 207658_s_at	0.5265	0.306, 0.612	1.023986, 0.507997	-6.711206, -7.104657	0.0326439	forkhead box G1	FOXG1	Not sig.
207261_at	0.406	0.333	0.968274	-6.766419	0.0325729	cyclic nucleotide gated channel alpha 3	CNGA3	Not sig.
238618_at, 218915_at, 217150_s_at, 211092_s_at, 204991_s_at, 210767_at, 211017_s_at, 211091_s_at	0.381153	0.000359, 0.0162, 0.0168, 0.0314, 0.222, 0.769, 0.871, 0.928	3.589646, -2.410522, 2.398615, 2.156519, 1.221695, -0.29444, -0.162235, -0.090832	-0.881874, -4.352084, -4.380338, -4.925018, -6.490448, -7.190022, -7.220102, -7.229106	0.0325698	neurofibromin 2	NF2	Not sig.
44120_at, 222117_s_at, 221894_at, 221893_s_at	0.043125	1.07e-12, 7.81e-10, 0.0394, 0.0764	-7.279447, 6.251176, 2.064953, 1.774982	18.047981, 11.618545, -5.116179, -5.667528	0.032561	aarF domain containing kinase 2	ADCK2	UP `adj.P.Val`
206092_x_at, 213829_x_at	0.5225	0.163, 0.785	1.395327, -0.27339	-6.264688, -7.195976	0.0324736	regulator of telomere elongation helicase 1	RTEL1	Not sig.
237360_at	0.673	0.608	0.513219	-7.102001	0.0324664	actin related protein T2	ACTRT2	Not sig.
220681_at	0.531	0.457	0.74452	-6.957142	0.0324663	proline rich 34	PRR34	Not sig.
218072_at	0.759	0.705	0.378541	-7.161825	0.0324475	COMM domain containing 9	COMMD9	Not sig.
221461_at	0.36	0.29	1.05866	-6.675289	0.0324037	taste 2 receptor member 9	TAS2R9	Not sig.
220447_at, 221663_x_at	0.055765	0.00226, 0.0733	3.067223, -1.794229	-2.582524, -5.633481	0.0324002	histamine receptor H3	HRH3	Not sig.
228082_at, 226834_at	0.582	0.161, 0.933	1.404011, 0.084131	-6.252616, -7.22969	0.0323955	CXADR like membrane protein	CLMP	Not sig.
235480_at, 233679_at	0.00960001	4.42e-09, 0.0109	5.956622, -2.555157	9.933635, -3.997925	0.0323582	uncharacterized LOC100506472	LOC100506472	UP `adj.P.Val`
202711_at	0.698	0.636	0.474208	-7.121187	0.0323396	ephrin B1	EFNB1	Not sig.
231134_at	0.517	0.443	0.767422	-6.939906	0.0323227	SCP2 sterol binding domain containing 1	SCP2D1	Not sig.
206076_at	0.645	0.578	0.556709	-7.078827	0.032232	leucine rich repeat containing 23	LRRC23	Not sig.
243060_at	0.33	0.262	1.122539	-6.606002	0.0321744	long intergenic non-protein coding RNA 1532	LINC01532	Not sig.
205938_at, 236302_at	0.012377	0.000421, 0.0138	3.546786, -2.470512	-1.031052, -4.207641	0.0321679	protein phosphatase, Mg2+/Mn2+ dependent 1E	PPM1E	UP `adj.P.Val`
219728_at	0.519	0.445	0.764298	-6.942288	0.032156	myotilin	MYOT	Not sig.
244270_at	0.569	0.497	0.680408	-7.002624	0.0321526	uncharacterized LOC102723809	LOC102723809	Not sig.
237304_at	0.553	0.48	0.707122	-6.98417	0.0321338	synaptonemal complex central element protein 2	SYCE2	Not sig.
230606_at	0.596	0.525	0.636572	-7.031369	0.0321311	uncharacterized LOC100287525	LOC100287525	Not sig.
220508_at	0.588	0.517	0.648255	-7.023895	0.0321145	chaperonin containing TCP1 subunit 8 like 2	CCT8L2	Not sig.
214217_at, 207235_s_at	0.49	0.0211, 0.928	2.31248, -0.090376	-4.580646, -7.229147	0.0321	glutamate metabotropic receptor 5	GRM5	Not sig.
227649_s_at, 213329_at	0.5945	0.246, 0.844	1.160864, -0.197451	-6.562493, -7.213791	0.0320848	SLIT-ROBO Rho GTPase activating protein 2C///SLIT-ROBO Rho GTPase activating protein 2B///SLIT-ROBO Rho GTPase activating protein 2	SRGAP2C///SRGAP2B///SRGAP2	Not sig.
235733_at, 235371_at	0.525	0.23, 0.702	1.202216, 0.382977	-6.513917, -7.160142	0.0320607	glucoside xylosyltransferase 2	GXYLT2	Not sig.
240677_at, 227430_at, 243662_at	0.150667	2.13e-09, 0.111, 0.232	6.082045, -1.597474, -1.197015	10.642321, -5.964382, -6.520119	0.0320509	zinc finger CCCH-type containing 10	ZC3H10	Not sig.
238249_at	0.466	0.392	0.857183	-6.867324	0.0320125	uncharacterized LOC101927499	LOC101927499	Not sig.
239736_at	0.517	0.443	0.768473	-6.939102	0.0320063	long intergenic non-protein coding RNA 1214	LINC01214	Not sig.
207611_at	0.549	0.476	0.713432	-6.979706	0.0319969	histone cluster 1, H2bl	HIST1H2BL	Not sig.
243425_at	0.582	0.51	0.659792	-7.016381	0.0319827	uncharacterized LOC101928557	LOC101928557	Not sig.
241986_at	0.293	0.229	1.204723	-6.510917	0.0319404	BMP binding endothelial regulator	BMPER	Not sig.
243268_at	0.518	0.444	0.765421	-6.941432	0.0319046	prostate and testis expressed 2	PATE2	Not sig.
238682_at	0.604	0.534	0.622358	-7.04028	0.0318113	coiled-coil domain containing 96	CCDC96	Not sig.
234840_s_at	0.487	0.413	0.819641	-6.898654	0.0317693	olfactory receptor family 5 subfamily V member 1	OR5V1	Not sig.
222234_s_at	0.562	0.489	0.692373	-6.994446	0.0317691	dysbindin domain containing 1	DBNDD1	Not sig.
226695_at, 238852_at, 205991_s_at	0.20996	0.00138, 0.233, 0.261	3.214026, -1.19314, -1.124611	-2.130636, -6.524723, -6.603687	0.0317547	paired related homeobox 1	PRRX1	Not sig.
215833_s_at, 210693_at, 225249_at, 225248_at	0.0498791	2.04e-06, 0.0015, 0.0104, 0.13	4.797638, -3.189413, 2.57014, -1.515821	4.017168, -2.207825, -3.960082, -6.090531	0.0317504	signal peptide peptidase like 2B	SPPL2B	UP `adj.P.Val`
236263_at, 207586_at	0.1548	0.0156, 0.219	2.425924, -1.229736	-4.315331, -6.480651	0.0317322	sonic hedgehog	SHH	Not sig.
238163_at	0.6	0.529	0.629437	-7.035868	0.0317111	uncharacterized LOC102725343	LOC102725343	Not sig.
226709_at, 226766_at, 240425_x_at	0.271133	0.0122, 0.192, 0.466	2.5126, 1.305752, -0.729521	-4.104229, -6.384875, -6.968149	0.0316688	roundabout guidance receptor 2	ROBO2	Not sig.
239509_at	0.477	0.403	0.83738	-6.884025	0.0316438	uncharacterized LOC100192386	FLJ16779	Not sig.
202846_s_at, 216593_s_at, 215242_at	0.0946673	1.09e-08, 5.56e-07, 0.221	-5.798565, 5.061687, -1.226056	9.059222, 5.262848, -6.485144	0.0316235	phosphatidylinositol glycan anchor biosynthesis class C	PIGC	Not sig.
234686_at	0.23	0.174	1.362477	-6.309685	0.0315911	SGT1 homolog, MIS12 kinetochore complex assembly cochaperone pseudogene 1	SUGT1P1	Not sig.
223108_s_at, 223107_s_at	0.000334985	1.55e-06, 0.000286	4.854052, -3.64941	4.278141, -0.670999	0.0315716	zinc finger CCHC-type containing 17	ZCCHC17	UP `adj.P.Val`
206588_at	0.293	0.228	1.205768	-6.509665	0.0315583	deleted in azoospermia like	DAZL	Not sig.
208538_at	0.681	0.617	0.499667	-7.108838	0.0315572	acidic nuclear phosphoprotein 32 family member C	ANP32C	Not sig.
207880_at, 239837_at	0.0113125	0.000132, 0.0128	3.847292, -2.496663	0.050927, -4.143588	0.0315303	ADAM metallopeptidase domain 11	ADAM11	UP `adj.P.Val`
214084_x_at	0.781	0.731	0.343998	-7.174259	0.0314368	neutrophil cytosolic factor 1	NCF1	Not sig.
235880_at	0.578	0.506	0.665896	-7.012352	0.0314069	serine/arginine repetitive matrix 3	SRRM3	Not sig.
219642_s_at, 241833_at, 240053_x_at, 222910_s_at	0.4672	0.0367, 0.0505, 0.755, 0.913	2.093395, 1.959772, 0.311912, -0.10956	-5.057675, -5.32567, -7.184743, -7.227236	0.0313746	peroxisomal biogenesis factor 5 like	PEX5L	Not sig.
244077_at	0.646	0.579	0.554727	-7.079923	0.0313687	chromosome 10 open reading frame 113	C10orf113	Not sig.
236840_at	0.477	0.402	0.838428	-6.883151	0.031364	chromosome 12 open reading frame 56	C12orf56	Not sig.
206384_at	0.647	0.58	0.55401	-7.08032	0.0313639	calcium voltage-gated channel auxiliary subunit gamma 3	CACNG3	Not sig.
232804_at	0.471	0.396	0.848649	-6.874569	0.0313181	long intergenic non-protein coding RNA 1426	LINC01426	Not sig.
207561_s_at	0.614	0.544	0.606685	-7.049872	0.0312506	ATP binding cassette subfamily B member 8///acid sensing ion channel subunit 3	ABCB8///ASIC3	Not sig.
215130_s_at, 213392_at, 215131_at, 216135_at	0.184883	2.23e-05, 6.65e-05, 0.0116, 0.659	4.274405, -4.017283, 2.532197, 0.441247	1.732138, 0.70001, -4.055494, -7.136218	0.0312195	IQ motif containing K	IQCK	Not sig.
237385_at	0.494	0.419	0.808037	-6.908055	0.031216	long intergenic non-protein coding RNA 867	LINC00867	Not sig.
202261_at	0.663	0.597	0.528329	-7.094163	0.0312069	vacuolar protein sorting 72 homolog	VPS72	Not sig.
227231_at, 227230_s_at	0.2325	0.165, 0.186	-1.389831, 1.322843	-6.27229, -6.362555	0.0311927	KIAA1211	KIAA1211	Not sig.
237120_at	0.532	0.458	0.741973	-6.959027	0.0311655	keratin 77	KRT77	Not sig.
212294_at, 222834_s_at	0.579	0.344, 0.684	0.947482, 0.406733	-6.786236, -7.150797	0.0311477	G protein subunit gamma 12	GNG12	Not sig.
233567_at	0.606	0.536	0.619952	-7.041768	0.0310989	IPO9 antisense RNA 1	IPO9-AS1	Not sig.
210615_at, 212298_at, 210510_s_at	0.0482033	0.00079, 0.021, 0.0737	3.373805, -2.313967, 1.791864	-1.615653, -4.577249, -5.637684	0.0310556	neuropilin 1	NRP1	UP `adj.P.Val`
214325_at, 206681_x_at, 208473_s_at, 214324_at	0.228025	0.000588, 0.0118, 0.0159, 0.828	3.455979, 2.527108, -2.417751, -0.217105	-1.341441, -4.068184, -4.334862, -7.209732	0.0309537	glycoprotein 2	GP2	Not sig.
220102_at	0.552	0.479	0.70857	-6.983149	0.0309238	forkhead box L2	FOXL2	Not sig.
231452_at, 231050_at	0.6205	0.441, 0.668	0.771209, 0.429465	-6.937005, -7.141327	0.0308956	HRAS like suppressor family member 5	HRASLS5	Not sig.
231628_s_at, 231655_x_at, 211474_s_at	0.657333	0.15, 0.805, 0.906	1.442655, 0.247186, 0.117842	-6.197989, -7.202773, -7.226298	0.0308861	serpin family B member 6	SERPINB6	Not sig.
206065_s_at	0.493	0.419	0.809369	-6.906983	0.0308816	dihydropyrimidinase	DPYS	Not sig.
219897_at	0.606	0.537	0.61832	-7.042775	0.0308357	ring finger protein 122	RNF122	Not sig.
205431_s_at, 205430_at	0.496	0.32, 0.531	0.996229, 0.627359	-6.739099, -7.037168	0.0308019	bone morphogenetic protein 5	BMP5	Not sig.
224270_at	0.442	0.369	0.899656	-6.830192	0.0307821	ovarian cancer-related protein 1	OCR1	Not sig.
221040_at, 219333_s_at	0.0192103	6.94e-06, 0.0234	-4.536176, 2.272577	2.844609, -4.671003	0.0307788	calpain 10	CAPN10	UP `adj.P.Val`
203572_s_at	0.731	0.673	0.421643	-7.144644	0.0307692	TATA-box binding protein associated factor 6	TAF6	Not sig.
241049_at	0.447	0.373	0.891881	-6.837123	0.0306395	uncharacterized LOC100996542	LOC100996542	Not sig.
228575_at	0.491	0.417	0.812219	-6.904682	0.0306245	interleukin 20 receptor subunit beta	IL20RB	Not sig.
217185_s_at	0.733	0.675	0.419846	-7.145397	0.0306151	zinc finger protein 259 pseudogene 1///ZPR1 zinc finger	ZNF259P1///ZPR1	Not sig.
218348_s_at, 226897_s_at	0.248	0.185, 0.192	-1.326578, 1.304963	-6.357639, -6.385898	0.030527	zinc finger CCCH-type containing 7A	ZC3H7A	Not sig.
228557_at	0.515	0.441	0.771477	-6.936799	0.0305142	l(3)mbt-like 4 (Drosophila)	L3MBTL4	Not sig.
237974_at	0.426	0.353	0.929466	-6.803061	0.0305073	microRNA 4454///abhydrolase domain containing 12B	MIR4454///ABHD12B	Not sig.
235108_at, 205952_at, 228127_at	0.273183	0.00121, 0.162, 0.529	3.25219, -1.399913, 0.630233	-2.009821, -6.258322, -7.035368	0.0304122	potassium two pore domain channel subfamily K member 3	KCNK3	Not sig.
240967_at	0.477	0.402	0.838507	-6.883084	0.0303805	keratin associated protein 19-3	KRTAP19-3	Not sig.
216055_at, 204200_s_at, 217112_at, 216061_x_at	0.664625	0.0221, 0.777, 0.814, 0.934	2.294592, -0.283567, 0.235607, 0.082402	-4.621343, -7.193153, -7.205558, -7.229834	0.0303795	platelet derived growth factor subunit B	PDGFB	Not sig.
228382_at, 229268_at, 240834_at	0.237169	1.05e-08, 0.000214, 0.65	5.805467, -3.72548, 0.454084	9.096969, -0.397774, -7.130493	0.0303628	OTU deubiquitinase with linear linkage specificity	OTULIN	Not sig.
232589_at, 228661_s_at, 235808_at	0.527	0.069, 0.514, 0.865	1.821794, -0.653265, 0.169802	-5.584089, -7.020648, -7.218851	0.0303383	uncharacterized LOC102606465	LOC102606465	Not sig.
227668_at, 238980_x_at, 239681_at, 236737_at	0.067628	4.44e-12, 5.9e-07, 0.00171, 0.206	-7.068111, 5.049836, 3.15023, 1.266914	16.658771, 5.205625, -2.329525, -6.434522	0.0303156	TEPSIN, adaptor related protein complex 4 accessory protein	TEPSIN	Not sig.
237731_at	0.597	0.526	0.634957	-7.032392	0.0303058	long intergenic non-protein coding RNA 1010	LINC01010	Not sig.
231966_at, 221088_s_at, 228494_at, 233985_x_at	0.0837378	5.11e-06, 9.42e-05, 0.0353, 0.216	4.602753, 3.931987, -2.109582, -1.237618	3.137389, 0.370993, -5.024027, -6.470986	0.0303037	protein phosphatase 1 regulatory subunit 9A	PPP1R9A	Not sig.
244449_at	0.567	0.495	0.682599	-7.001137	0.0302918	uncharacterized LOC102723380	LOC102723380	Not sig.
220344_at	0.694	0.631	0.480218	-7.11833	0.0302587	chromosome 11 open reading frame 16	C11orf16	Not sig.
204170_s_at	0.865	0.831	0.213916	-7.210416	0.030241	CDC28 protein kinase regulatory subunit 2	CKS2	Not sig.
242986_at, 224773_at, 224770_s_at, 224771_at, 224772_at, 227584_at, 233870_at, 224774_s_at	0.130691	1.76e-08, 1.01e-05, 1.83e-05, 1e-04, 0.0183, 0.0649, 0.0984, 0.729	5.713395, 4.454344, 4.32043, -3.917125, -2.366097, 1.849135, 1.655477, -0.346437	8.596737, 2.490196, 1.923247, 0.31435, -4.456803, -5.534364, -5.870785, -7.17342	0.0302197	neuron navigator 1	NAV1	Not sig.
227086_at	0.631	0.563	0.578949	-7.066248	0.030168	chromosome 22 open reading frame 39	C22orf39	Not sig.
218463_s_at	0.72	0.661	0.439303	-7.13707	0.03016	MUS81 structure-specific endonuclease subunit	MUS81	Not sig.
210673_x_at, 211024_s_at	0.7055	0.363, 0.966	0.909848, -0.042522	-6.821015, -7.232316	0.0301497	NK2 homeobox 1	NKX2-1	Not sig.
207925_at	0.541	0.467	0.727455	-6.969647	0.0301229	cystatin D	CST5	Not sig.
240268_at	0.526	0.453	0.751577	-6.951886	0.0300801	uncharacterized LOC440117	LOC440117	Not sig.
202115_s_at	0.709	0.648	0.456902	-7.129214	0.0300733	NOC2 like nucleolar associated transcriptional repressor	NOC2L	Not sig.
217049_x_at, 210292_s_at, 211227_s_at	0.473033	0.0505, 0.306, 0.954	1.959407, 1.025305, -0.057963	-5.32638, -6.709862, -7.231543	0.0300516	protocadherin 11 Y-linked///protocadherin 11 X-linked	PCDH11Y///PCDH11X	Not sig.
208564_at, 239118_at	0.0671	0.0308, 0.0562	2.164239, -1.913158	-4.908529, -5.415059	0.030037	potassium voltage-gated channel subfamily A member 2	KCNA2	Not sig.
202911_at, 211450_s_at, 211449_at	0.299667	2.88e-14, 5.68e-10, 0.872	-7.796931, 6.303894, -0.161286	21.592432, 11.927628, -7.220255	0.0300026	mutS homolog 6	MSH6	Not sig.
39549_at, 205459_s_at, 205460_at, 39548_at, 213462_at	0.01568	3.04e-14, 1.86e-08, 0.0118, 0.0163, 0.0177	-7.789223, 5.702877, 2.525679, 2.408737, -2.378563	21.538179, 8.540046, -4.071745, -4.356327, -4.427612	0.0298706	neuronal PAS domain protein 2	NPAS2	UP `adj.P.Val`
207172_s_at, 207173_x_at, 236179_at, 239286_at	0.313376	1.31e-06, 0.053, 0.488, 0.543	4.889169, -1.938663, -0.69399, 0.608864	4.442017, -5.366413, -6.99333, -7.048553	0.0298569	cadherin 11	CDH11	Not sig.
202415_s_at	0.648	0.581	0.552524	-7.081139	0.0297718	HSPA (Hsp70) binding protein 1	HSPBP1	Not sig.
230514_s_at	0.651	0.584	0.547211	-7.084049	0.0297486	lysozyme like 2///lysozyme like 1	LYZL2///LYZL1	Not sig.
212401_s_at, 207428_x_at, 215329_s_at, 211289_x_at, 210474_s_at	0.213919	8.79e-18, 3.31e-05, 0.000258, 0.0526, 0.986	-8.867891, 4.183167, 3.676404, -1.942297, 0.01814	29.542846, 1.358988, -0.574657, -5.35943, -7.233053	0.0297395	cyclin dependent kinase 11A///cyclin dependent kinase 11B	CDK11A///CDK11B	Not sig.
229402_at	0.6	0.529	0.629471	-7.035846	0.0297382	sterile alpha motif domain containing 13	SAMD13	Not sig.
207887_s_at, 207886_s_at	0.26425	0.0228, 0.417	2.282708, -0.812231	-4.648209, -6.904672	0.0297179	calcitonin receptor	CALCR	Not sig.
219367_s_at, 210841_s_at, 214632_at, 225566_at, 210842_at, 228699_at, 222877_at, 229225_at, 223510_at, 211844_s_at	0.30812	5.79e-10, 0.0168, 0.0178, 0.0215, 0.0692, 0.153, 0.453, 0.585, 0.635, 0.758	6.300765, 2.397572, -2.376893, 2.304884, -1.820131, 1.432228, -0.750454, -0.545981, 0.474956, -0.308413	11.909216, -4.382807, -4.43153, -4.597967, -5.587092, -6.212874, -6.952726, -7.084718, -7.120834, -7.185825	0.029708	neuropilin 2	NRP2	Not sig.
211076_x_at, 40489_at, 208871_at	0.0025234	1.35e-08, 3.69e-08, 0.00394	-5.760411, 5.578604, 2.893962	8.851283, 7.877332, -3.089507	0.0296995	atrophin 1	ATN1	UP `adj.P.Val`
203680_at	0.91	0.885	0.144448	-7.22282	0.0296366	protein kinase cAMP-dependent type II regulatory subunit beta	PRKAR2B	Not sig.
229974_at	0.485	0.411	0.822898	-6.895992	0.0294919	EvC ciliary complex subunit 2	EVC2	Not sig.
210947_s_at, 229662_at, 205887_x_at	0.621	0.164, 0.728, 0.831	1.392969, -0.347388, -0.213616	-6.267954, -7.173091, -7.21048	0.0294918	mutS homolog 3	MSH3	Not sig.
208773_s_at, 208772_at, 233292_s_at, 219081_at	7.6505e-09	1.61e-22, 2.43e-11, 6.77e-11, 7.07e-09	-10.175713, -6.808279, 6.647966, 5.874933	40.288349, 14.998231, 14.000198, 9.479102	0.0294381	ANKHD1-EIF4EBP3 readthrough///ankyrin repeat and KH domain containing 1	ANKHD1-EIF4EBP3///ANKHD1	UP `adj.P.Val`
207199_at	0.771	0.719	0.359661	-7.168768	0.0294108	telomerase reverse transcriptase	TERT	Not sig.
235017_s_at, 235355_at, 235018_at, 220462_at, 238985_at	0.266191	1.55e-06, 0.00194, 0.21, 0.249, 0.681	4.854033, -3.112584, -1.253713, -1.153675, -0.410685	4.278056, -2.445076, -6.451058, -6.570765, -7.149187	0.0293033	cysteine and serine rich nuclear protein 3	CSRNP3	Not sig.
229178_at, 229073_at	0.1576	0.00721, 0.237	2.696452, -1.184889	-3.632473, -6.534477	0.029254	protogenin	PRTG	Not sig.
231062_at, 239356_at	0.149785	0.00228, 0.231	3.064361, -1.20011	-2.591133, -6.516432	0.0292524	DOCK9 antisense RNA 2 (head to head)	DOCK9-AS2	Not sig.
211479_s_at, 207307_at	0.2877	0.0104, 0.484	2.57002, -0.699651	-3.960387, -6.989402	0.0292478	5-hydroxytryptamine receptor 2C	HTR2C	Not sig.
239506_s_at, 239507_at	0.51685	0.0614, 0.925	1.874304, -0.094722	-5.487941, -7.228746	0.0292381	long intergenic non-protein coding RNA 608	LINC00608	Not sig.
208427_s_at, 228260_at	0.518	0.201, 0.723	1.281245, 0.354303	-6.416377, -7.170674	0.0292247	ELAV like neuron-specific RNA binding protein 2	ELAVL2	Not sig.
220686_s_at, 217421_at, 239303_at	0.002386	0.000174, 0.000288, 0.0031	-3.778595, 3.647335, 2.969881	-0.203814, -0.678373, -2.870879	0.0292018	piwi like RNA-mediated gene silencing 2	PIWIL2	UP `adj.P.Val`
221408_x_at	0.764	0.712	0.369624	-7.165148	0.0292018	protocadherin beta 12	PCDHB12	Not sig.
202654_x_at, 232371_at, 202653_s_at	0.15196	1.23e-07, 0.000874, 0.38	5.354662, -3.345174, -0.879268	6.716364, -1.709702, -6.848239	0.0291838	membrane associated ring-CH-type finger 7	MARCH7	Not sig.
214253_s_at, 215295_at	0.00707	0.000559, 0.00708	3.469815, -2.702265	-1.294645, -3.617026	0.0291518	dystrobrevin beta	DTNB	UP `adj.P.Val`
236360_at, 242269_at, 237108_x_at, 231275_at	0.163111	6.31e-10, 8.26e-07, 0.00501, 0.576	-6.286642, 4.982296, 2.816662, -0.55973	11.826226, 4.881863, -3.306457, -7.077147	0.0291186	long intergenic non-protein coding RNA 982	LINC00982	Not sig.
243122_at	0.61	0.54	0.612967	-7.046057	0.0291062	PACRG antisense RNA 3	PACRG-AS3	Not sig.
223116_at, 232442_at	0.3295	0.105, 0.438	1.625657, -0.776067	-5.919318, -6.933263	0.0290701	BCAR1, Cas family scaffolding protein	BCAR1	Not sig.
213417_at, 205993_s_at, 221977_at, 40560_at	0.57175	0.12, 0.344, 0.661, 0.977	1.555222, 0.947261, -0.438411, -0.02867	-6.030477, -6.786445, -7.13746, -7.232808	0.0290471	T-box 2	TBX2	Not sig.
223813_at, 222106_at	0.08685	0.0304, 0.0872	2.170515, -1.713281	-4.89508, -5.774221	0.0290385	prion protein 2 (dublet)	PRND	Not sig.
243836_at, 230220_at, 237660_at	0.1784	0.0342, 0.13, 0.238	2.122113, 1.515937, -1.181702	-4.997804, -6.090356, -6.538226	0.0290361	unc-80 homolog, NALCN activator	UNC80	Not sig.
206534_at, 231384_at, 242286_at	0.183933	0.000934, 0.0203, 0.442	3.326387, -2.326881, -0.769232	-1.770997, -4.547657, -6.938521	0.0290328	glutamate ionotropic receptor NMDA type subunit 2A	GRIN2A	Not sig.
233916_at	0.45	0.376	0.885382	-6.842871	0.0290274	neuronal tyrosine-phosphorylated phosphoinositide-3-kinase adaptor 2	NYAP2	Not sig.
229446_at	0.584	0.512	0.656499	-7.018539	0.0289936	uncharacterized LOC101929977	LOC101929977	Not sig.
221199_at, 234868_s_at	0.0148935	3.24e-05, 0.0176	4.188364, -2.381308	1.380037, -4.421162	0.0289911	GDNF family receptor alpha 4	GFRA4	UP `adj.P.Val`
214520_at, 239058_at	0.6165	0.439, 0.66	0.775057, 0.439963	-6.934043, -7.136781	0.0289715	forkhead box C2	FOXC2	Not sig.
231473_at	0.474	0.399	0.843584	-6.878835	0.0289611	uncharacterized LOC100506530	LOC100506530	Not sig.
207587_at	0.612	0.542	0.610005	-7.047861	0.02895	crystallin gamma A	CRYGA	Not sig.
230478_at	0.469	0.395	0.851401	-6.872241	0.0289499	oncoprotein induced transcript 3	OIT3	Not sig.
214064_at, 203400_s_at, 220109_at, 214063_s_at	0.504075	0.024, 0.533, 0.619, 0.63	2.262818, 0.623744, -0.498091, -0.481971	-4.692867, -7.03942, -7.109621, -7.11749	0.028944	transferrin	TF	Not sig.
230193_at	0.441	0.368	0.901213	-6.828796	0.0289375	WD repeat domain 66	WDR66	Not sig.
207102_at	0.399	0.327	0.980716	-6.754356	0.0289293	aldo-keto reductase family 1, member D1	AKR1D1	Not sig.
221884_at, 215851_at, 208434_at, 226420_at, 243277_x_at	0.5064	0.0245, 0.0741, 0.543, 0.815, 0.895	2.255303, 1.788909, -0.608585, 0.233616, 0.1318	-4.70964, -5.642929, -7.048722, -7.206024, -7.224561	0.0289105	MDS1 and EVI1 complex locus	MECOM	Not sig.
243406_at	0.46	0.386	0.868192	-6.857871	0.0288807	transmembrane and coiled-coil domains 5B (pseudogene)	TMCO5B	Not sig.
206906_at	0.655	0.589	0.540613	-7.087623	0.0288775	intercellular adhesion molecule 5	ICAM5	Not sig.
229300_at, 244170_at, 242328_at, 241977_s_at	0.27075	0.104, 0.147, 0.197, 0.405	1.628255, 1.452284, 1.291583, -0.832983	-5.915124, -6.184149, -6.403161, -6.88768	0.0288545	RAB3C, member RAS oncogene family	RAB3C	Not sig.
206211_at	0.437	0.363	0.909707	-6.821142	0.0288385	selectin E	SELE	Not sig.
207208_at, 207207_at	0.23865	0.00908, 0.387	2.61769, -0.865176	-3.838555, -6.860473	0.0288256	RNA binding motif protein, X-linked like 2	RBMXL2	Not sig.
238827_at, 243582_at, 235768_at, 228892_at	0.35645	2.27e-07, 0.0119, 0.353, 0.971	5.236932, -2.523475, -0.928765, -0.036639	6.123322, -4.077231, -6.803708, -7.232548	0.028804	SH3 domain containing ring finger 2	SH3RF2	Not sig.
210467_x_at	0.499	0.425	0.798358	-6.915794	0.0287919	MAGE family member A12	MAGEA12	Not sig.
220834_at	0.506	0.432	0.787096	-6.924681	0.0287866	membrane spanning 4-domains A12	MS4A12	Not sig.
206932_at	0.496	0.422	0.803831	-6.91143	0.0287672	cholesterol 25-hydroxylase	CH25H	Not sig.
238283_at	0.393	0.321	0.992803	-6.742489	0.0287309	long intergenic non-protein coding RNA 635	LINC00635	Not sig.
220655_at	0.58	0.508	0.661909	-7.014988	0.0287181	TNFAIP3 interacting protein 3	TNIP3	Not sig.
235559_at	0.625	0.556	0.589016	-7.060393	0.0287149	INMT-FAM188B readthrough (NMD candidate)///family with sequence similarity 188 member B	INMT-FAM188B///FAM188B	Not sig.
241101_at	0.448	0.375	0.888644	-6.839991	0.0286867	uncharacterized LOC105377143	LOC105377143	Not sig.
244344_at, 229158_at	0.6195	0.26, 0.888	1.128166, 0.140534	-6.599705, -7.223376	0.0286579	WNK lysine deficient protein kinase 4	WNK4	Not sig.
227130_s_at, 203222_s_at, 203221_at, 203220_s_at, 228284_at	0.277961	8.17e-05, 0.031, 0.204, 0.447, 0.48	3.967058, 2.162419, -1.271888, 0.760768, -0.707386	0.505462, -4.91242, -6.428248, -6.944967, -6.983984	0.0286457	transducin like enhancer of split 1	TLE1	Not sig.
231387_at, 212923_s_at	0.01347	0.00237, 0.0128	3.052669, -2.497182	-2.626211, -4.142309	0.0285347	PX domain containing 1	PXDC1	UP `adj.P.Val`
243336_at	0.507	0.433	0.785423	-6.925991	0.0285141	uncharacterized LOC101928042///dynamin-1-like	LOC101928042///LOC101927579	Not sig.
210296_s_at, 228225_at	0.003229	0.000269, 0.00297	3.665695, -2.983416	-0.61296, -2.831326	0.0285064	peroxisomal biogenesis factor 2	PEX2	UP `adj.P.Val`
233170_at	0.368	0.298	1.042153	-6.692537	0.0284907	long intergenic non-protein coding RNA 348	LINC00348	Not sig.
230506_at	0.6	0.53	0.629045	-7.036113	0.0284351	long intergenic non-protein coding RNA 1590	LINC01590	Not sig.
236236_at, 232282_at	0.29575	0.0302, 0.47	2.172416, -0.723102	-4.890999, -6.972791	0.0284174	WNK lysine deficient protein kinase 3	WNK3	Not sig.
233190_at	0.49	0.416	0.814315	-6.902985	0.0283669	cancer susceptibility candidate 18 (non-protein coding)	CASC18	Not sig.
235891_at, 232090_at	0.160245	0.00334, 0.247	2.946672, -1.157697	-2.938299, -6.566143	0.0283587	DNM3 opposite strand/antisense RNA	DNM3OS	Not sig.
243080_at, 232080_at, 236089_at	0.394007	0.000454, 0.486, 0.553	-3.526057, 0.697417, 0.593927	-1.102587, -6.990956, -7.0575	0.0282915	HECT, C2 and WW domain containing E3 ubiquitin protein ligase 2	HECW2	Not sig.
217250_s_at, 213965_s_at	0.5345	0.194, 0.771	1.301173, 0.291269	-6.390806, -7.190947	0.0282888	chromodomain helicase DNA binding protein 5	CHD5	Not sig.
236059_at	0.595	0.524	0.637373	-7.030861	0.0282769	IGYY565	LOC100130428	Not sig.
221154_at	0.342	0.274	1.095701	-6.635604	0.0282247	tripartite motif containing 49C///tripartite motif containing 49	TRIM49C///TRIM49	Not sig.
214401_at, 231445_at	0.527	0.128, 0.846	1.522885, -0.193833	-6.079876, -7.214497	0.0282065	paired box 1	PAX1	Not sig.
208333_at	0.638	0.57	0.568131	-7.072428	0.0281941	LIM homeobox 5	LHX5	Not sig.
226524_at, 229174_at	0.5755	0.294, 0.737	1.049238, -0.336185	-6.685167, -7.176906	0.0281785	chromosome 3 open reading frame 38	C3orf38	Not sig.
230331_at	0.402	0.33	0.974875	-6.760038	0.0281042	methyltransferase like 21C	METTL21C	Not sig.
219732_at	0.459	0.385	0.868966	-6.857202	0.028085	phospholipid phosphatase related 1	PLPPR1	Not sig.
243143_at	0.402	0.33	0.975636	-6.7593	0.0280782	family with sequence similarity 24 member A	FAM24A	Not sig.
239537_at, 221285_at	0.599	0.234, 0.871	1.191537, 0.162086	-6.526624, -7.220127	0.0280449	ST8 alpha-N-acetyl-neuraminide alpha-2,8-sialyltransferase 2	ST8SIA2	Not sig.
241308_at	0.496	0.421	0.804438	-6.910944	0.0280347	long intergenic non-protein coding RNA 1255	LINC01255	Not sig.
217175_at, 207392_x_at, 216687_x_at	0.157567	0.0411, 0.0511, 0.263	-2.047438, 1.954945, 1.119309	-5.151814, -5.335026, -6.609603	0.0280234	UDP glucuronosyltransferase family 2 member B15	UGT2B15	Not sig.
202784_s_at, 238530_at, 202783_at, 244531_at	0.356449	4.97e-06, 0.00186, 0.516, 0.793	4.60865, -3.126395, -0.649492, -0.262065	3.16351, -2.40284, -7.023096, -7.198998	0.0279579	nicotinamide nucleotide transhydrogenase	NNT	Not sig.
238740_at	0.544	0.471	0.721763	-6.973754	0.0279368	prostaglandin E synthase 3 like	PTGES3L	Not sig.
206212_at	0.591	0.52	0.644216	-7.026495	0.0279367	carboxypeptidase A2	CPA2	Not sig.
230327_at	0.705	0.644	0.462743	-7.126538	0.0278904	uncharacterized LOC730098	LOC730098	Not sig.
236768_at	0.492	0.418	0.810396	-6.906154	0.02788	long intergenic non-protein coding RNA 1233	LINC01233	Not sig.
231189_at	0.733	0.675	0.419775	-7.145427	0.0278536	long intergenic non-protein coding RNA 1126	LINC01126	Not sig.
218794_s_at, 222748_s_at	1.25777e-07	1.05e-10, 6.61e-08	-6.578312, 5.471193	13.57294, 7.315127	0.0278267	thioredoxin like 4B	TXNL4B	UP `adj.P.Val`
223066_at	0.735	0.677	0.416401	-7.146832	0.0278214	SNAP associated protein	SNAPIN	Not sig.
231518_at	0.593	0.522	0.640707	-7.028739	0.0277446	long intergenic non-protein coding RNA 922	LINC00922	Not sig.
206345_s_at, 206344_at	0.6375	0.24, 0.959	1.176384, 0.052013	-6.54446, -7.231869	0.0277297	paraoxonase 1	PON1	Not sig.
220737_at, 228502_at, 228503_at, 220738_s_at	0.009265	1.9e-06, 0.000392, 0.00282, 0.0181	4.81173, -3.56554, -2.999474, 2.36965	4.082096, -0.965987, -2.784172, -4.448499	0.0276791	ribosomal protein S6 kinase A6	RPS6KA6	UP `adj.P.Val`
220211_at	0.603	0.532	0.624998	-7.03864	0.0276249	uncharacterized LOC79857	FLJ13224	Not sig.
231425_at	0.422	0.349	0.937433	-6.79566	0.0276026	phospholipase C zeta 1	PLCZ1	Not sig.
233220_at, 233171_at	0.592	0.203, 0.896	1.273061, -0.130364	-6.426765, -7.224749	0.0275601	glutamate ionotropic receptor NMDA type subunit 3A	GRIN3A	Not sig.
214842_s_at, 214837_at, 211298_s_at	0.306403	8.26e-05, 0.264, 0.516	3.964423, -1.117426, -0.65047	0.49532, -6.611697, -7.022463	0.0275312	albumin	ALB	Not sig.
207123_s_at	0.711	0.65	0.453339	-7.130829	0.0275089	matrilin 4	MATN4	Not sig.
221457_s_at	0.615	0.546	0.604102	-7.051429	0.0274584	butyrophilin like 2	BTNL2	Not sig.
240938_at	0.543	0.469	0.723886	-6.972226	0.027427	long intergenic non-protein coding RNA 1227	LINC01227	Not sig.
244334_at	0.527	0.454	0.750051	-6.953027	0.0274073	translocation associated membrane protein 1-like 1	TRAM1L1	Not sig.
207454_at, 230593_at	0.0112	0.00577, 0.00632	2.770877, -2.740274	-3.432263, -3.515231	0.0273691	glutamate ionotropic receptor kainate type subunit 3	GRIK3	UP `adj.P.Val`
219424_at	0.755	0.7	0.385023	-7.159359	0.027345	Epstein-Barr virus induced 3	EBI3	Not sig.
201966_at	0.595	0.524	0.638023	-7.030449	0.0273199	NADH:ubiquinone oxidoreductase core subunit S2	NDUFS2	Not sig.
204955_at	0.768	0.717	0.363198	-7.167494	0.0273045	sushi repeat containing protein, X-linked	SRPX	Not sig.
216091_s_at, 224471_s_at, 204901_at, 222374_at	0.0173653	3.38e-08, 3.01e-07, 0.00254, 0.0414	5.594795, -5.182203, 3.03118, 2.044085	7.962929, 5.851724, -2.690345, -5.1586	0.0272716	beta-transducin repeat containing E3 ubiquitin protein ligase	BTRC	UP `adj.P.Val`
207037_at, 238846_at	0.42955	0.0639, 0.711	1.856261, -0.370084	-5.521284, -7.164979	0.027255	TNF receptor superfamily member 11a	TNFRSF11A	Not sig.
223309_x_at, 223310_x_at, 223982_s_at	0.276785	4.33e-05, 0.00376, 0.78	4.119904, -2.909606, 0.27882	1.104704, -3.044907, -7.194483	0.0272279	patatin like phospholipase domain containing 8	PNPLA8	Not sig.
229916_at	0.307	0.241	1.173411	-6.547932	0.0272222	ectonucleotide pyrophosphatase/phosphodiesterase 6	ENPP6	Not sig.
237805_at	0.643	0.575	0.560735	-7.076586	0.027222	uncharacterized LOC729296	LOC729296	Not sig.
233268_s_at, 226736_at, 223210_at	0.033	1.28e-20, 0.0182, 0.0442	9.666297, -2.368351, -2.016047	35.974817, -4.451536, -5.21493	0.0272182	churchill domain containing 1	CHURC1	UP `adj.P.Val`
221444_at	0.482	0.408	0.828606	-6.8913	0.027179	taste 2 receptor member 16	TAS2R16	Not sig.
206156_at	0.65	0.584	0.547949	-7.083646	0.0271773	gap junction protein beta 5	GJB5	Not sig.
223376_s_at, 229798_s_at	2.521e-08	3.24e-12, 1.22e-08	7.115486, -5.778951	16.967201, 8.952174	0.0271666	brain protein I3	BRI3	UP `adj.P.Val`
213228_at, 235115_at	0.10565	0.0478, 0.0972	1.982982, -1.661384	-5.280372, -5.861069	0.0271519	phosphodiesterase 8B	PDE8B	Not sig.
218220_at	0.845	0.806	0.246155	-7.203027	0.0271381	chromosome 12 open reading frame 10	C12orf10	Not sig.
213335_s_at, 213873_at, 213355_at, 210942_s_at	0.40515	0.0215, 0.0846, 0.478, 0.888	2.305275, 1.727518, -0.71001, 0.140712	-4.597077, -5.749934, -6.982132, -7.223351	0.0270986	ST3 beta-galactoside alpha-2,3-sialyltransferase 6	ST3GAL6	Not sig.
207103_at	0.398	0.326	0.982376	-6.752735	0.0270831	potassium voltage-gated channel subfamily D member 2	KCND2	Not sig.
234736_at, 220188_at, 243679_at, 229294_at	0.2785	0.0822, 0.0878, 0.144, 0.61	1.740926, -1.709723, 1.464327, 0.510909	-5.72688, -5.78026, -6.16671, -7.103179	0.0270173	junctophilin 3	JPH3	Not sig.
208131_s_at, 210702_s_at, 211892_s_at	0.688	0.243, 0.747, 0.947	1.169018, 0.322315, -0.066377	-6.553048, -7.181456, -7.231022	0.0270125	prostaglandin I2 (prostacyclin) synthase	PTGIS	Not sig.
220768_s_at, 227767_at, 229702_at	0.00727347	1.31e-05, 3.09e-05, 0.0124	4.395178, -4.199177, 2.506897	2.237708, 1.423917, -4.118341	0.0270115	casein kinase 1 gamma 3	CSNK1G3	UP `adj.P.Val`
224389_s_at, 224388_s_at	0.5216	0.0528, 0.951	1.940734, 0.061045	-5.362435, -7.23136	0.0269644	collagen type XXV alpha 1 chain	COL25A1	Not sig.
217087_at, 216701_at	0.479	0.128, 0.732	1.525305, -0.34297	-6.076215, -7.17461	0.0269126	chromosome 1 open reading frame 68	C1orf68	Not sig.
218106_s_at, 224247_s_at, 222522_x_at	5.81367e-05	1.75e-13, 4.07e-07, 6.76e-05	-7.542576, 5.12343, 4.01307	19.825216, 5.562963, 0.683599	0.0269022	mitochondrial ribosomal protein S10	MRPS10	UP `adj.P.Val`
229536_at, 218599_at	0.0514	0.0213, 0.0436	-2.309515, 2.022062	-4.587414, -5.202909	0.026895	REC8 meiotic recombination protein	REC8	Not sig.
230460_at	0.638	0.57	0.568482	-7.072229	0.0268919	MYLK antisense RNA 1	MYLK-AS1	Not sig.
203577_at	0.802	0.756	0.31135	-7.184918	0.0268761	general transcription factor IIH subunit 4	GTF2H4	Not sig.
220343_at, 230109_at, 243438_at	0.629	0.0894, 0.834, 0.861	1.701251, 0.209756, -0.175569	-5.794589, -7.211295, -7.217858	0.0268632	phosphodiesterase 7B	PDE7B	Not sig.
239398_at, 234782_at	0.2545	0.0108, 0.416	2.558587, -0.814807	-3.98928, -6.902587	0.0267376	kelch like family member 31	KLHL31	Not sig.
227761_at, 204527_at, 241966_at, 217417_at	0.301007	1.18e-06, 7.82e-06, 0.255, 0.851	-4.910346, 4.509939, 1.139095, 0.187774	4.541363, 2.730323, -6.587385, -7.215649	0.0266873	myosin VA	MYO5A	Not sig.
201505_at, 211651_s_at	0.703	0.349, 0.979	0.938005, -0.026482	-6.795126, -7.232868	0.026669	laminin subunit beta 1	LAMB1	Not sig.
227014_at, 227015_at	0.6555	0.415, 0.778	0.816031, -0.281523	-6.901593, -7.193728	0.0266538	aspartate beta-hydroxylase domain containing 2	ASPHD2	Not sig.
218563_at	0.819	0.775	0.285562	-7.192587	0.0266344	NADH:ubiquinone oxidoreductase subunit A3	NDUFA3	Not sig.
227331_at, 236810_at	0.33	0.203, 0.323	1.273987, -0.989555	-6.425592, -6.745692	0.0266104	zinc finger protein 740	ZNF740	Not sig.
234308_at, 225758_s_at	0.0940008	4.62e-07, 0.138	5.098229, -1.486721	5.440063, -6.133901	0.0265924	tubulin gamma complex associated protein 6	TUBGCP6	Not sig.
211492_s_at, 211489_at, 211490_at, 237390_at, 211491_at	0.33274	0.0621, 0.0963, 0.137, 0.196, 0.988	1.869226, 1.665802, 1.489069, -1.29587, 0.015369	-5.497356, -5.853779, -6.130434, -6.397649, -7.233099	0.0265378	adrenoceptor alpha 1A	ADRA1A	Not sig.
238103_at	0.507	0.432	0.785586	-6.925863	0.026518	long intergenic non-protein coding RNA 1207	LINC01207	Not sig.
237254_at	0.735	0.677	0.416341	-7.146857	0.0264687	solute carrier family 5 member 11	SLC5A11	Not sig.
234850_at	0.498	0.424	0.800322	-6.914231	0.0264671	monoacylglycerol O-acyltransferase 3	MOGAT3	Not sig.
211667_x_at	0.648	0.582	0.551353	-7.081782	0.0264401	T cell receptor alpha variable 12-2	TRAV12-2	Not sig.
236351_at	0.634	0.566	0.574936	-7.068554	0.0263907	DPP10 antisense RNA 1	DPP10-AS1	Not sig.
207523_at	0.443	0.369	0.899283	-6.830526	0.0263632	chromosome 6 open reading frame 10	C6orf10	Not sig.
216953_s_at, 206067_s_at	0.01256	0.00472, 0.00907	2.836473, -2.61792	-3.251401, -3.837964	0.0263499	Wilms tumor 1	WT1	UP `adj.P.Val`
204413_at	0.697	0.635	0.474448	-7.121074	0.0263365	TNF receptor associated factor 2	TRAF2	Not sig.
218408_at	0.823	0.78	0.279922	-7.194176	0.0262279	translocase of inner mitochondrial membrane 10 homolog (yeast)	TIMM10	Not sig.
210037_s_at	0.66	0.594	0.533396	-7.091483	0.0262098	nitric oxide synthase 2	NOS2	Not sig.
215258_at, 214267_s_at, 215259_s_at, 229335_at, 222293_at	0.35612	0.00869, 0.145, 0.186, 0.293, 0.948	2.632701, 1.460793, -1.323028, -1.053004, 0.064797	-3.799738, -6.171841, -6.362312, -6.68123, -7.231125	0.0261897	cell adhesion molecule 4	CADM4	Not sig.
237230_at	0.583	0.511	0.657731	-7.017733	0.0261482	glycoprotein hormone alpha 2	GPHA2	Not sig.
215077_at, 232458_at, 201852_x_at, 211161_s_at, 215076_s_at	0.63699	0.00194, 0.391, 0.745, 0.94, 0.958	3.112464, 0.858661, -0.325206, 0.075868, 0.052205	-2.445441, -6.866062, -7.180524, -7.230349, -7.231859	0.0261006	collagen type III alpha 1 chain	COL3A1	Not sig.
238837_at, 215065_at, 212916_at	0.368667	0.147, 0.163, 0.626	1.45304, -1.39546, 0.487467	-6.183058, -6.264505, -7.114836	0.0261002	PHD finger protein 8	PHF8	Not sig.
215298_at	0.522	0.448	0.758662	-6.94656	0.0260908	uncharacterized LOC105377443	LOC105377443	Not sig.
225308_s_at, 234870_at, 234039_at	0.009176	9.22e-05, 0.00012, 0.0158	-3.937494, 3.871077, 2.419904	0.392032, 0.140143, -4.329723	0.0260783	tetratricopeptide repeat, ankyrin repeat and coiled-coil containing 1	TANC1	UP `adj.P.Val`
206096_at	0.651	0.585	0.547094	-7.084112	0.0260755	zinc finger protein 35	ZNF35	Not sig.
236392_at, 213204_at	0.467	0.111, 0.729	1.595341, -0.346831	-5.96776, -7.173283	0.0260371	cullin 9	CUL9	Not sig.
207036_x_at, 229883_at	0.234	0.0922, 0.269	1.686788, -1.107413	-5.818887, -6.622774	0.0260233	glutamate ionotropic receptor NMDA type subunit 2D	GRIN2D	Not sig.
219508_at	0.669	0.604	0.519234	-7.098908	0.0259832	glucosaminyl (N-acetyl) transferase 3, mucin type	GCNT3	Not sig.
207729_at	0.499	0.425	0.798221	-6.915903	0.0259775	cadherin 9	CDH9	Not sig.
232102_at, 233581_at	0.6145	0.32, 0.797	0.994645, 0.257277	-6.740668, -7.200237	0.0259653	methyltransferase like 6	METTL6	Not sig.
223173_at	0.839	0.799	0.255121	-7.200787	0.025952	sphingolipid transporter 1 (putative)	SPNS1	Not sig.
205817_at, 230911_at, 228347_at	0.492	0.116, 0.494, 0.691	1.572487, -0.683821, 0.397473	-6.003682, -7.000305, -7.154506	0.0259147	SIX homeobox 1	SIX1	Not sig.
237794_at	0.563	0.49	0.6903	-6.995873	0.0259092	ankyrin repeat domain 30B pseudogene///ankyrin repeat domain 30B pseudogene///ankyrin repeat domain 30B-like///ankyrin repeat domain 30B pseudogene 2	LOC100132154///LOC100132004///ANKRD30BL///ANKRD30BP2	Not sig.
228064_at, 217668_at	0.0345	0.00782, 0.0346	2.669067, -2.117318	-3.704802, -5.007856	0.025885	leucine rich repeat containing 75B	LRRC75B	UP `adj.P.Val`
212340_at, 212343_at, 212341_at, 212342_at	0.156013	2.55e-11, 7.04e-06, 1.07e-05, 0.555	6.800779, -4.532964, -4.439801, 0.590512	14.951084, 2.830583, 2.427843, -7.059514	0.0258706	Yip1 domain family member 6	YIPF6	Not sig.
211964_at, 211966_at	0.2495	0.119, 0.265	1.562354, -1.114701	-6.019444, -6.614721	0.0258695	collagen type IV alpha 2 chain	COL4A2	Not sig.
231612_at	0.385	0.314	1.008078	-6.727286	0.025854	calcium binding protein, spermatid associated 1	CABS1	Not sig.
243437_at, 218912_at, 243306_s_at	0.681333	0.342, 0.58, 0.977	0.951388, 0.554103, -0.028896	-6.782546, -7.080269, -7.232801	0.0258158	GRIP and coiled-coil domain containing 1	GCC1	Not sig.
206691_s_at, 206889_at, 216127_at	0.532667	0.171, 0.541, 0.707	1.371615, 0.612222, -0.375508	-6.297275, -7.046511, -7.162964	0.0258152	protein disulfide isomerase family A member 2	PDIA2	Not sig.
231009_at, 224411_at	0.29585	0.0284, 0.472	2.197785, -0.719307	-4.8362, -6.975516	0.025798	phospholipase A2 group XIIB	PLA2G12B	Not sig.
210122_at	0.709	0.648	0.456303	-7.129486	0.0257859	protamine 2	PRM2	Not sig.
234085_at, 233298_at, 233503_at	0.413175	0.000222, 0.49, 0.613	3.715179, -0.691008, -0.506181	-0.435086, -6.995386, -7.105575	0.0257394	coiled-coil domain containing 169	CCDC169	Not sig.
233381_at, 218243_at, 233380_s_at, 229179_at	0.0812247	5.45e-05, 6.12e-05, 0.0331, 0.21	4.065194, -4.037247, 2.135387, 1.256294	0.887748, 0.777982, -4.96986, -6.447839	0.0257295	RUN and FYVE domain containing 1	RUFY1	Not sig.
229542_at	0.569	0.497	0.679406	-7.003302	0.0256757	chromosome 20 open reading frame 85	C20orf85	Not sig.
219904_at	0.645	0.577	0.557575	-7.078346	0.0256712	zinc finger and SCAN domain containing 5A	ZSCAN5A	Not sig.
203043_at	0.768	0.716	0.363588	-7.167353	0.0256587	zinc finger BED-type containing 1	ZBED1	Not sig.
214262_at	0.673	0.608	0.512606	-7.102314	0.0256523	microRNA 6875///thyroid hormone receptor interactor 6	MIR6875///TRIP6	Not sig.
244437_at	0.612	0.542	0.609771	-7.048003	0.0256508	uncharacterized LOC101927340	LOC101927340	Not sig.
235631_at, 225442_at, 227561_at, 205168_at	0.32685	0.0193, 0.121, 0.213, 0.791	2.345768, 1.554587, -1.245727, -0.265717	-4.504087, -6.031457, -6.460978, -7.198038	0.0256367	discoidin domain receptor tyrosine kinase 2	DDR2	Not sig.
217525_at	0.566	0.493	0.685293	-6.999302	0.0255971	olfactomedin like 1	OLFML1	Not sig.
205870_at	0.606	0.536	0.619343	-7.042144	0.0255909	bradykinin receptor B2	BDKRB2	Not sig.
244565_at	0.559	0.487	0.696005	-6.991936	0.0255798	H6 family homeobox 2	HMX2	Not sig.
240882_at	0.618	0.549	0.599472	-7.054205	0.0255699	uncharacterized LOC100506289	LOC100506289	Not sig.
236634_at	0.44	0.366	0.903865	-6.826415	0.0255558	chromosome 8 open reading frame 48	C8orf48	Not sig.
242825_at, 231397_at	0.01856	0.00236, 0.0193	3.053616, -2.345535	-2.623376, -4.504627	0.0254881	phospholipid phosphatase related 5	PLPPR5	UP `adj.P.Val`
230409_at, 226770_at, 224307_x_at	0.0503333	2.19e-12, 9.68e-09, 0.108	7.173926, -5.819611, 1.609512	17.350054, 9.174446, -5.945229	0.0254761	membrane associated guanylate kinase, WW and PDZ domain containing 3	MAGI3	Not sig.
216308_x_at, 214864_s_at, 201347_x_at	0.340333	0.159, 0.168, 0.511	1.408671, -1.380314, 0.657636	-6.246106, -6.285385, -7.017795	0.0254753	glyoxylate and hydroxypyruvate reductase	GRHPR	Not sig.
243106_at	0.774	0.723	0.354379	-7.170647	0.025433	C-type lectin domain family 12 member A	CLEC12A	Not sig.
223128_at	0.76	0.707	0.376712	-7.162513	0.0254035	FAD dependent oxidoreductase domain containing 1	FOXRED1	Not sig.
211365_s_at	0.609	0.54	0.613419	-7.045781	0.0253959	protocadherin alpha 2	PCDHA2	Not sig.
243171_at	0.81	0.764	0.29975	-7.188449	0.0253868	uncharacterized LOC100128325	LOC100128325	Not sig.
223419_at	0.714	0.654	0.448666	-7.132929	0.0253455	F-box and WD repeat domain containing 9	FBXW9	Not sig.
221017_s_at	0.725	0.666	0.431643	-7.140393	0.025324	leucine rich repeat containing 3	LRRC3	Not sig.
238383_at, 238385_at	0.00260065	3.69e-06, 0.00262	4.672207, -3.022449	3.447047, -2.716277	0.02529	chromosome 6 open reading frame 58	C6orf58	UP `adj.P.Val`
221814_at, 65718_at	0.11315	0.0649, 0.0911	1.849512, -1.692486	-5.533673, -5.809339	0.0252898	adhesion G protein-coupled receptor A2	ADGRA2	Not sig.
223906_s_at	0.71	0.65	0.454321	-7.130385	0.0252795	testis expressed 101	TEX101	Not sig.
232310_at, 232340_at	0.00103682	1.11e-06, 0.000969	4.921959, -3.316148	4.596012, -1.804264	0.0252153	MIAT neighbor (non-protein coding)	MIATNB	UP `adj.P.Val`
235751_s_at, 241894_at	0.7585	0.667, 0.742	0.430134, 0.328943	-7.141041, -7.179306	0.0251324	vitelline membrane outer layer 1 homolog	VMO1	Not sig.
242282_at, 237463_at	0.388	0.212, 0.426	1.248252, -0.795785	-6.457848, -6.917836	0.0251268	zinc finger protein, FOG family member 1	ZFPM1	Not sig.
216883_x_at, 204091_at, 231065_at	0.0440049	1.48e-06, 3.18e-06, 0.0925	4.863113, -4.703776, 1.685264	4.320323, 3.589216, -5.821435	0.0250332	phosphodiesterase 6D	PDE6D	UP `adj.P.Val`
208177_at, 217530_at	0.05425	0.00731, 0.064	2.691772, -1.855678	-3.644885, -5.522356	0.025018	solute carrier family 34 member 1	SLC34A1	Not sig.
206609_at	0.55	0.476	0.712816	-6.980144	0.0250151	MAGE family member C1	MAGEC1	Not sig.
211601_at	0.452	0.378	0.882647	-6.845277	0.0249999	CATR tumorigenicity conversion 1	CATR1	Not sig.
221066_at	0.592	0.521	0.6427	-7.027466	0.0248716	relaxin/insulin like family peptide receptor 3	RXFP3	Not sig.
223786_at	0.636	0.568	0.57117	-7.070704	0.0248642	carbohydrate sulfotransferase 6	CHST6	Not sig.
207698_at	0.616	0.547	0.602805	-7.052209	0.0248584	long intergenic non-protein coding RNA 1558	LINC01558	Not sig.
218785_s_at, 222742_s_at	0.23675	0.0111, 0.38	2.547299, -0.879442	-4.017684, -6.848087	0.024814	intraflagellar transport 22	IFT22	Not sig.
206423_at	0.638	0.57	0.568671	-7.072122	0.0248086	angiopoietin like 7	ANGPTL7	Not sig.
224277_at	0.464	0.39	0.86031	-6.864651	0.0247857	MOP-1	MOP-1	Not sig.
203887_s_at, 237252_at, 203888_at	0.275667	0.146, 0.237, 0.258	-1.455499, 1.182661, 1.131558	-6.179508, -6.537099, -6.595894	0.0247719	thrombomodulin	THBD	Not sig.
219176_at	0.778	0.727	0.349123	-7.172489	0.0247542	chromosome 2 open reading frame 47	C2orf47	Not sig.
242632_at, 215602_at	0.762	0.487, 0.953	0.694943, 0.059163	-6.992671, -7.231473	0.0247505	FYVE, RhoGEF and PH domain containing 2	FGD2	Not sig.
214451_at, 215686_x_at	0.41	0.0709, 0.656	1.809248, -0.446159	-5.606663, -7.134046	0.024726	transcription factor AP-2 beta	TFAP2B	Not sig.
228576_s_at, 213422_s_at	0.6655	0.295, 0.955	1.047783, -0.055963	-6.686685, -7.231657	0.0247228	matrix remodeling associated 8	MXRA8	Not sig.
203816_at, 241995_at, 209549_s_at	0.669333	0.414, 0.646, 0.767	0.816823, 0.460004, -0.296371	-6.900949, -7.127797, -7.189453	0.0246897	deoxyguanosine kinase	DGUOK	Not sig.
241810_at	0.469	0.395	0.850885	-6.872678	0.0246854	uncharacterized LOC100131180	LOC100131180	Not sig.
209955_s_at	0.616	0.547	0.602941	-7.052127	0.0246653	fibroblast activation protein alpha	FAP	Not sig.
215953_at, 222384_at	0.008059	6.06e-06, 0.00896	4.56558, -2.62234	2.973424, -3.826554	0.0246651	SMG7 antisense RNA 1	SMG7-AS1	UP `adj.P.Val`
242295_at	0.509	0.434	0.782108	-6.928578	0.024663	uncharacterized LOC150596	LOC150596	Not sig.
218001_at	0.866	0.832	0.212364	-7.210746	0.0246543	mitochondrial ribosomal protein S2	MRPS2	Not sig.
215257_at, 216032_s_at	0.2456	0.0655, 0.322	-1.84499, 0.990974	-5.54195, -6.744294	0.0246294	ERGIC and golgi 3	ERGIC3	Not sig.
217289_s_at, 202830_s_at	0.696	0.361, 0.944	0.91423, 0.070571	-6.817037, -7.230736	0.0246048	solute carrier family 37 member 4	SLC37A4	Not sig.
217113_at, 217111_at, 236365_at	0.00645367	0.00029, 0.000437, 0.01	3.64558, -3.53693, 2.58433	-0.684611, -1.065113, -3.924044	0.0245923	alpha-methylacyl-CoA racemase	AMACR	UP `adj.P.Val`
216631_s_at	0.605	0.534	0.621737	-7.040664	0.0245844	major histocompatibility complex, class II, DP alpha 2 (pseudogene)	HLA-DPA2	Not sig.
235900_at	0.852	0.814	0.234888	-7.205727	0.0245658	sphingolipid transporter 3 (putative)	SPNS3	Not sig.
228430_at, 236336_at	0.31695	0.063, 0.466	1.862671, -0.728683	-5.509474, -6.968757	0.0245585	BOLA3 antisense RNA 1 (head to head)	BOLA3-AS1	Not sig.
242641_at, 230867_at	0.542	0.245, 0.721	1.164937, 0.356674	-6.557783, -7.169834	0.0245213	collagen type VI alpha 6 chain	COL6A6	Not sig.
207900_at	0.662	0.596	0.53009	-7.093235	0.0245071	C-C motif chemokine ligand 17	CCL17	Not sig.
234511_at	0.763	0.71	0.372253	-7.164177	0.0245038	ankyrin repeat domain 60	ANKRD60	Not sig.
207955_at	0.754	0.699	0.386485	-7.158797	0.0244897	C-C motif chemokine ligand 27	CCL27	Not sig.
239239_at	0.718	0.659	0.442089	-7.135847	0.0244542	BRAF-activated non-protein coding RNA	BANCR	Not sig.
233030_at, 220675_s_at	0.6155	0.225, 0.925	1.214421, -0.094696	-6.499256, -7.228749	0.024448	patatin like phospholipase domain containing 3	PNPLA3	Not sig.
216828_at	0.565	0.493	0.685929	-6.998868	0.0244459	uncharacterized LOC100505874///myeloid/lymphoid or mixed-lineage leukemia; translocated to, 10 pseudogene 1	LOC100505874///MLLT10P1	Not sig.
237514_at	0.512	0.438	0.776697	-6.932776	0.0243746	long intergenic non-protein coding RNA 1210	LINC01210	Not sig.
207556_s_at, 239342_at	0.6805	0.536, 0.701	0.619898, -0.384761	-7.041802, -7.15946	0.0243639	diacylglycerol kinase zeta	DGKZ	Not sig.
226446_at	0.689	0.625	0.488381	-7.114392	0.0243499	hes family bHLH transcription factor 6	HES6	Not sig.
233008_at	0.704	0.642	0.464984	-7.125502	0.0243229	uncharacterized LOC440101	FLJ12825	Not sig.
221817_at	0.628	0.56	0.583691	-7.063503	0.0243075	dolichyldiphosphatase 1	DOLPP1	Not sig.
204124_at	0.488	0.413	0.818663	-6.899451	0.0242926	solute carrier family 34 member 2	SLC34A2	Not sig.
227081_at, 205186_at	0.5375	0.117, 0.888	1.568314, -0.140409	-6.010186, -7.223394	0.0242338	dynein axonemal light intermediate chain 1	DNALI1	Not sig.
232841_at, 214510_at	0.0022765	9.32e-05, 0.00214	3.934718, -3.083197	0.381424, -2.534346	0.0242288	G protein-coupled receptor 20	GPR20	UP `adj.P.Val`
228316_at	0.792	0.744	0.326992	-7.179943	0.0242273	clathrin heavy chain linker domain containing 1	CLHC1	Not sig.
234410_at	0.52	0.446	0.762328	-6.943784	0.0242008	gamma-aminobutyric acid type A receptor rho3 subunit (gene/pseudogene)	GABRR3	Not sig.
231463_at	0.754	0.7	0.3856	-7.159138	0.0241628	cyclin N-terminal domain containing 1	CNTD1	Not sig.
216677_at, 217242_at	0.45	0.0799, 0.735	1.754543, -0.33929	-5.703286, -7.175861	0.0241556	zinc finger protein 154	ZNF154	Not sig.
214871_x_at	0.709	0.648	0.456873	-7.129227	0.0241248	uncharacterized LOC100287590	LOC100287590	Not sig.
210083_at, 230345_at	0.000455005	2.23e-09, 4e-04	6.074151, -3.560272	10.597331, -0.984298	0.024119	semaphorin 7A (John Milton Hagen blood group)	SEMA7A	UP `adj.P.Val`
204462_s_at	0.702	0.641	0.467169	-7.124488	0.0240992	solute carrier family 16 member 2	SLC16A2	Not sig.
230597_at	0.691	0.628	0.484402	-7.11632	0.0239576	solute carrier family 7 member 3	SLC7A3	Not sig.
215071_s_at	0.822	0.779	0.280636	-7.193977	0.0239489	histone cluster 1, H2ac	HIST1H2AC	Not sig.
211451_s_at, 208359_s_at	0.276	0.119, 0.315	1.562018, -1.005681	-6.019965, -6.729687	0.0239259	potassium voltage-gated channel subfamily J member 4	KCNJ4	Not sig.
221468_at	0.656	0.59	0.538566	-7.088724	0.0239164	X-C motif chemokine receptor 1	XCR1	Not sig.
216259_at	0.609	0.539	0.613996	-7.045428	0.0239026	uncharacterized LOC100506699	LOC100506699	Not sig.
233472_at, 205796_at, 205797_s_at	0.319433	0.0183, 0.059, 0.8	-2.365751, 1.891849, -0.253969	-4.457611, -5.455213, -7.201079	0.023874	t-complex 11 like 1	TCP11L1	Not sig.
243199_at	0.667	0.601	0.522632	-7.097145	0.0238614	collagen alpha-3(IV) chain-like	LOC102724975	Not sig.
201169_s_at, 201170_s_at	2.06043e-06	1.66e-10, 1.27e-06	6.504267, -4.894939	13.123008, 4.469048	0.0238537	basic helix-loop-helix family member e40	BHLHE40	UP `adj.P.Val`
204585_s_at, 204584_at	0.6555	0.43, 0.761	0.790102, 0.304792	-6.922321, -7.186931	0.0238363	L1 cell adhesion molecule	L1CAM	Not sig.
209054_s_at, 209052_s_at, 209053_s_at, 223472_at, 222777_s_at, 222778_s_at	0.22734	6.35e-06, 0.000452, 0.0701, 0.203, 0.342, 0.509	-4.555458, 3.527536, 1.814466, -1.275604, 0.951112, 0.661318	2.928994, -1.097497, -5.597292, -6.423543, -6.782807, -7.015377	0.0237884	Wolf-Hirschhorn syndrome candidate 1	WHSC1	Not sig.
203877_at, 235908_at, 203876_s_at, 203878_s_at	0.615	0.316, 0.561, 0.651, 0.673	1.003882, 0.581372, 0.451962, -0.421931	-6.731485, -7.064848, -7.13145, -7.144523	0.0237792	matrix metallopeptidase 11	MMP11	Not sig.
208387_s_at, 213171_s_at	0.386	0.0953, 0.568	1.670869, -0.570601	-5.845393, -7.071027	0.0237464	matrix metallopeptidase 24	MMP24	Not sig.
237734_s_at, 237272_at, 237735_at	0.2938	0.00855, 0.125, 0.631	2.638215, -1.535226, 0.480809	-3.785425, -6.061145, -7.118047	0.0237243	CCDC37 antisense RNA 1 (head to head)	CCDC37-AS1	Not sig.
208507_at	0.618	0.549	0.599354	-7.054275	0.0237147	olfactory receptor family 7 subfamily C member 2	OR7C2	Not sig.
239137_x_at, 230944_at	0.559	0.23, 0.781	1.202121, -0.27824	-6.51403, -7.194644	0.0236413	chromosome 6 open reading frame 223	C6orf223	Not sig.
221254_s_at, 230076_at	0.10335	0.0131, 0.134	2.488326, -1.498792	-4.164081, -6.116013	0.0236412	PITPNM family member 3	PITPNM3	Not sig.
238160_at	0.491	0.416	0.813406	-6.903722	0.0236315	acyl-CoA thioesterase 12	ACOT12	Not sig.
210364_at, 235225_at, 210363_s_at	0.000224767	1.31e-05, 0.000111, 0.000148	-4.394938, 3.890405, 3.818479	2.236689, 0.213026, -0.056449	0.0236181	sodium voltage-gated channel beta subunit 2	SCN2B	UP `adj.P.Val`
229724_at, 227830_at, 205850_s_at, 227690_at	0.021431	0.000115, 0.00147, 0.0219, 0.0287	3.883396, 3.196024, -2.29842, -2.19357	0.186557, -2.187149, -4.612661, -4.845348	0.0235969	gamma-aminobutyric acid type A receptor beta3 subunit	GABRB3	UP `adj.P.Val`
233057_at, 221667_s_at	0.3006	0.0356, 0.472	2.105925, -0.71974	-5.031651, -6.975206	0.0235137	heat shock protein family B (small) member 8	HSPB8	Not sig.
203889_at	0.689	0.626	0.487053	-7.115037	0.0235094	secretogranin V	SCG5	Not sig.
206758_at	0.733	0.676	0.41864	-7.145901	0.0234539	endothelin 2	EDN2	Not sig.
223837_at, 204235_s_at, 215915_at, 215913_s_at, 204237_at	0.42925	0.00433, 0.288, 0.338, 0.421, 0.841	2.863963, 1.062966, -0.959656, 0.804533, -0.201161	-3.174381, -6.670746, -6.774685, -6.910867, -7.213054	0.023409	GULP, engulfment adaptor PTB domain containing 1	GULP1	Not sig.
208668_x_at	0.808	0.762	0.30308	-7.18745	0.023396	high mobility group nucleosomal binding domain 2	HMGN2	Not sig.
37004_at, 213936_x_at, 214354_x_at, 209810_at	0.191571	0.000115, 0.00601, 0.0107, 0.678	3.882427, -2.757358, 2.560054, -0.415118	0.1829, -3.469024, -3.985581, -7.147364	0.0233558	surfactant protein B	SFTPB	Not sig.
244677_at, 202861_at, 36829_at, 242832_at	0.0491381	1.13e-05, 0.000793, 0.00581, 0.135	-4.429108, 3.372758, 2.768642, 1.497711	2.382118, -1.619106, -3.438352, -6.11762	0.0233482	microRNA 6883///period circadian clock 1	MIR6883///PER1	UP `adj.P.Val`
219537_x_at, 230568_x_at, 229755_x_at, 222898_s_at	0.467725	0.00764, 0.404, 0.575, 0.679	2.67659, 0.835439, -0.56065, -0.413952	-3.685003, -6.88564, -7.076634, -7.147845	0.0232662	delta like canonical Notch ligand 3	DLL3	Not sig.
237253_at	0.369	0.299	1.03974	-6.695035	0.0231961	IGSF11 antisense RNA 1	IGSF11-AS1	Not sig.
202305_s_at, 215000_s_at, 210704_at	0.712333	0.463, 0.687, 0.822	0.735001, 0.40258, -0.225049	-6.964153, -7.152471, -7.207981	0.0231911	fasciculation and elongation protein zeta 2	FEZ2	Not sig.
242543_at	0.757	0.703	0.381097	-7.160857	0.0231507	SH2 domain containing 6	SH2D6	Not sig.
227399_at, 220327_at	0.549	0.257, 0.723	1.134741, -0.354384	-6.592307, -7.170645	0.023109	vestigial like family member 3	VGLL3	Not sig.
212404_s_at, 232301_at, 228860_at, 213822_s_at, 227914_s_at, 212403_at	0.00147299	8.4e-13, 8.07e-09, 1.55e-08, 2.37e-07, 4.43e-05, 0.0046	7.315457, -5.851632, 5.735596, -5.22851, 4.114437, 2.84448	18.288107, 9.350471, 8.716701, 6.081359, 1.082903, -3.229042	0.0231047	ubiquitin protein ligase E3B	UBE3B	UP `adj.P.Val`
231299_at, 239026_x_at, 225789_at	0.677	0.254, 0.656, 0.992	1.141914, 0.444978, 0.009737	-6.584188, -7.13457, -7.23317	0.023055	ArfGAP with GTPase domain, ankyrin repeat and PH domain 3	AGAP3	Not sig.
241822_at, 217661_x_at, 229009_at	0.262667	0.149, 0.163, 0.298	-1.443923, 1.397743, 1.042473	-6.196172, -6.261337, -6.692205	0.0230508	SIX homeobox 5	SIX5	Not sig.
221369_at	0.582	0.51	0.659723	-7.016426	0.0230253	melatonin receptor 1A	MTNR1A	Not sig.
206305_s_at	0.623	0.554	0.592093	-7.058583	0.0229905	complement component 8 alpha subunit	C8A	Not sig.
205852_at	0.779	0.729	0.346708	-7.173326	0.0228967	cyclin dependent kinase 5 regulatory subunit 2	CDK5R2	Not sig.
205073_at	0.667	0.602	0.521586	-7.097689	0.0228584	cytochrome P450 family 2 subfamily J member 2	CYP2J2	Not sig.
231071_at	0.711	0.65	0.453829	-7.130608	0.0228242	YTHDF3 antisense RNA 1 (head to head)	YTHDF3-AS1	Not sig.
201389_at	0.887	0.857	0.180233	-7.217031	0.0228133	integrin subunit alpha 5	ITGA5	Not sig.
208331_at	0.681	0.617	0.500456	-7.108445	0.0227664	basic charge, Y-linked, 2	BPY2	Not sig.
231304_at, 244782_at	0.2211	0.0377, 0.311	2.082536, -1.013335	-5.080105, -6.722	0.0227596	protein phosphatase 3 regulatory subunit B, beta	PPP3R2	Not sig.
224887_at	0.808	0.762	0.302721	-7.187558	0.0227284	N-acetylglucosamine-1-phosphate transferase gamma subunit	GNPTG	Not sig.
222678_s_at, 237408_at, 218583_s_at, 238879_at, 240781_x_at, 222679_s_at	0.304433	4.03e-10, 3.72e-09, 0.0229, 0.123, 0.711, 0.819	6.360682, -5.986668, -2.281405, 1.543759, -0.370393, 0.2295	12.263104, 10.102216, -4.651147, -6.048107, -7.164865, -7.206973	0.0227191	defective in cullin neddylation 1 domain containing 1	DCUN1D1	Not sig.
206941_x_at	0.493	0.418	0.810274	-6.906253	0.0226576	semaphorin 3E	SEMA3E	Not sig.
239933_x_at, 220173_at	0.3345	0.0727, 0.489	1.797888, -0.691956	-5.626969, -6.994733	0.0226543	basal body orientation factor 1	BBOF1	Not sig.
230227_at	0.623	0.554	0.592011	-7.058631	0.0226525	uncharacterized LOC105374587	LOC105374587	Not sig.
217574_at, 210518_at, 231438_x_at, 241500_at	0.493725	0.0511, 0.317, 0.453, 0.976	1.954441, 1.001601, -0.751454, 0.029825	-5.336, -6.733761, -6.951978, -7.232774	0.02265	cadherin 8	CDH8	Not sig.
205309_at	0.691	0.628	0.484108	-7.116462	0.0226477	sphingomyelin phosphodiesterase acid like 3B	SMPDL3B	Not sig.
203729_at	0.879	0.848	0.192071	-7.214835	0.0226266	epithelial membrane protein 3	EMP3	Not sig.
209365_s_at	0.775	0.724	0.353335	-7.171015	0.0226155	extracellular matrix protein 1	ECM1	Not sig.
217504_at	0.645	0.578	0.556739	-7.07881	0.0226123	ATP binding cassette subfamily A member 6	ABCA6	Not sig.
220026_at	0.511	0.437	0.778472	-6.931402	0.022593	chloride channel accessory 4	CLCA4	Not sig.
220941_s_at, 226109_at	0.0252	0.00801, 0.0217	2.660838, -2.301987	-3.726397, -4.604557	0.0225843	chromosome 21 open reading frame 91	C21orf91	UP `adj.P.Val`
220510_at	0.66	0.595	0.532569	-7.091923	0.0225661	Rh family B glycoprotein (gene/pseudogene)	RHBG	Not sig.
221024_s_at	0.695	0.633	0.477886	-7.119443	0.0225498	solute carrier family 2 member 10	SLC2A10	Not sig.
207797_s_at	0.618	0.549	0.599392	-7.054252	0.0225398	LRP2 binding protein	LRP2BP	Not sig.
244281_at, 233939_at	0.2035	0.108, 0.195	1.607686, -1.29775	-5.948143, -6.395226	0.0225311	RNA exonuclease 1 homolog	REXO1	Not sig.
241432_at	0.536	0.462	0.735482	-6.963802	0.0224908	SLIT2 intronic transcript 1	SLIT2-IT1	Not sig.
213958_at, 211900_x_at, 211893_x_at, 208602_x_at	2.29185e-07	1.96e-36, 9.2e-10, 3.75e-09, 2.53e-07	-13.509141, 6.223772, 5.985244, 5.216103	71.955101, 11.458775, 10.09421, 6.01965	0.0223699	CD6 molecule	CD6	UP `adj.P.Val`
238387_s_at, 238380_s_at	0.03285	0.0129, 0.0267	-2.493563, 2.221384	-4.151216, -4.784662	0.0223606	long intergenic non-protein coding RNA 226	LINC00226	UP `adj.P.Val`
239216_at	0.628	0.559	0.583967	-7.063342	0.022271	tektin 1	TEKT1	Not sig.
224272_at	0.557	0.484	0.700168	-6.989042	0.0222459	Rac GTPase activating protein 1 pseudogene	RACGAP1P	Not sig.
242283_at	0.554	0.481	0.705229	-6.9855	0.0222444	dynein axonemal heavy chain 14	DNAH14	Not sig.
241337_at	0.597	0.527	0.633609	-7.033244	0.0222384	uncharacterized LOC101929465	LOC101929465	Not sig.
214840_at, 226198_at, 237109_at	0.391	0.102, 0.307, 0.584	1.636501, -1.023034, 0.547811	-5.90177, -6.712176, -7.083721	0.0222313	target of myb1 like 2 membrane trafficking protein	TOM1L2	Not sig.
228146_at, 238167_at, 238166_s_at	0.340878	0.000271, 0.213, 0.69	3.663364, -1.246216, 0.399347	-0.621282, -6.460372, -7.153762	0.0222096	chromosome 17 open reading frame 51	C17orf51	Not sig.
235583_at	0.693	0.631	0.480904	-7.118002	0.022166	immunoglobulin like domain containing receptor 1	ILDR1	Not sig.
200740_s_at, 200739_s_at	5.495e-05	1.01e-05, 3e-05	-4.453923, 4.206202	2.488386, 1.452481	0.0221508	small ubiquitin-like modifier 3	SUMO3	UP `adj.P.Val`
214740_at	0.828	0.786	0.271293	-7.196546	0.0221503	uroplakin 3B-like///RNA polymerase II subunit J3///RNA polymerase II subunit J2///RNA polymerase II subunit J	UPK3BL///POLR2J3///POLR2J2///POLR2J	Not sig.
220317_at	0.52	0.446	0.762403	-6.943727	0.0220831	lecithin retinol acyltransferase (phosphatidylcholine--retinol O-acyltransferase)	LRAT	Not sig.
230251_at	0.572	0.5	0.675045	-7.006243	0.0220762	long intergenic non-protein coding RNA 473	LINC00473	Not sig.
207256_at	0.447	0.373	0.892117	-6.836913	0.0219984	mannose binding lectin 2	MBL2	Not sig.
203201_at	0.872	0.839	0.203198	-7.212644	0.0219857	phosphomannomutase 2	PMM2	Not sig.
218044_x_at, 218045_x_at	0.0678	0.033, 0.055	-2.136493, 1.922793	-4.967525, -5.396756	0.0219285	parathymosin	PTMS	Not sig.
221374_at	0.738	0.681	0.410964	-7.149073	0.0219206	fibroblast growth factor 16	FGF16	Not sig.
234414_at	0.704	0.642	0.465027	-7.125483	0.0219176	NUT family member 2G///NUT family member 2F	NUTM2G///NUTM2F	Not sig.
225555_x_at, 227546_x_at, 228800_x_at, 218580_x_at, 225552_x_at, 222677_x_at	0.0661318	3.51e-05, 0.000254, 0.000444, 0.0127, 0.0834, 0.193	-4.169565, -3.680118, 3.532413, 2.498861, 1.733971, -1.302852	1.304005, -0.561351, -1.080694, -4.138173, -5.738861, -6.388634	0.021894	aurora kinase A interacting protein 1	AURKAIP1	Not sig.
242135_at	0.588	0.516	0.649677	-7.022976	0.0218656	uncharacterized LOC101930531///uncharacterized LOC101930288	LOC101930531///LOC101930288	Not sig.
233451_at, 228236_at	0.697	0.468, 0.816	0.726381, 0.233139	-6.970425, -7.206135	0.0218523	solute carrier family 52 member 3	SLC52A3	Not sig.
204737_s_at	0.789	0.74	0.33198	-7.178306	0.0218402	myosin, heavy chain 7, cardiac muscle, beta///myosin heavy chain 6	MYH7///MYH6	Not sig.
220538_at	0.743	0.687	0.402825	-7.152373	0.0218378	adrenomedullin 2	ADM2	Not sig.
230665_at, 236335_at, 206927_s_at, 242342_at, 228731_at, 228732_at	0.595312	0.000382, 0.26, 0.428, 0.813, 0.866, 0.993	3.572567, -1.127436, 0.793133, 0.236044, -0.168319, -0.008355	-0.941523, -6.600523, -6.919933, -7.205456, -7.2191, -7.233182	0.0218332	guanylate cyclase 1 soluble subunit alpha 2	GUCY1A2	Not sig.
231613_at, 226653_at, 221047_s_at	0.389	0.102, 0.229, 0.672	1.635434, 1.205109, -0.423691	-5.903502, -6.510455, -7.143782	0.0218236	microtubule affinity regulating kinase 1	MARK1	Not sig.
216992_s_at, 216255_s_at, 216256_at	0.650067	0.0273, 0.914, 0.964	2.213095, -0.108305, 0.04561	-4.802827, -7.227372, -7.232181	0.0218162	glutamate metabotropic receptor 8	GRM8	Not sig.
218326_s_at, 222596_s_at, 230674_at	0.667667	0.465, 0.606, 0.746	0.730573, -0.516736, 0.324381	-6.967385, -7.100197, -7.180791	0.0217853	leucine rich repeat containing G protein-coupled receptor 4	LGR4	Not sig.
233160_at	0.515	0.441	0.771745	-6.936593	0.021692	defensin beta 129	DEFB129	Not sig.
224298_s_at	0.83	0.789	0.267634	-7.197528	0.0216848	UBA domain containing 2	UBAC2	Not sig.
234272_at	0.617	0.547	0.602161	-7.052596	0.0216577	uncharacterized LOC100653005	LOC100653005	Not sig.
234586_at, 211322_s_at, 210862_s_at, 210063_at, 234536_at, 207889_at	0.379908	0.000189, 0.153, 0.226, 0.294, 0.564, 0.738	3.757668, -1.42944, 1.211948, 1.051359, -0.577433, -0.334288	-0.280547, -6.216836, -6.502239, -6.682952, -7.067121, -7.17754	0.0216356	sarcosine dehydrogenase	SARDH	Not sig.
224553_s_at, 223851_s_at	0.2615	0.0967, 0.315	1.663767, -1.005934	-5.857139, -6.729434	0.0216331	TNF receptor superfamily member 18	TNFRSF18	Not sig.
208566_at	0.678	0.614	0.504491	-7.106426	0.021579	ATP-sensitive inward rectifier potassium channel 12-like	LOC100996843	Not sig.
234878_at, 229234_at	0.2315	0.0821, 0.275	1.741847, -1.093424	-5.725289, -6.638083	0.0215617	zinc finger CCCH-type containing 12B	ZC3H12B	Not sig.
210342_s_at	0.76	0.706	0.376888	-7.162447	0.0215294	thyroid peroxidase	TPO	Not sig.
215522_at	0.55	0.477	0.711958	-6.980753	0.0215209	sortilin related VPS10 domain containing receptor 3	SORCS3	Not sig.
201002_s_at, 201001_s_at, 201003_x_at	0.00694733	5.87e-07, 0.00046, 0.0113	-5.050662, 3.522551, 2.541668	5.20961, -1.114646, -4.031807	0.0214843	TMEM189-UBE2V1 readthrough///transmembrane protein 189///ubiquitin conjugating enzyme E2 V2///ubiquitin conjugating enzyme E2 V1	TMEM189-UBE2V1///TMEM189///UBE2V2///UBE2V1	UP `adj.P.Val`
234349_at	0.761	0.708	0.375329	-7.163031	0.0214364	SCO-spondin	SSPO	Not sig.
221009_s_at, 223333_s_at	0.3685	0.112, 0.509	1.591209, -0.660141	-5.974293, -7.016151	0.0214178	angiopoietin like 4	ANGPTL4	Not sig.
230303_at	0.742	0.685	0.405558	-7.151272	0.0214123	synaptoporin	SYNPR	Not sig.
227838_at, 206189_at, 240958_at	0.514367	0.0259, 0.547, 0.853	2.233916, -0.602011, -0.185192	-4.757074, -7.052686, -7.216128	0.021311	unc-5 netrin receptor C	UNC5C	Not sig.
202473_x_at, 202474_s_at, 231177_at	0.246167	0.00562, 0.146, 0.457	2.779611, -1.454004, -0.745092	-3.408417, -6.181666, -6.956718	0.0212945	host cell factor C1	HCFC1	Not sig.
201410_at, 201411_s_at, 224121_x_at	0.271263	0.00407, 0.0126, 0.735	-2.883885, 2.50145, -0.33929	-3.118114, -4.131791, -7.175861	0.0212774	pleckstrin homology domain containing B2	PLEKHB2	Not sig.
220911_s_at	0.703	0.641	0.46663	-7.124739	0.021228	NYN domain and retroviral integrase containing	NYNRIN	Not sig.
243708_at	0.775	0.724	0.353298	-7.171028	0.0212277	transmembrane protein 132E	TMEM132E	Not sig.
233131_at	0.756	0.702	0.383388	-7.159985	0.0212088	cilia and flagella associated protein 58	CFAP58	Not sig.
208118_x_at	0.808	0.762	0.303639	-7.18728	0.0211831	putative L-type amino acid transporter 1-like protein IMAA///SMG1P3, nonsense mediated mRNA decay associated PI3K related kinase pseudogene 3///solute carrier family 7 member 5 pseudogene 2///solute carrier family 7 member 5 pseudogene 1	LOC101060604///SMG1P3///SLC7A5P2///SLC7A5P1	Not sig.
206556_at	0.563	0.49	0.69019	-6.995949	0.0211165	clusterin like 1	CLUL1	Not sig.
229576_s_at, 225544_at, 222917_s_at, 219682_s_at, 229565_x_at, 243234_at, 228344_s_at	0.309203	6.33e-05, 0.00321, 0.0838, 0.0909, 0.43, 0.624, 0.656	4.028971, -2.959456, 1.731769, -1.693568, 0.790539, 0.489985, -0.446036	0.745614, -2.901227, -5.742644, -5.807522, -6.921978, -7.11361, -7.134101	0.021115	T-box 3	TBX3	Not sig.
212951_at, 212950_at	0.707	0.409, 0.91	0.825613, 0.112533	-6.893764, -7.226907	0.0211121	adhesion G protein-coupled receptor F5	ADGRF5	Not sig.
231744_at, 232416_at, 230497_at	0.198167	0.0298, 0.0605, 0.382	2.177909, -1.880478, 0.875324	-4.879188, -5.476458, -6.851683	0.0211105	CUGBP, Elav-like family member 5	CELF5	Not sig.
214540_at	0.8	0.753	0.314229	-7.184021	0.0211076	histone cluster 1, H2bo	HIST1H2BO	Not sig.
205946_at, 211598_x_at, 205947_s_at	0.08322	7.28e-09, 0.000284, 0.19	5.869737, -3.651778, -1.313404	9.450376, -0.662573, -6.374918	0.021082	vasoactive intestinal peptide receptor 2	VIPR2	Not sig.
214893_x_at, 207592_s_at	0.3555	0.122, 0.469	1.548859, -0.724731	-6.04028, -6.971617	0.0210729	hyperpolarization activated cyclic nucleotide gated potassium channel 2	HCN2	Not sig.
208805_at, 202713_s_at	0.1391	0.0159, 0.191	2.417487, -1.308712	-4.335491, -6.381031	0.021039	KIAA0391///proteasome subunit alpha 6	KIAA0391///PSMA6	Not sig.
220886_at, 238123_at	0.614	0.285, 0.84	1.069702, -0.201997	-6.663601, -7.212886	0.021036	gamma-aminobutyric acid type A receptor theta subunit	GABRQ	Not sig.
234673_at, 220812_s_at	0.1814	0.0131, 0.271	2.487733, -1.101765	-4.165534, -6.628978	0.0210283	HERV-H LTR-associating 2	HHLA2	Not sig.
225630_at, 233100_at, 225631_at	0.494667	0.0772, 0.427, 0.836	1.770262, -0.794311, -0.206824	-5.675822, -6.919002, -7.211903	0.0210014	endonuclease/exonuclease/phosphatase family domain containing 1	EEPD1	Not sig.
231754_at, 231753_s_at	0.6865	0.556, 0.692	0.589288, 0.396191	-7.060234, -7.155013	0.0209907	protocadherin gamma subfamily C, 4	PCDHGC4	Not sig.
217031_at	0.634	0.566	0.574621	-7.068735	0.02099	keratin 84	KRT84	Not sig.
242692_at	0.633	0.565	0.575767	-7.068078	0.0209782	GLYCTK antisense RNA 1	GLYCTK-AS1	Not sig.
231622_at	0.533	0.459	0.740968	-6.959769	0.0209644	ankyrin repeat and SOCS box containing 17	ASB17	Not sig.
241383_at	0.704	0.642	0.4646	-7.12568	0.0209601	zinc finger protein 385C	ZNF385C	Not sig.
236195_x_at, 206270_at	0.080455	0.00471, 0.108	2.837099, -1.608502	-3.249656, -5.94684	0.020958	protein kinase C gamma	PRKCG	Not sig.
228399_at	0.693	0.631	0.481066	-7.117924	0.0209514	odd-skipped related transciption factor 1	OSR1	Not sig.
227782_at, 217675_at	0.22295	0.0453, 0.305	2.005739, -1.026285	-5.235445, -6.708861	0.0209329	zinc finger and BTB domain containing 7C	ZBTB7C	Not sig.
206250_x_at, 206252_s_at, 242680_at, 238835_at, 206251_s_at	0.316548	4.14e-07, 0.00242, 0.0101, 0.602, 0.864	5.11993, 3.045838, -2.581517, -0.522051, 0.17083	5.545859, -2.646646, -3.931205, -7.097447, -7.218676	0.0208558	arginine vasopressin receptor 1A	AVPR1A	Not sig.
219268_at	0.742	0.685	0.405444	-7.151318	0.0208377	ethanolamine kinase 2	ETNK2	Not sig.
210009_s_at, 213144_at, 229255_x_at, 235041_at, 213207_s_at, 213206_at, 213180_s_at, 243880_at, 239159_at	0.00625815	2.97e-12, 8.2e-12, 4.18e-11, 9.98e-09, 1.17e-05, 0.00134, 0.0067, 0.00807, 0.0156	7.128541, 6.975332, -6.723793, -5.814188, 4.421252, -3.223535, 2.721259, -2.658039, 2.426273	17.052494, 16.059786, 14.469722, 9.144724, 2.348588, -2.100665, -3.566329, -3.733727, -4.314494	0.0207169	golgi SNAP receptor complex member 2	GOSR2	UP `adj.P.Val`
214556_at	0.722	0.662	0.436776	-7.138173	0.0207119	somatostatin receptor 4	SSTR4	Not sig.
231687_at	0.683	0.619	0.49708	-7.110122	0.020616	ERICH3 antisense RNA 1	ERICH3-AS1	Not sig.
235774_at, 230432_at, 237888_at, 237889_s_at	0.044916	0.000185, 0.00193, 0.00493, 0.12	3.762365, 3.115116, -2.821892, -1.556823	-0.263357, -2.437345, -3.29196, -6.028006	0.020591	uncharacterized LOC100422737	LOC100422737	UP `adj.P.Val`
228761_at, 221026_s_at	0.676	0.383, 0.867	0.873743, 0.167951	-6.853059, -7.219162	0.0205753	scratch family transcriptional repressor 1	SCRT1	Not sig.
215861_at	0.778	0.727	0.348725	-7.172627	0.020534	uncharacterized LOC101927770	LOC101927770	Not sig.
223800_s_at	0.839	0.799	0.255142	-7.200782	0.0205183	LIM zinc finger domain containing 4///LIM zinc finger domain containing 3	LIMS4///LIMS3	Not sig.
220281_at	0.512	0.438	0.776895	-6.932623	0.0204948	solute carrier family 12 member 1	SLC12A1	Not sig.
240041_at	0.54	0.467	0.728532	-6.968867	0.0204123	patched domain containing 1	PTCHD1	Not sig.
234820_at	0.704	0.642	0.464848	-7.125565	0.0204107	MAS1 proto-oncogene like, G protein-coupled receptor	MAS1L	Not sig.
206730_at, 208032_s_at, 230144_at, 217565_at	0.348	0.119, 0.145, 0.336, 0.554	1.563319, 1.458268, -0.963631, -0.592304	-6.017948, -6.175501, -6.770882, -7.058459	0.0203534	glutamate ionotropic receptor AMPA type subunit 3	GRIA3	Not sig.
219425_at	0.753	0.698	0.38801	-7.158209	0.0203506	sulfotransferase family 4A member 1	SULT4A1	Not sig.
243937_x_at, 242393_x_at	0.19475	0.053, 0.243	1.938745, -1.168001	-5.366255, -6.554229	0.0203388	ArfGAP with GTPase domain, ankyrin repeat and PH domain 6	AGAP6	Not sig.
205894_at	0.737	0.68	0.413336	-7.148099	0.0203368	arylsulfatase E (chondrodysplasia punctata 1)	ARSE	Not sig.
233597_at	0.76	0.707	0.376638	-7.162541	0.0203322	patatin like phospholipase domain containing 5	PNPLA5	Not sig.
220254_at, 219631_at, 220253_s_at	0.739	0.312, 0.843, 0.945	1.011614, 0.198782, 0.069601	-6.723733, -7.213528, -7.230803	0.0203282	LDL receptor related protein 12	LRP12	Not sig.
214566_at	0.583	0.511	0.657552	-7.01785	0.0203081	submaxillary gland androgen regulated protein 3A	SMR3A	Not sig.
205242_at	0.556	0.483	0.702321	-6.987538	0.0203018	C-X-C motif chemokine ligand 13	CXCL13	Not sig.
208191_x_at	0.668	0.602	0.521334	-7.09782	0.020287	pregnancy specific beta-1-glycoprotein 4	PSG4	Not sig.
219011_at	0.865	0.83	0.214705	-7.210248	0.0202863	pleckstrin homology domain containing A4	PLEKHA4	Not sig.
203228_at	0.778	0.728	0.34794	-7.1729	0.0202094	platelet activating factor acetylhydrolase 1b catalytic subunit 3	PAFAH1B3	Not sig.
224010_at, 226414_s_at	0.18307	0.001, 0.294	3.305765, -1.04975	-1.837896, -6.684632	0.0202062	anaphase promoting complex subunit 11	ANAPC11	Not sig.
211618_s_at, 207140_at	0.741	0.648, 0.723	0.457205, 0.354911	-7.129076, -7.170459	0.0201679	alkaline phosphatase, intestinal	ALPI	Not sig.
232143_at	0.675	0.611	0.508794	-7.104253	0.0201642	dynamin 1 pseudogene 41	DNM1P41	Not sig.
220322_at	0.705	0.643	0.463528	-7.126176	0.0201585	interleukin 36, gamma	IL36G	Not sig.
216359_at, 217059_at	0.08795	0.0164, 0.105	2.407217, -1.621381	-4.35994, -5.926205	0.0200723	mucin 7, secreted	MUC7	Not sig.
236396_at	0.578	0.506	0.665363	-7.012705	0.0200644	uncharacterized LOC101927263	LOC101927263	Not sig.
218134_s_at, 222527_s_at, 224068_x_at, 236872_at	0.0715905	6.16e-13, 5.97e-07, 0.000614, 0.221	-7.360739, 5.047447, 3.443817, -1.223994	18.591458, 5.194108, -1.382424, -6.487654	0.0200612	RNA binding motif protein 22	RBM22	Not sig.
243087_at	0.594	0.523	0.639315	-7.029627	0.0200413	WD repeat domain 63	WDR63	Not sig.
223973_at, 223913_s_at	0.3685	0.128, 0.489	1.526059, -0.691537	-6.075074, -6.995022	0.0200398	MIR7-3 host gene	MIR7-3HG	Not sig.
202109_at	0.844	0.805	0.24726	-7.202755	0.0200301	ADP ribosylation factor interacting protein 2	ARFIP2	Not sig.
203930_s_at, 203928_x_at, 203929_s_at, 225379_at, 206401_s_at, 233117_at	0.113153	3e-08, 0.000536, 0.00308, 0.00884, 0.0432, 0.518	-5.616364, 3.481389, 2.971982, 2.627102, -2.026587, 0.646905	8.07731, -1.255362, -2.864752, -3.814243, -5.193845, -7.024766	0.0200288	microtubule associated protein tau	MAPT	Not sig.
235734_at, 211975_at	0.3905	0.299, 0.339	-1.040104, 0.957057	-6.694659, -6.777163	0.0200178	ADP ribosylation factor GTPase activating protein 2	ARFGAP2	Not sig.
215031_x_at, 205748_s_at, 223332_x_at	0.290967	0.00256, 0.0196, 0.794	-3.02854, 2.340614, -0.261048	-2.698193, -4.516012, -7.199263	0.0200159	ring finger protein 126	RNF126	Not sig.
241218_at	0.703	0.642	0.465653	-7.125192	0.0199972	uncharacterized LOC101928658	LOC101928658	Not sig.
236214_at, 231466_at	0.06105	0.00539, 0.0767	2.792884, -1.773366	-3.372043, -5.67037	0.0199904	family with sequence similarity 71 member F1	FAM71F1	Not sig.
226111_s_at	0.853	0.815	0.233557	-7.206037	0.0199841	zinc finger protein 385A	ZNF385A	Not sig.
241839_at	0.705	0.644	0.462935	-7.12645	0.0199645	DLG3 antisense RNA 1	DLG3-AS1	Not sig.
231752_at	0.754	0.7	0.3861	-7.158945	0.0199412	neuropeptides B/W receptor 1	NPBWR1	Not sig.
221240_s_at	0.772	0.721	0.357356	-7.169591	0.0198826	UDP-GlcNAc:betaGal beta-1,3-N-acetylglucosaminyltransferase 4	B3GNT4	Not sig.
244718_at, 228593_at	0.472	0.165, 0.664	1.388867, -0.434437	-6.273621, -7.139188	0.0198463	myotubularin related protein 9-like, pseudogene	MTMR9LP	Not sig.
241439_at	0.793	0.744	0.326069	-7.180244	0.0198324	uncharacterized LOC101929004	LOC101929004	Not sig.
233335_at, 222899_at	0.107671	0.00014, 0.161	3.833411, -1.404295	-0.000898, -6.252219	0.0198235	integrin subunit alpha 11	ITGA11	Not sig.
237365_at	0.675	0.611	0.508992	-7.104153	0.0198151	ELOVL2 antisense RNA 1	ELOVL2-AS1	Not sig.
242798_at	0.576	0.504	0.668347	-7.010723	0.0197792	long intergenic non-protein coding RNA 1424	LINC01424	Not sig.
203901_at	0.771	0.719	0.360015	-7.168641	0.019761	TGF-beta activated kinase 1 (MAP3K7) binding protein 1	TAB1	Not sig.
231589_at	0.686	0.623	0.49252	-7.11237	0.0197274	heat shock transcription factor, X-linked-like	LOC101928917	Not sig.
238984_at, 223447_at	0.5865	0.282, 0.779	1.077109, -0.281203	-6.655694, -7.193818	0.0196934	regenerating family member 4	REG4	Not sig.
232170_at, 232220_at	0.546	0.143, 0.869	1.46506, -0.164672	-6.165644, -7.219706	0.0196336	S100 calcium binding protein A7A	S100A7A	Not sig.
229641_at, 243805_at, 242324_x_at	0.393483	0.00387, 0.284, 0.775	2.899651, -1.072212, -0.286032	-3.073317, -6.660928, -7.192453	0.0196276	collagen and calcium binding EGF domains 1	CCBE1	Not sig.
208107_s_at, 215215_s_at	0.1415	0.0827, 0.118	1.738122, -1.563903	-5.731716, -6.017042	0.0195731	exonuclease NEF-sp	LOC81691	Not sig.
209114_at	0.765	0.712	0.369017	-7.165372	0.0195708	tetraspanin 1	TSPAN1	Not sig.
226624_at, 213205_s_at	0.435	0.156, 0.594	1.418853, -0.533559	-6.23181, -7.091397	0.0195645	RAD54-like 2 (S. cerevisiae)	RAD54L2	Not sig.
241137_at, 231646_at	0.00392534	1.88e-07, 0.0041	5.273786, -2.881265	6.307679, -3.125535	0.0195494	diffuse panbronchiolitis critical region 1	DPCR1	UP `adj.P.Val`
209070_s_at, 230678_at, 218353_at, 209071_s_at	0.214267	9.18e-10, 2.49e-05, 0.218, 0.503	6.224171, -4.249692, -1.233451, 0.669598	11.461094, 1.630319, -6.476103, -7.00989	0.0195472	regulator of G-protein signaling 5	RGS5	Not sig.
214774_x_at, 230745_s_at, 216623_x_at, 215108_x_at	0.120677	0.000505, 0.00123, 0.0815, 0.291	-3.497237, 3.247874, -1.74517, -1.057575	-1.201371, -2.023554, -5.719546, -6.676432	0.019515	TOX high mobility group box family member 3	TOX3	Not sig.
216590_at	0.575	0.503	0.670632	-7.0092	0.019475	G protein subunit alpha transducin 3	GNAT3	Not sig.
241503_at, 227756_at, 241481_at	0.704667	0.301, 0.686, 0.999	1.035071, 0.404028, -0.001076	-6.699853, -7.151889, -7.233217	0.0194577	family with sequence similarity 81 member A	FAM81A	Not sig.
221441_at	0.647	0.581	0.552686	-7.081049	0.0194041	goosecoid homeobox 2	GSC2	Not sig.
214515_at	0.538	0.464	0.732187	-6.966209	0.019398	olfactory receptor family 1 subfamily E member 1	OR1E1	Not sig.
214772_at, 244584_at, 235486_at	0.0622933	0.00475, 0.0237, 0.0986	2.834154, -2.267931, 1.654482	-3.257865, -4.681423, -5.872419	0.0193857	KIAA1549 like	KIAA1549L	Not sig.
244574_at, 204944_at, 227126_at	0.4917	0.0133, 0.659, 0.676	2.482263, -0.441702, -0.417776	-4.178941, -7.136017, -7.146261	0.0193284	protein tyrosine phosphatase, receptor type G	PTPRG	Not sig.
221887_s_at, 47553_at	0.07485	0.0283, 0.0706	2.19785, -1.811144	-4.836059, -5.603261	0.0193257	whirlin	WHRN	Not sig.
226904_at, 226903_s_at	0.791	0.603, 0.89	0.520074, 0.13784	-7.098473, -7.22375	0.0193154	solute carrier family 6 member 10, pseudogene///solute carrier family 6 member 8	SLC6A10P///SLC6A8	Not sig.
204447_at	0.736	0.678	0.414806	-7.147493	0.0193122	leucine zipper tumor suppressor family member 3	LZTS3	Not sig.
206852_at, 229288_at, 238533_at	0.0633238	1.46e-05, 0.000409, 0.139	-4.370744, 3.554243, 1.48319	2.134359, -1.00522, -6.139107	0.0192673	EPH receptor A7	EPHA7	Not sig.
209020_at, 221954_at	0.517	0.308, 0.588	1.019682, -0.542061	-6.715582, -7.086842	0.0192624	oxidative stress responsive serine rich 1	OSER1	Not sig.
223351_at, 223352_s_at, 221048_x_at	0.0171103	0.000372, 0.000386, 0.031	-3.579768, 3.569782, 2.162249	-0.916407, -0.951227, -4.912785	0.0192495	chromosome 17 open reading frame 80	C17orf80	UP `adj.P.Val`
235797_x_at, 235932_x_at, 241650_x_at	0.436	0.149, 0.229, 0.769	-1.445689, 1.204703, 0.293854	-6.193638, -6.510942, -7.190193	0.0191202	hemicentin 2	HMCN2	Not sig.
236359_at	0.663	0.597	0.528708	-7.093963	0.0191169	sodium voltage-gated channel beta subunit 4	SCN4B	Not sig.
207672_at, 223673_at	0.1421	0.0405, 0.166	2.052903, -1.386824	-5.140726, -6.276437	0.0191159	regulatory factor X4	RFX4	Not sig.
205727_at, 228670_at	9.10257e-05	1.24e-08, 7.11e-05	5.775065, -4.000791	8.931005, 0.635872	0.0190242	telomerase associated protein 1	TEP1	UP `adj.P.Val`
219932_at	0.658	0.592	0.535849	-7.090177	0.019015	solute carrier family 27 member 6	SLC27A6	Not sig.
206601_s_at, 217076_s_at, 206602_s_at	0.26824	0.00177, 0.0557, 0.657	3.140939, -1.916888, -0.443947	-2.358168, -5.407984, -7.135027	0.0190129	uncharacterized LOC401021///homeobox D4///homeobox D3	LOC401021///HOXD4///HOXD3	Not sig.
220372_at	0.603	0.532	0.624601	-7.038887	0.0189892	DnaJ heat shock protein family (Hsp40) member C28	DNAJC28	Not sig.
238017_at	0.646	0.579	0.555354	-7.079577	0.0189868	short chain dehydrogenase/reductase family 16C, member 5	SDR16C5	Not sig.
227702_at	0.601	0.531	0.627086	-7.037338	0.0189547	cytochrome P450 family 4 subfamily X member 1	CYP4X1	Not sig.
221445_at	0.698	0.636	0.474043	-7.121265	0.0189193	olfactory receptor family 1 subfamily A member 2	OR1A2	Not sig.
215487_x_at, 222205_x_at	0.7645	0.51, 0.932	0.659939, 0.085356	-7.016285, -7.229587	0.0188738	family with sequence similarity 27 member B///family with sequence similarity 27 member C///family with sequence similarity 182 member B	FAM27B///FAM27C///FAM182B	Not sig.
206744_s_at, 235620_x_at, 206652_at, 215948_x_at	0.359695	5.6e-10, 0.00407, 0.653, 0.658	6.306383, -2.884332, -0.450479, 0.443158	11.942274, -3.116847, -7.132117, -7.135376	0.0188706	zinc finger MYM-type containing 5	ZMYM5	Not sig.
238213_at	0.633	0.564	0.576886	-7.067436	0.0188377	microRNA 5188	MIR5188	Not sig.
223653_x_at, 243666_at, 238966_at, 231220_at, 223654_s_at, 232719_at, 243665_s_at	0.361308	5.93e-05, 0.0083, 0.211, 0.344, 0.349, 0.517, 0.768	4.044829, -2.648656, 1.252467, -0.94676, 0.937757, -0.647673, -0.294528	0.807693, -3.758244, -6.45261, -6.786916, -6.795358, -7.024271, -7.189996	0.0188028	CUGBP, Elav-like family member 4	CELF4	Not sig.
202440_s_at	0.764	0.712	0.369945	-7.16503	0.018791	suppression of tumorigenicity 5	ST5	Not sig.
231694_at, 217073_x_at, 204450_x_at	0.419667	0.0191, 0.312, 0.803	2.350909, -1.01104, 0.249308	-4.492166, -6.72431, -7.202248	0.0187689	apolipoprotein A1	APOA1	Not sig.
200083_at, 216957_at, 220861_at, 216964_at	0.366631	1.73e-05, 0.000199, 0.614, 0.739	4.332889, -3.74406, 0.504755, 0.33384	1.975307, -0.330222, -7.106293, -7.177689	0.0187122	ubiquitin specific peptidase 22	USP22	Not sig.
218475_at	0.823	0.78	0.279316	-7.194345	0.0187052	tRNA methyltransferase 2 homolog A	TRMT2A	Not sig.
241234_at	0.764	0.712	0.36966	-7.165135	0.0187051	uncharacterized LOC100506797	LOC100506797	Not sig.
232933_at	0.772	0.72	0.358458	-7.169198	0.0187008	KIAA1656 protein	KIAA1656	Not sig.
204592_at, 210684_s_at	0.01206	0.0013, 0.0122	3.23202, -2.512653	-2.073844, -4.104097	0.0186971	discs large MAGUK scaffold protein 4	DLG4	UP `adj.P.Val`
206600_s_at, 206599_at, 213590_at	0.0493348	2.93e-07, 1e-06, 0.105	-5.187394, 4.943205, 1.622391	5.877374, 4.696302, -5.92458	0.0186773	solute carrier family 16 member 5	SLC16A5	UP `adj.P.Val`
229720_at, 211475_s_at, 202387_at	0.189567	0.0346, 0.0376, 0.381	-2.118019, 2.084175, 0.875869	-5.006389, -5.076726, -6.851208	0.0186512	BCL2 associated athanogene 1	BAG1	Not sig.
241961_at	0.446	0.372	0.89385	-6.835373	0.0186423	trans-2,3-enoyl-CoA reductase-like	TECRL	Not sig.
220365_at	0.785	0.736	0.337209	-7.176563	0.0186255	allantoicase	ALLC	Not sig.
229263_at, 227997_at	0.5065	0.221, 0.671	1.225767, -0.42477	-6.485496, -7.143325	0.0186151	interleukin 17 receptor D	IL17RD	Not sig.
206469_x_at, 216381_x_at	0.532	0.279, 0.655	1.082702, -0.447204	-6.649686, -7.133581	0.0186131	aldo-keto reductase family 7 member A3	AKR7A3	Not sig.
208211_s_at, 208212_s_at	0.00721	0.000694, 0.00708	3.409878, -2.702355	-1.496057, -3.616786	0.0186041	anaplastic lymphoma receptor tyrosine kinase	ALK	UP `adj.P.Val`
207516_at	0.616	0.547	0.602854	-7.052179	0.0185931	cholinergic receptor nicotinic beta 4 subunit	CHRNB4	Not sig.
220893_at	0.622	0.554	0.59283	-7.058148	0.018562	uncharacterized gastric protein ZA52P	LOC57399	Not sig.
223806_s_at	0.797	0.75	0.319429	-7.182379	0.0185574	napsin A aspartic peptidase	NAPSA	Not sig.
223435_s_at, 210674_s_at, 224212_s_at	0.219333	0.0264, 0.0543, 0.459	2.226498, -1.928506, 0.740997	-4.773424, -5.385862, -6.959748	0.0185347	protocadherin alpha 1///protocadherin alpha 2///protocadherin alpha 3///protocadherin alpha 4///protocadherin alpha 5///protocadherin alpha 6///protocadherin alpha 7///protocadherin alpha 8///protocadherin alpha 10///protocadherin alpha 11///protocadherin alpha 12///protocadherin alpha 13///protocadherin alpha subfamily C, 1///protocadherin alpha subfamily C, 2///protocadherin alpha 9	PCDHA1///PCDHA2///PCDHA3///PCDHA4///PCDHA5///PCDHA6///PCDHA7///PCDHA8///PCDHA10///PCDHA11///PCDHA12///PCDHA13///PCDHAC1///PCDHAC2///PCDHA9	Not sig.
228880_at, 235316_at	0.567	0.318, 0.688	0.999205, -0.401266	-6.736145, -7.152997	0.0185114	N-acetyltransferase 8 like	NAT8L	Not sig.
219764_at	0.594	0.523	0.63934	-7.029611	0.0185044	frizzled class receptor 10	FZD10	Not sig.
206577_at	0.526	0.452	0.752922	-6.950879	0.0184943	vasoactive intestinal peptide	VIP	Not sig.
234684_s_at	0.64	0.572	0.565342	-7.074003	0.0184215	keratin associated protein 4-4	KRTAP4-4	Not sig.
219679_s_at, 222390_at, 242427_at, 230154_at, 217742_s_at, 222389_s_at	0.0149884	2.54e-14, 1.33e-09, 9.13e-06, 0.000181, 0.00475, 0.053	7.814421, -6.161709, -4.47596, -3.768161, 2.834507, 1.938906	21.715706, 11.09921, 2.58323, -0.242123, -3.256881, -5.365946	0.018408	WW domain containing adaptor with coiled-coil	WAC	UP `adj.P.Val`
234121_at	0.753	0.698	0.388054	-7.158192	0.0183411	uncharacterized LOC100129069	LOC100129069	Not sig.
234108_at	0.754	0.7	0.385815	-7.159055	0.0183357	taste 2 receptor member 45	TAS2R45	Not sig.
223761_at	0.681	0.617	0.500327	-7.108509	0.0182976	fibroblast growth factor 19	FGF19	Not sig.
228509_at	0.715	0.655	0.446808	-7.133757	0.0182884	SPHK1 interactor, AKAP domain containing	SPHKAP	Not sig.
209957_s_at	0.814	0.769	0.293775	-7.190216	0.0182503	natriuretic peptide A	NPPA	Not sig.
224426_s_at, 224424_x_at	0.24235	0.0539, 0.33	1.931517, -0.974016	-5.380107, -6.760871	0.0182057	ACTR3B pseudogene 2///ACTR3B pseudogene 5	ACTR3BP2///ACTR3BP5	Not sig.
224628_at, 244452_at, 224630_at	0.0447333	0.0131, 0.0133, 0.0589	-2.489283, 2.4829, 1.892709	-4.161731, -4.177382, -5.453601	0.0181966	endoplasmic reticulum lectin 1	ERLEC1	UP `adj.P.Val`
222102_at	0.693	0.631	0.480659	-7.118119	0.0181683	glutathione S-transferase alpha 3	GSTA3	Not sig.
228186_s_at	0.726	0.667	0.430474	-7.140895	0.0181021	R-spondin 3	RSPO3	Not sig.
206292_s_at, 206293_at	0.682	0.346, 0.929	0.944004, -0.089339	-6.789509, -7.22924	0.0180829	sulfotransferase family 2A member 1	SULT2A1	Not sig.
234772_s_at	0.687	0.624	0.490493	-7.113362	0.0180688	keratin associated protein 2-2///keratin associated protein 2-1	KRTAP2-2///KRTAP2-1	Not sig.
218586_at	0.821	0.778	0.281975	-7.193601	0.0180523	MRG/MORF4L binding protein	MRGBP	Not sig.
237592_at	0.745	0.689	0.400967	-7.153116	0.0179923	zinc finger C2HC-type containing 1B	ZC2HC1B	Not sig.
32032_at, 216285_at, 239730_at, 204383_at, 217285_at	0.3	0.017, 0.0624, 0.187, 0.392, 0.6	-2.392933, 1.866973, 1.319956, 0.857318, -0.524038	-4.393772, -5.501527, -6.366345, -6.867209, -7.096412	0.0179839	testis specific serine kinase 2///DiGeorge syndrome critical region gene 14	TSSK2///DGCR14	Not sig.
229523_at, 238128_at	0.1212	0.00736, 0.172	2.689411, -1.366905	-3.651138, -6.303682	0.0179587	transmembrane protein 200C	TMEM200C	Not sig.
207073_at, 236331_at	0.2485	0.142, 0.238	1.470743, -1.180557	-6.15736, -6.53957	0.0179408	cyclin dependent kinase like 2	CDKL2	Not sig.
200768_s_at, 200769_s_at	2.82e-13	1.02e-25, 7.65e-14	-10.996435, 7.659806	47.558231, 20.633756	0.0178979	methionine adenosyltransferase 2A	MAT2A	UP `adj.P.Val`
224167_at	0.606	0.536	0.618641	-7.042577	0.0178705	spermatogenic leucine zipper 1	SPZ1	Not sig.
228978_at	0.746	0.69	0.398945	-7.153922	0.0178655	TBX2 antisense RNA 1	TBX2-AS1	Not sig.
216598_s_at	0.817	0.773	0.288295	-7.191805	0.0178309	C-C motif chemokine ligand 2	CCL2	Not sig.
215683_at	0.729	0.671	0.424867	-7.143285	0.0178268	RBFA downstream neighbor (non-protein coding)	RBFADN	Not sig.
235472_at, 239020_at, 223976_at	0.0123033	0.00067, 0.00189, 0.0188	-3.419575, 3.121719, 2.3563	-1.4637, -2.417161, -4.47964	0.0178178	fucosyltransferase 10	FUT10	UP `adj.P.Val`
226908_at	0.635	0.566	0.573779	-7.069216	0.0177424	leucine rich repeats and immunoglobulin like domains 3	LRIG3	Not sig.
209867_s_at, 236264_at, 242186_x_at, 209866_s_at	0.25976	0.00058, 0.0924, 0.579	3.459663, -1.685832, -0.555596, 0.554952	-1.328996, -5.820485, -7.079443, -7.079799	0.0177395	adhesion G protein-coupled receptor L3	ADGRL3	Not sig.
206496_at, 40665_at	0.6435	0.328, 0.855	0.978411, -0.182477	-6.756602, -7.216626	0.0177344	flavin containing monooxygenase 3	FMO3	Not sig.
219791_s_at, 236141_at	0.1648	0.0472, 0.196	1.988232, -1.293432	-5.270053, -6.400785	0.0177151	HAND2 antisense RNA 1 (head to head)	HAND2-AS1	Not sig.
205990_s_at, 213425_at	0.6595	0.346, 0.873	0.943594, 0.160023	-6.789894, -7.220458	0.0177132	Wnt family member 5A	WNT5A	Not sig.
236053_at	0.766	0.713	0.367416	-7.165959	0.0177105	uncharacterized LOC100128653	LOC100128653	Not sig.
202108_at	0.864	0.829	0.215522	-7.210073	0.017698	peptidase D	PEPD	Not sig.
223785_at, 213007_at, 213008_at	0.0264467	2.92e-10, 0.0027, 0.0483	6.41326, -3.012905, 1.978653	12.576049, -2.744543, -5.288861	0.0176927	Fanconi anemia complementation group I	FANCI	UP `adj.P.Val`
233493_at	0.702	0.64	0.467654	-7.124262	0.0176486	olfactory receptor family 2 subfamily A member 4	OR2A4	Not sig.
227480_at, 234310_s_at	0.011115	0.00242, 0.00975	-3.045926, 2.592843	-2.646383, -3.902331	0.0176046	sushi domain containing 2	SUSD2	UP `adj.P.Val`
201066_at	0.864	0.829	0.216613	-7.209838	0.0175877	cytochrome c1	CYC1	Not sig.
207965_at	0.774	0.723	0.354924	-7.170454	0.0175869	neurogenin 3	NEUROG3	Not sig.
230335_at	0.798	0.75	0.318516	-7.182669	0.0175703	chromosome 9 open reading frame 50	C9orf50	Not sig.
230487_at	0.689	0.626	0.487051	-7.115038	0.0175347	chromosome 6 open reading frame 99	C6orf99	Not sig.
203394_s_at, 203395_s_at, 203393_at	0.0530143	1.59e-07, 1.5e-05, 0.114	5.305695, -4.364532, 1.580779	6.468249, 2.108171, -5.990708	0.0175067	hes family bHLH transcription factor 1	HES1	Not sig.
216810_at	0.552	0.479	0.708298	-6.983341	0.0174591	keratin associated protein 4-7	KRTAP4-7	Not sig.
234424_at	0.725	0.666	0.432111	-7.140192	0.0174346	uncharacterized LOC105377776	LOC105377776	Not sig.
215232_at, 205414_s_at	0.002189	0.000343, 0.00175	3.601367, -3.143587	-0.84078, -2.350012	0.0173835	Rho GTPase activating protein 44	ARHGAP44	UP `adj.P.Val`
211646_at	0.691	0.628	0.484912	-7.116074	0.0172827	uncharacterized LOC102725526///immunoglobulin heavy constant mu///immunoglobulin heavy constant gamma 3 (G3m marker)///immunoglobulin heavy constant gamma 2 (G2m marker)///immunoglobulin heavy constant gamma 1 (G1m marker)///immunoglobulin heavy constant alpha 1///immunoglobulin heavy locus	LOC102725526///IGHM///IGHG3///IGHG2///IGHG1///IGHA1///IGH	Not sig.
235731_at, 219977_at	0.15865	0.0573, 0.175	1.904605, -1.359439	-5.431229, -6.313792	0.0172644	aryl hydrocarbon receptor interacting protein like 1	AIPL1	Not sig.
212761_at, 236094_at, 216037_x_at, 212762_s_at, 216511_s_at, 216035_x_at, 212759_s_at	0.10657	7.48e-05, 0.000209, 0.00134, 0.0201, 0.0218, 0.0852, 0.477	-3.988453, 3.7311, -3.221891, 2.331258, 2.299977, -1.724407, 0.710819	0.588052, -0.377375, -2.105853, -4.537592, -4.609124, -5.75526, -6.98156	0.0172519	transcription factor 7 like 2	TCF7L2	Not sig.
233812_at	0.825	0.782	0.276541	-7.195113	0.0171958	long intergenic non-protein coding RNA 28	LINC00028	Not sig.
206386_at	0.734	0.676	0.418399	-7.146001	0.0171902	serpin family A member 7	SERPINA7	Not sig.
237005_at	0.786	0.737	0.336107	-7.176932	0.0171052	EMC3 antisense RNA 1	EMC3-AS1	Not sig.
207568_at	0.678	0.613	0.505423	-7.105956	0.017103	cholinergic receptor nicotinic alpha 6 subunit	CHRNA6	Not sig.
231117_at	0.759	0.705	0.379135	-7.1616	0.0170658	family with sequence similarity 181 member A	FAM181A	Not sig.
240966_at, 219710_at, 233561_at	0.1983	0.06, 0.101, 0.292	-1.884247, 1.640186, 1.05436	-5.46943, -5.89578, -6.679808	0.0170643	SH3 domain and tetratricopeptide repeats 2	SH3TC2	Not sig.
220513_at	0.758	0.704	0.380572	-7.161057	0.0170546	KH domain containing 1 like	KHDC1L	Not sig.
236134_at, 209592_s_at, 221745_at, 233782_at, 221744_at, 224730_at, 224748_at	0.00935703	1.06e-25, 5.5e-08, 8.29e-05, 0.00223, 0.00323, 0.0126, 0.0194	-10.992409, -5.505197, 3.963467, 3.070752, 2.956649, 2.501538, -2.343937	47.521651, 7.492042, 0.491643, -2.571902, -2.909381, -4.131574, -4.508326	0.0170334	DDB1 and CUL4 associated factor 7	DCAF7	UP `adj.P.Val`
228807_at, 206030_at	0.5085	0.231, 0.663	1.199802, -0.436324	-6.516799, -7.13837	0.0170257	aspartoacylase	ASPA	Not sig.
212563_at, 216397_s_at	0.8145	0.665, 0.879	0.432719, -0.1519	-7.13993, -7.22172	0.0170162	microRNA 7112///block of proliferation 1	MIR7112///BOP1	Not sig.
214068_at	0.666	0.601	0.523849	-7.096511	0.0169955	brain expressed, associated with NEDD4, 1	BEAN1	Not sig.
225868_at	0.808	0.762	0.302867	-7.187514	0.0169732	tripartite motif containing 47	TRIM47	Not sig.
204556_s_at, 204557_s_at	0.3095	0.136, 0.36	1.493602, -0.916274	-6.123722, -6.815176	0.0169538	DAZ interacting zinc finger protein 1	DZIP1	Not sig.
207762_at, 210909_x_at	0.2189	0.0196, 0.333	2.339845, -0.969159	-4.517788, -6.765567	0.0169355	lipoprotein(a) like 2, pseudogene	LPAL2	Not sig.
225473_at, 215852_x_at, 241362_at, 207711_at	0.191127	2.04e-06, 0.059, 0.103, 0.457	4.797328, -1.891937, -1.631308, -0.744196	4.015744, -5.455047, -5.910188, -6.957383	0.0168661	suppressor of glucose, autophagy associated 1	SOGA1	Not sig.
214518_at	0.76	0.707	0.376094	-7.162745	0.0168351	pyruvate dehydrogenase (lipoamide) alpha 2	PDHA2	Not sig.
219591_at	0.799	0.752	0.315542	-7.183609	0.0167439	cell cycle exit and neuronal differentiation 1	CEND1	Not sig.
244079_at	0.68	0.616	0.502026	-7.107661	0.016706	leucine rich repeat containing 72	LRRC72	Not sig.
236258_at	0.835	0.794	0.261465	-7.199154	0.0166854	RBBP8 N-terminal like	RBBP8NL	Not sig.
205542_at	0.82	0.777	0.28336	-7.193211	0.0166651	six transmembrane epithelial antigen of the prostate 1	STEAP1	Not sig.
234473_at	0.735	0.678	0.415694	-7.147125	0.0166459	uncharacterized LOC101928697	LOC101928697	Not sig.
226219_at, 241346_at, 243433_at	0.323382	5.4e-06, 4.94e-05, 0.961	4.590752, -4.088547, 0.049445	3.084319, 0.980021, -7.231999	0.0166292	Rho GTPase activating protein 30	ARHGAP30	Not sig.
237316_at, 229497_at	0.0241095	4.51e-05, 0.03	4.110276, -2.175691	1.066325, -4.88396	0.0165765	ankyrin repeat and death domain containing 1A	ANKDD1A	UP `adj.P.Val`
204380_s_at, 204379_s_at	0.271	0.0806, 0.352	1.749983, -0.930952	-5.711207, -6.801685	0.0165636	fibroblast growth factor receptor 3	FGFR3	Not sig.
211098_x_at, 208715_at, 210768_x_at, 208716_s_at	0.090271	8.54e-12, 3.12e-05, 0.123, 0.14	6.969118, -4.197018, 1.543453, -1.477108	16.019905, 1.415147, -6.048576, -6.148046	0.0165546	transmembrane and coiled-coil domains 1	TMCO1	Not sig.
203698_s_at, 203697_at, 244419_at, 231273_x_at	0.502018	0.000477, 0.461, 0.603, 0.759	3.512719, -0.738454, -0.520022, 0.30681	-1.148401, -6.961621, -7.0985, -7.186316	0.0164964	frizzled-related protein	FRZB	Not sig.
202618_s_at, 202616_s_at, 202617_s_at	0.276102	1.44e-06, 0.0399, 0.714	4.869924, -2.058822, -0.366983	4.352074, -5.128686, -7.166118	0.016494	methyl-CpG binding protein 2	MECP2	Not sig.
212380_at	0.9	0.873	0.159446	-7.22055	0.0164921	cap methyltransferase 1	CMTR1	Not sig.
220705_s_at, 228911_at, 220706_at	0.397333	0.228, 0.339, 0.413	1.207324, -0.957329, 0.818453	-6.507798, -6.776904, -6.899623	0.0164268	ADAM metallopeptidase with thrombospondin type 1 motif 7	ADAMTS7	Not sig.
210464_at	0.613	0.543	0.607881	-7.049149	0.0164145	long intergenic non-protein coding RNA 588	LINC00588	Not sig.
223618_at, 230946_at	0.7165	0.429, 0.91	0.792293, 0.112588	-6.920596, -7.226901	0.0163198	formin 2	FMN2	Not sig.
220826_at, 230394_at	0.733	0.664, 0.687	0.434194, 0.403273	-7.139293, -7.152193	0.0162749	t-complex 10-like	TCP10L	Not sig.
209161_at, 209162_s_at	5.6845e-05	8.09e-07, 4.19e-05	-4.986585, 4.127673	4.902301, 1.135735	0.0162557	pre-mRNA processing factor 4	PRPF4	UP `adj.P.Val`
209656_s_at, 209655_s_at	0.8105	0.603, 0.938	0.520095, 0.077338	-7.098463, -7.230237	0.0161554	transmembrane protein 47	TMEM47	Not sig.
240278_at	0.808	0.763	0.302138	-7.187734	0.0161542	RASSF1 antisense RNA 1	RASSF1-AS1	Not sig.
220982_s_at	0.649	0.583	0.549611	-7.082737	0.0161503	sperm acrosome associated 1	SPACA1	Not sig.
215486_at	0.707	0.646	0.458869	-7.128316	0.016136	phosphoribosyl pyrophosphate synthetase 1-like 1	PRPS1L1	Not sig.
221961_at, 209235_at, 38069_at	0.247667	7.94e-11, 4.53e-10, 0.687	-6.622675, 6.341265, 0.4027	13.844617, 12.148102, -7.152423	0.0161043	chloride voltage-gated channel 7	CLCN7	Not sig.
237168_at, 241310_at	0.047986	0.000289, 0.0641	-3.646723, 1.85491	-0.68055, -5.523766	0.0160914	NIMA related kinase 5	NEK5	UP `adj.P.Val`
237640_at, 218940_at	0.00815	0.00203, 0.00667	3.100062, -2.722523	-2.483214, -3.562944	0.0160897	valosin containing protein lysine methyltransferase	VCPKMT	UP `adj.P.Val`
206322_at	0.771	0.72	0.359189	-7.168937	0.0160754	synapsin III	SYN3	Not sig.
243818_at	0.777	0.726	0.350333	-7.172067	0.0160658	surfactant associated 1, pseudogene	SFTA1P	Not sig.
207160_at	0.71	0.65	0.454151	-7.130462	0.0160564	interleukin 12A	IL12A	Not sig.
214212_x_at, 209210_s_at, 209209_s_at	0.708	0.312, 0.777, 0.898	1.011235, -0.283843, 0.128058	-6.724115, -7.193075, -7.225046	0.0160518	fermitin family member 2	FERMT2	Not sig.
244227_at	0.728	0.67	0.426087	-7.142767	0.0160435	synaptotagmin 6	SYT6	Not sig.
200758_s_at, 200759_x_at, 214179_s_at	0.324767	0.0558, 0.275, 0.473	1.916009, -1.093677, -0.717892	-5.409651, -6.637808, -6.976528	0.016009	nuclear factor, erythroid 2 like 1	NFE2L1	Not sig.
230920_at, 244472_at, 241707_at	0.191672	5.24e-06, 0.112, 0.346	4.597109, -1.590991, -0.943508	3.112414, -5.974637, -6.789975	0.0160001	TraB domain containing 2B	TRABD2B	Not sig.
218835_at, 223678_s_at	0.7405	0.548, 0.83	0.60155, 0.21534	-7.052962, -7.210112	0.0159772	surfactant protein A2///surfactant protein A1	SFTPA2///SFTPA1	Not sig.
206329_at	0.85	0.812	0.238241	-7.204936	0.015937	exostosin like glycosyltransferase 1	EXTL1	Not sig.
228721_at	0.771	0.719	0.360082	-7.168617	0.0159197	KRAB box domain containing 1	KRBOX1	Not sig.
220142_at	0.786	0.737	0.336553	-7.176783	0.0158822	hyaluronan and proteoglycan link protein 2	HAPLN2	Not sig.
241998_at	0.659	0.593	0.535033	-7.090612	0.0158341	chromosome 2 open reading frame 80	C2orf80	Not sig.
207038_at, 230748_at	0.05895	0.0348, 0.0402	2.115213, -2.055802	-5.012263, -5.134833	0.0158214	solute carrier family 16 member 6	SLC16A6	Not sig.
234007_at	0.698	0.636	0.472955	-7.121778	0.0158157	defensin beta 121	DEFB121	Not sig.
205319_at	0.839	0.799	0.254241	-7.201011	0.0158154	prostate stem cell antigen	PSCA	Not sig.
205805_s_at, 211057_at, 232060_at	0.328067	0.0185, 0.3, 0.51	2.361532, -1.036758, -0.659748	-4.467455, -6.698115, -7.01641	0.0158026	receptor tyrosine kinase like orphan receptor 1	ROR1	Not sig.
216543_at	0.733	0.676	0.418638	-7.145902	0.0157779	unknown transcript	GS1-600G8.3	Not sig.
228368_at	0.777	0.727	0.349646	-7.172307	0.0157582	Rho GTPase activating protein 20	ARHGAP20	Not sig.
200969_at, 200971_s_at, 235475_at, 200970_s_at	0.148993	4.79e-06, 0.000394, 0.000474, 0.523	-4.616606, 3.564708, 3.514916, 0.638635	3.198804, -0.968881, -1.140865, -7.03006	0.0157475	stress-associated endoplasmic reticulum protein 1	SERP1	Not sig.
221662_s_at, 220554_at, 231398_at, 221661_at	0.335893	0.000243, 0.14, 0.24, 0.807	3.692547, -1.476733, -1.176473, 0.244548	-0.516722, -6.148595, -6.544355, -7.203419	0.0157463	solute carrier family 22 member 7	SLC22A7	Not sig.
216001_at	0.764	0.711	0.370711	-7.164747	0.0157203	PRAME family member 12	PRAMEF12	Not sig.
222274_at	0.756	0.702	0.382528	-7.160313	0.0156572	zinc finger DHHC-type containing 8 pseudogene 1	ZDHHC8P1	Not sig.
239883_s_at, 236420_s_at, 229749_at	0.185	0.103, 0.124, 0.181	-1.63155, 1.539602, 1.340514	-5.909796, -6.054468, -6.339174	0.0155962	anoctamin 4	ANO4	Not sig.
213751_at, 213781_at, 229262_at	0.709333	0.515, 0.628, 0.812	0.65097, 0.484756, -0.237439	-7.022138, -7.116149, -7.205127	0.0155629	protein phosphatase 1 regulatory subunit 37	PPP1R37	Not sig.
229080_at, 233894_x_at	0.2441	0.026, 0.372	2.232352, -0.893128	-4.760526, -6.836015	0.0155547	collagen type XXVI alpha 1 chain	COL26A1	Not sig.
208302_at	0.783	0.734	0.340601	-7.175417	0.0155261	histocompatibility minor HB-1	HMHB1	Not sig.
229753_at, 227254_at, 244006_at, 206789_s_at	0.0824781	4.45e-06, 0.00021, 0.0281, 0.22	4.632439, -3.730214, 2.201083, -1.227507	3.269212, -0.380593, -4.82903, -6.483374	0.0154909	POU class 2 homeobox 1	POU2F1	Not sig.
215181_at	0.81	0.764	0.299726	-7.188457	0.0154291	cadherin 22	CDH22	Not sig.
205064_at	0.674	0.609	0.511118	-7.103073	0.0153688	small proline rich protein 1B	SPRR1B	Not sig.
234847_at	0.628	0.56	0.583607	-7.063552	0.015367	long intergenic non-protein coding RNA 309	LINC00309	Not sig.
214426_x_at, 203976_s_at, 229808_at, 203975_s_at	0.0402525	0.0013, 0.00706, 0.0291, 0.0666	-3.232357, 2.703384, -2.186813, 1.837804	-2.072779, -3.614048, -4.859977, -5.55506	0.0153586	chromatin assembly factor 1 subunit A	CHAF1A	UP `adj.P.Val`
205478_at, 235129_at	0.833	0.623, 0.975	0.491654, -0.031884	-7.112794, -7.232711	0.0153077	protein phosphatase 1 regulatory inhibitor subunit 1A	PPP1R1A	Not sig.
241710_at	0.682	0.618	0.498954	-7.109192	0.01519	C1GALT1-specific chaperone 1 like	C1GALT1C1L	Not sig.
206467_x_at	0.782	0.732	0.34212	-7.174901	0.015181	RTEL1-TNFRSF6B readthrough (NMD candidate)///TNF receptor superfamily member 6b	RTEL1-TNFRSF6B///TNFRSF6B	Not sig.
220279_at	0.872	0.839	0.203375	-7.212608	0.0151767	tripartite motif containing 17	TRIM17	Not sig.
207660_at, 203881_s_at, 208086_s_at, 234752_x_at	0.389655	0.000549, 0.0537, 0.436, 0.956	3.474831, -1.93302, 0.779371, 0.055789	-1.277636, -5.37723, -6.930705, -7.231666	0.0151507	dystrophin	DMD	Not sig.
205253_at, 212151_at, 212148_at	0.302001	8.39e-07, 0.284, 0.479	4.979282, -1.071735, -0.708673	4.867505, -6.661436, -6.983076	0.0151454	PBX homeobox 1	PBX1	Not sig.
206766_at	0.753	0.698	0.387748	-7.15831	0.0151145	integrin subunit alpha 10	ITGA10	Not sig.
219993_at, 230943_at	0.3815	0.173, 0.459	1.364718, -0.740466	-6.306649, -6.960139	0.0150286	SRY-box 17	SOX17	Not sig.
209465_x_at, 209466_x_at, 208408_at, 211737_x_at	0.23165	0.0175, 0.114, 0.116, 0.505	-2.38302, 1.582097, 1.576241, -0.666442	-4.417138, -5.988639, -5.997817, -7.011989	0.0150161	pleiotrophin	PTN	Not sig.
217471_at, 217474_at	0.1493	0.0473, 0.17	1.98802, -1.374474	-5.27047, -6.293376	0.0150057	long intergenic non-protein coding RNA 1482	LINC01482	Not sig.
208713_at, 209675_s_at	0.00665	1.16e-16, 0.0073	-8.538173, 2.692117	27.009757, -3.64397	0.0149883	heterogeneous nuclear ribonucleoprotein U like 1	HNRNPUL1	UP `adj.P.Val`
233915_at	0.812	0.767	0.296162	-7.189515	0.0149666	KIAA0825	KIAA0825	Not sig.
232827_at	0.743	0.687	0.403248	-7.152203	0.0149318	uncharacterized LOC101929188	LOC101929188	Not sig.
232732_at	0.731	0.673	0.422584	-7.144248	0.0149234	uncharacterized LOC100652999	LOC100652999	Not sig.
223869_at	0.679	0.615	0.503646	-7.10685	0.0149234	sclerostin	SOST	Not sig.
236290_at, 241729_at, 231980_at	0.213333	0.0108, 0.234, 0.255	2.55857, -1.19015, -1.139811	-3.989323, -6.528266, -6.586573	0.0149204	docking protein 6	DOK6	Not sig.
218753_at	0.852	0.814	0.235442	-7.205597	0.0148652	XK related 8	XKR8	Not sig.
206915_at	0.734	0.676	0.417673	-7.146304	0.0148572	NK2 homeobox 2	NKX2-2	Not sig.
225013_at, 224473_x_at, 232129_s_at	0.726333	0.252, 0.867, 0.953	1.145721, -0.167317, -0.058463	-6.579858, -7.219268, -7.231514	0.0148405	leucine zipper tumor suppressor 2	LZTS2	Not sig.
244723_at, 230554_at	0.8425	0.647, 0.969	0.457832, -0.038579	-7.12879, -7.232476	0.0148329	acyl-CoA synthetase medium-chain family member 2A	ACSM2A	Not sig.
206508_at	0.811	0.766	0.298244	-7.188898	0.0148292	CD70 molecule	CD70	Not sig.
240428_at	0.726	0.667	0.430555	-7.140861	0.0148216	uncharacterized LOC285000	LOC285000	Not sig.
220263_at	0.761	0.708	0.374998	-7.163155	0.0148076	SMAD5 antisense RNA 1	SMAD5-AS1	Not sig.
202308_at	0.876	0.844	0.196995	-7.213881	0.0148024	sterol regulatory element binding transcription factor 1	SREBF1	Not sig.
235627_at	0.759	0.705	0.378685	-7.161771	0.0147724	profilin family member 4	PFN4	Not sig.
223720_at	0.74	0.684	0.407352	-7.150546	0.0147154	serine peptidase inhibitor, Kazal type 7 (putative)	SPINK7	Not sig.
206264_at, 238752_at, 215554_at, 206265_s_at, 206266_at, 217405_x_at	0.0121937	3.49e-12, 8.05e-06, 1.38e-05, 0.00408, 0.0105, 0.029	7.104523, -4.503769, -4.384342, -2.88346, 2.567019, 2.18901	16.895669, 2.703535, 2.191808, -3.119317, -3.967983, -4.855226	0.0146451	glycosylphosphatidylinositol specific phospholipase D1	GPLD1	UP `adj.P.Val`
242568_s_at, 213112_s_at, 239004_at, 244804_at, 201471_s_at	0.46378	0.0157, 0.388, 0.395, 0.566, 0.668	2.422428, 0.863022, -0.85164, -0.57385, 0.429646	-4.323694, -6.862325, -6.872038, -7.069176, -7.14125	0.0146284	sequestosome 1	SQSTM1	Not sig.
236107_at, 222395_s_at, 217750_s_at	0.232227	0.000434, 0.0223, 0.593	-3.538576, 2.291758, 0.534409	-1.059434, -4.627763, -7.090945	0.0146232	ubiquitin conjugating enzyme E2 Z	UBE2Z	Not sig.
205325_at	0.796	0.748	0.321093	-7.181848	0.0145933	phytanoyl-CoA 2-hydroxylase interacting protein	PHYHIP	Not sig.
224431_s_at	0.86	0.824	0.221989	-7.208663	0.0145534	lysine methyltransferase 5C	KMT5C	Not sig.
219934_s_at, 222940_at	0.263	0.107, 0.305	1.616088, -1.025949	-5.934706, -6.709205	0.0145521	sulfotransferase family 1E member 1	SULT1E1	Not sig.
204953_at	0.726	0.668	0.429402	-7.141355	0.0145487	synaptosome associated protein 91	SNAP91	Not sig.
230307_at	0.722	0.663	0.436546	-7.138273	0.0145379	SLC25A21 antisense RNA 1	SLC25A21-AS1	Not sig.
207257_at, 217254_s_at	0.0518	0.00554, 0.0626	2.784234, -1.865744	-3.395767, -5.503799	0.0145022	erythropoietin	EPO	Not sig.
207240_s_at	0.648	0.581	0.552376	-7.08122	0.0143608	luteinizing hormone/choriogonadotropin receptor	LHCGR	Not sig.
237163_x_at, 239993_at	0.037175	0.000614, 0.0476	3.444004, -1.984974	-1.381795, -5.276459	0.0143337	protein phosphatase 2 regulatory subunit B'', beta pseudogene	LOC390705	UP `adj.P.Val`
225301_s_at, 225299_at	0.0566	0.0118, 0.062	2.52686, -1.869773	-4.068801, -5.496344	0.0143059	myosin VB	MYO5B	Not sig.
226930_at	0.759	0.706	0.377485	-7.162223	0.014255	fibronectin type III domain containing 1	FNDC1	Not sig.
203467_at	0.871	0.838	0.204671	-7.212345	0.0142169	phosphomannomutase 1	PMM1	Not sig.
244609_at	0.688	0.625	0.489729	-7.113735	0.0141843	uncharacterized LOC102724487	LOC102724487	Not sig.
202642_s_at, 214908_s_at	4.9558e-06	3.2e-10, 3.22e-06	-6.398322, 4.701048	12.486908, 3.576899	0.0141768	transformation/transcription domain associated protein	TRRAP	UP `adj.P.Val`
205877_s_at, 206169_x_at, 213323_s_at, 206168_at, 216844_at	0.306234	2e-07, 0.00276, 0.00346, 0.506, 0.924	5.261367, -3.005643, 2.935764, -0.666089, -0.095423	6.245424, -2.76599, -2.96981, -7.012224, -7.22868	0.0141693	zinc finger CCCH-type containing 7B	ZC3H7B	Not sig.
234661_at, 227783_at, 214818_at	0.0143313	0.000267, 0.000573, 0.0252	3.667552, -3.463121, 2.24416	-0.606325, -1.317308, -4.73441	0.0141545	coiled-coil domain containing 57	CCDC57	UP `adj.P.Val`
215809_at, 217468_at	0.26325	0.065, 0.356	1.848699, -0.922897	-5.535163, -6.809115	0.0141518	cytochrome P450 family 2 subfamily D member 6	CYP2D6	Not sig.
223904_at	0.802	0.756	0.311393	-7.184904	0.0141227	protein kinase AMP-activated non-catalytic subunit gamma 3	PRKAG3	Not sig.
240731_at	0.71	0.65	0.454499	-7.130305	0.0140837	proline rich 23 domain containing 2///proline rich 23 domain containing 1	PRR23D2///PRR23D1	Not sig.
244037_at, 231305_at, 236553_at	0.31	3.97e-12, 7.17e-11, 0.91	-7.084927, 6.638768, -0.112555	16.768052, 13.943558, -7.226905	0.0140723	uncharacterized LOC100507520	LOC100507520	Not sig.
220620_at	0.815	0.771	0.291731	-7.190813	0.0140415	cysteine rich C-terminal 1	CRCT1	Not sig.
230566_at	0.871	0.838	0.204728	-7.212333	0.0140188	MORC2 antisense RNA 1	MORC2-AS1	Not sig.
208183_at	0.809	0.763	0.301129	-7.188037	0.0140046	tachykinin receptor 3	TACR3	Not sig.
207054_at	0.62	0.551	0.597183	-7.055568	0.0140043	interphotoreceptor matrix proteoglycan 1	IMPG1	Not sig.
240033_at, 230931_at, 209977_at	0.16529	0.000381, 0.0177, 0.391	3.573679, -2.377714, -0.859086	-0.937651, -4.429604, -6.865699	0.0140039	plasminogen	PLG	Not sig.
236770_at, 240409_at	0.0739	0.0243, 0.0736	2.258198, -1.792462	-4.703184, -5.636623	0.0138659	transmembrane phosphoinositide 3-phosphatase and tensin homolog 2 pseudogene 5	TPTE2P5	Not sig.
239572_at, 208590_x_at	0.069235	0.00389, 0.0919	-2.898487, 1.687951	-3.076631, -5.81694	0.0138473	gap junction protein alpha 3	GJA3	Not sig.
237552_at	0.792	0.744	0.326854	-7.179988	0.0137886	uncharacterized LOC100505817	LOC100505817	Not sig.
213870_at, 216993_s_at	0.031135	0.00102, 0.0384	3.301824, -2.075415	-1.850635, -5.09475	0.0137824	collagen type XI alpha 2 chain	COL11A2	UP `adj.P.Val`
231447_at	0.836	0.795	0.259574	-7.199645	0.0137808	long intergenic non-protein coding RNA 851	LINC00851	Not sig.
240586_at, 223893_at	0.0039555	4.63e-05, 0.00407	-4.104202, 2.884235	1.042158, -3.117123	0.0137592	enamelin	ENAM	UP `adj.P.Val`
217456_x_at, 200904_at, 200905_x_at	0.181667	0.0763, 0.0878, 0.242	1.775846, -1.709934, 1.170391	-5.666009, -5.779902, -6.551452	0.0137092	major histocompatibility complex, class I, E	HLA-E	Not sig.
235319_at, 235217_at, 239323_at	0.12324	0.0033, 0.0371, 0.24	2.950733, -2.089455, 1.177006	-2.926539, -5.065827, -6.543732	0.0136979	long intergenic non-protein coding RNA 1004	LINC01004	Not sig.
234662_at, 215917_at	0.021427	0.000102, 0.0262	3.911821, -2.228645	0.294183, -4.768697	0.0136311	RAD21 cohesin complex component like 1	RAD21L1	UP `adj.P.Val`
227775_at	0.869	0.835	0.20802	-7.211656	0.0136113	CUGBP, Elav-like family member 6	CELF6	Not sig.
234253_at, 211377_x_at, 234298_at, 242026_at, 234169_at, 234815_at, 209756_s_at, 234872_at, 234376_at, 209757_s_at	0.308679	7.69e-05, 0.00571, 0.0688, 0.0969, 0.169, 0.289, 0.329, 0.45, 0.489, 0.715	3.981781, -2.774041, 1.822792, -1.662768, 1.376887, 1.060331, -0.976948, -0.755864, -0.692362, 0.365373	0.562251, -3.423634, -5.582288, -5.858786, -6.290078, -6.673529, -6.758025, -6.948669, -6.994454, -7.166705	0.0136042	v-myc avian myelocytomatosis viral oncogene neuroblastoma derived homolog	MYCN	Not sig.
201880_at, 241658_at, 201878_at, 201881_s_at, 201879_at	0.173133	1.46e-33, 2.27e-05, 0.000101, 0.000612, 0.83	-12.863306, 4.270785, 3.914612, 3.444723, -0.215327	65.407964, 1.717189, 0.304793, -1.379374, -7.210115	0.0135914	ariadne RBR E3 ubiquitin protein ligase 1	ARIH1	Not sig.
214156_at, 242730_at	0.4105	0.0859, 0.636	1.720441, -0.473176	-5.762032, -7.121674	0.0135573	myosin VIIA and Rab interacting protein	MYRIP	Not sig.
220101_x_at, 229950_s_at, 222882_s_at, 219417_s_at	0.0496525	0.00263, 0.00822, 0.0221, 0.101	-3.021241, -2.651672, 2.294804, 1.644188	-2.719861, -3.750373, -4.620863, -5.889262	0.0135354	BLOC-1 related complex subunit 6	BORCS6	UP `adj.P.Val`
226649_at	0.797	0.749	0.319471	-7.182366	0.0135314	pantothenate kinase 1	PANK1	Not sig.
231684_at, 219803_at, 243799_x_at	0.542	0.386, 0.42, 0.606	0.867681, 0.806397, -0.51627	-6.858313, -6.909373, -7.100437	0.0135009	angiopoietin like 3	ANGPTL3	Not sig.
226240_at, 236248_x_at	0.00022265	7.22e-06, 0.000176	4.527453, -3.775263	2.806542, -0.216059	0.0133844	transcriptional adaptor 2B	TADA2B	UP `adj.P.Val`
233188_at	0.744	0.688	0.402021	-7.152695	0.0133729	polypeptide N-acetylgalactosaminyltransferase 18	GALNT18	Not sig.
219554_at	0.847	0.809	0.24177	-7.204092	0.0133395	Rh family C glycoprotein	RHCG	Not sig.
237684_at	0.743	0.687	0.402949	-7.152323	0.0132751	uncharacterized LOC100507461	LOC100507461	Not sig.
219034_at	0.88	0.848	0.191802	-7.214887	0.0132585	poly(ADP-ribose) polymerase family member 16	PARP16	Not sig.
239355_at, 218458_at	0.003125	0.000704, 0.00235	-3.405896, 3.054712	-1.509319, -2.62009	0.0131512	germ cell-less, spermatogenesis associated 1	GMCL1	UP `adj.P.Val`
204673_at	0.821	0.778	0.281758	-7.193662	0.0131365	mucin 2, oligomeric mucus/gel-forming	MUC2	Not sig.
242284_at	0.772	0.72	0.358564	-7.169161	0.0131341	long intergenic non-protein coding RNA 466	LINC00466	Not sig.
210875_s_at, 212764_at, 239952_at, 212758_s_at	0.0425055	1.14e-10, 7.49e-06, 0.00714, 0.113	6.564548, -4.519559, 2.699595, -1.588133	13.488972, 2.772151, -3.624126, -5.979145	0.0131248	zinc finger E-box binding homeobox 1	ZEB1	UP `adj.P.Val`
205377_s_at, 205378_s_at, 210332_at	0.538667	0.0631, 0.637, 0.781	1.862185, -0.472323, -0.278788	-5.51037, -7.122076, -7.194491	0.0131209	acetylcholinesterase (Cartwright blood group)	ACHE	Not sig.
205561_at	0.891	0.861	0.174909	-7.217973	0.0131093	potassium channel tetramerization domain containing 17	KCTD17	Not sig.
211273_s_at, 211274_at, 242941_x_at, 207662_at, 236926_at	0.2712	0.0482, 0.0491, 0.198, 0.385, 0.415	1.97952, 1.972099, -1.288208, -0.868966, 0.815969	-5.287161, -5.301678, -6.407487, -6.857202, -6.901643	0.0131041	T-box 1	TBX1	Not sig.
202508_s_at, 202507_s_at	0.7045	0.357, 0.973	0.922507, 0.033647	-6.809473, -7.232653	0.0130233	synaptosome associated protein 25	SNAP25	Not sig.
201468_s_at, 210519_s_at, 201467_s_at	0.142537	0.00318, 0.00614, 0.338	-2.961853, 2.750301, 0.959294	-2.894257, -3.488146, -6.775031	0.0130189	NAD(P)H quinone dehydrogenase 1	NQO1	Not sig.
201928_at, 201929_s_at, 240379_at, 214874_at, 201927_s_at	0.153855	1.04e-05, 5.64e-05, 0.0321, 0.186, 0.4	-4.448156, 4.057111, 2.148555, -1.325551, 0.842551	2.46364, 0.855927, -4.941969, -6.358992, -6.879701	0.0129817	plakophilin 4	PKP4	Not sig.
234682_at, 235248_at, 229867_at	0.152652	2.02e-05, 0.0126, 0.363	4.297123, -2.502693, -0.910824	1.826227, -4.128724, -6.820131	0.0129325	BTB domain containing 9	BTBD9	Not sig.
244644_at	0.775	0.725	0.35223	-7.171403	0.0128916	family with sequence similarity 9 member C	FAM9C	Not sig.
231551_at	0.781	0.731	0.344223	-7.174181	0.0128762	chromosome 1 open reading frame 234	C1orf234	Not sig.
230439_at	0.877	0.845	0.19537	-7.214198	0.012859	RBAK downstream neighbor (non-protein coding)	RBAKDN	Not sig.
224257_s_at, 208329_at	0.534	0.247, 0.7	1.159982, -0.385187	-6.563511, -7.159296	0.0128431	prostate and breast cancer overexpressed 1	PBOV1	Not sig.
242592_at	0.658	0.592	0.535884	-7.090159	0.0128278	G protein-coupled receptor 137C	GPR137C	Not sig.
206422_at	0.721	0.662	0.437198	-7.137989	0.0128267	glucagon	GCG	Not sig.
233562_at, 233566_at	0.392	0.174, 0.481	1.362077, -0.705828	-6.310226, -6.98508	0.0127664	long intergenic non-protein coding RNA 839	LINC00839	Not sig.
229599_at	0.825	0.782	0.276912	-7.195011	0.0127297	small integral membrane protein 22	SMIM22	Not sig.
218464_s_at, 229418_at, 222641_s_at	0.0644673	5.74e-05, 0.000102, 0.142	-4.052524, 3.912113, 1.470841	0.837899, 0.295292, -6.157217	0.0127096	family with sequence similarity 222 member B	FAM222B	Not sig.
238917_s_at, 236415_at, 228551_at, 243613_at, 215058_at	0.20868	2.88e-07, 0.0316, 0.198, 0.287, 0.306	5.191328, -2.155031, -1.287605, 1.066325, 1.023821	5.896827, -4.92819, -6.408258, -6.667189, -6.711375	0.0126913	DENN domain containing 5B	DENND5B	Not sig.
213486_at	0.86	0.824	0.22201	-7.208658	0.0126896	COPG2 imprinted transcript 1 (non-protein coding)	COPG2IT1	Not sig.
241987_x_at	0.697	0.635	0.474406	-7.121094	0.0126842	sorting nexin 31	SNX31	Not sig.
229912_at, 229407_at	0.383	0.183, 0.45	1.332312, -0.756361	-6.350065, -6.948295	0.0126787	sidekick cell adhesion molecule 1	SDK1	Not sig.
228566_at, 218209_s_at, 222558_at, 225953_at, 222559_s_at	0.0107938	7.74e-20, 1.5e-06, 0.000337, 0.00273, 0.0298	-9.451082, 4.860406, 3.60653, -3.009649, 2.178482	34.200629, 4.307714, -0.822636, -2.754164, -4.877952	0.0126465	regulation of nuclear pre-mRNA domain containing 1A	RPRD1A	UP `adj.P.Val`
211505_s_at, 213037_x_at, 208948_s_at, 207320_x_at	0.101205	6.22e-06, 0.00505, 0.011, 0.305	4.56007, -2.814428, -2.552192, -1.025975	2.949225, -3.312644, -4.005387, -6.709178	0.0126287	staufen double-stranded RNA binding protein 1	STAU1	Not sig.
242199_at	0.806	0.76	0.305498	-7.186716	0.0126276	uncharacterized LOC101928812	LOC101928812	Not sig.
209887_at, 207069_s_at, 209886_s_at, 213565_s_at	0.219704	0.000357, 0.0346, 0.035, 0.717	3.591086, 2.117906, -2.112924, -0.363006	-0.876831, -5.006627, -5.017048, -7.167564	0.0126147	SMAD family member 6	SMAD6	Not sig.
214825_at, 230869_at	0.234	0.138, 0.217	1.485541, -1.236156	-6.135643, -6.472784	0.0125904	family with sequence similarity 155 member A	FAM155A	Not sig.
240119_at	0.86	0.824	0.221906	-7.208681	0.0125874	testis, prostate and placenta expressed	TEPP	Not sig.
237328_at, 220084_at	0.1374	0.0453, 0.152	2.006277, -1.433379	-5.234378, -6.211236	0.0125859	chromosome 14 open reading frame 105	C14orf105	Not sig.
216227_at, 216229_x_at	0.0775216	1.54e-05, 0.111	4.359822, -1.596457	2.088336, -5.965993	0.0125462	uncharacterized LOC105379655	LOC105379655	Not sig.
221433_at	0.845	0.807	0.244856	-7.203344	0.0125381	fibroblast growth factor 21	FGF21	Not sig.
231371_at	0.813	0.768	0.295567	-7.18969	0.012526	tudor domain containing 10	TDRD10	Not sig.
210888_s_at	0.817	0.773	0.288057	-7.191874	0.0124684	inter-alpha-trypsin inhibitor heavy chain 1	ITIH1	Not sig.
203632_s_at, 228313_at, 225511_at, 203631_s_at	0.243919	0.00029, 0.044, 0.231, 0.542	-3.645667, 2.018657, 1.197807, 0.610576	-0.684301, -5.209717, -6.519176, -7.047514	0.0124412	G protein-coupled receptor class C group 5 member B	GPRC5B	Not sig.
204782_at, 204783_at, 204784_s_at	0.32341	0.00258, 0.0139, 0.923	3.026276, -2.46601, -0.096269	-2.704921, -4.218601, -7.228599	0.0124395	myeloid leukemia factor 1	MLF1	Not sig.
216235_s_at, 204464_s_at, 204463_s_at	0.0436018	1.66e-06, 0.0251, 0.06	4.840192, -2.245566, -1.884208	4.213765, -4.731292, -5.469502	0.0124126	endothelin receptor type A	EDNRA	UP `adj.P.Val`
205690_s_at, 215815_at	0.846	0.633, 0.995	0.477182, 0.006415	-7.119778, -7.233197	0.0123769	BUD31 homolog	BUD31	Not sig.
205455_at	0.818	0.775	0.286459	-7.192331	0.0123651	macrophage stimulating 1 receptor	MST1R	Not sig.
244401_at, 242006_at, 229953_x_at	0.533333	0.137, 0.403, 0.916	1.487789, -0.836371, 0.105007	-6.132324, -6.884865, -7.227723	0.0123644	LCA5, lebercilin	LCA5	Not sig.
228874_at, 236082_at	0.19585	0.0304, 0.274	2.170153, -1.094513	-4.895857, -6.636899	0.0123499	pleckstrin homology like domain family B member 3	PHLDB3	Not sig.
213342_at, 224894_at, 224895_at	0.302667	0.0781, 0.208, 0.451	-1.764982, 1.259487, 0.753882	-5.685074, -6.443846, -6.950159	0.0123159	Yes associated protein 1	YAP1	Not sig.
226490_at, 231034_s_at, 234922_s_at, 234321_x_at, 234324_at	0.12474	0.00504, 0.0159, 0.0309, 0.0374, 0.405	-2.814773, 2.418238, 2.163936, -2.086192, 0.833537	-3.311689, -4.333699, -4.909178, -5.072566, -6.887221	0.0123083	NHS like 1	NHSL1	Not sig.
243779_at, 234472_at, 236536_at	0.202667	0.0692, 0.0777, 0.321	1.820192, -1.76698, 0.992757	-5.58698, -5.681577, -6.742535	0.0123058	polypeptide N-acetylgalactosaminyltransferase 13	GALNT13	Not sig.
209928_s_at	0.869	0.835	0.208793	-7.211495	0.0122964	musculin	MSC	Not sig.
207436_x_at, 211819_s_at, 222513_s_at, 211705_s_at, 218087_s_at	0.141921	8.27e-07, 0.00465, 0.00578, 0.138, 0.427	-4.982006, 2.841495, 2.770027, 1.483608, -0.795696	4.88048, -3.237386, -3.434579, -6.138492, -6.917906	0.0122068	sorbin and SH3 domain containing 1	SORBS1	Not sig.
201645_at, 237169_at, 216005_at	0.2163	0.0306, 0.103, 0.381	2.168087, -1.631894, -0.876883	-4.900287, -5.90924, -6.850323	0.0122012	tenascin C	TNC	Not sig.
235715_at	0.795	0.747	0.322722	-7.181326	0.012144	shadow of prion protein homolog (zebrafish) pseudogene 1	SPRNP1	Not sig.
218555_at	0.922	0.901	0.124263	-7.225523	0.0121316	anaphase promoting complex subunit 2	ANAPC2	Not sig.
239508_x_at	0.919	0.897	0.129318	-7.224884	0.0121295	cilia and flagella associated protein 65	CFAP65	Not sig.
226340_x_at, 233929_x_at	0.565	0.481, 0.504	-0.705805, 0.668611	-6.985096, -7.010548	0.0121094	microRNA 6859-1///microRNA 6859-2///WAS protein family homolog 6-like///WAS protein family homolog 1 pseudogene///WAS protein family homolog 1///WAS protein family homolog 7 pseudogene///WAS protein family homolog 2 pseudogene///WAS protein family homolog 3 pseudogene	MIR6859-1///MIR6859-2///LOC101930154///LOC100288778///WASH1///WASH7P///WASH2P///WASH3P	Not sig.
232547_at, 236838_at	0.2685	0.0927, 0.333	1.684256, -0.969681	-5.82312, -6.765062	0.0121049	SRC kinase signaling inhibitor 1	SRCIN1	Not sig.
201951_at, 201952_at	0.0693	0.0393, 0.0506	2.065818, -1.958638	-5.114411, -5.327871	0.0120579	activated leukocyte cell adhesion molecule	ALCAM	Not sig.
220504_at	0.712	0.652	0.451791	-7.131527	0.0120097	keratocan	KERA	Not sig.
238360_s_at, 238359_at	0.8985	0.783, 0.963	0.275494, -0.046837	-7.195401, -7.232124	0.0119696	long intergenic non-protein coding RNA 672	LINC00672	Not sig.
227194_at	0.946	0.93	0.087966	-7.229361	0.0119265	family with sequence similarity 3 member B	FAM3B	Not sig.
212111_at, 212112_s_at	3.6e-05	7.61e-06, 1.78e-05	-4.516115, 4.325829	2.757169, 1.945789	0.0119223	syntaxin 12	STX12	UP `adj.P.Val`
36566_at, 215459_at, 204925_at	0.0657433	0.00455, 0.0324, 0.0965	-2.84822, 2.144017, 1.66449	-3.218576, -4.9516, -5.855945	0.0119164	cystinosin, lysosomal cystine transporter	CTNS	Not sig.
220536_at	0.908	0.883	0.147609	-7.222361	0.0118877	vertebrae development associated	VRTN	Not sig.
213115_at	0.904	0.879	0.152719	-7.221596	0.0118731	autophagy related 4A cysteine peptidase	ATG4A	Not sig.
237729_at	0.683	0.62	0.49666	-7.11033	0.0118503	RRS1 antisense RNA 1 (head to head)	RRS1-AS1	Not sig.
205060_at	0.899	0.872	0.161636	-7.220199	0.0118463	poly(ADP-ribose) glycohydrolase	PARG	Not sig.
221724_s_at, 219947_at	0.07245	0.0378, 0.0567	2.081188, -1.909168	-5.08288, -5.42261	0.0118446	C-type lectin domain family 4 member A	CLEC4A	Not sig.
210654_at, 227345_at	0.3775	0.0767, 0.576	1.773012, -0.559447	-5.670992, -7.077305	0.0118183	TNF receptor superfamily member 10d	TNFRSF10D	Not sig.
206510_at, 206511_s_at	0.00201445	1.38e-05, 0.00197	4.384625, -3.10927	2.193004, -2.455186	0.0118058	SIX homeobox 2	SIX2	UP `adj.P.Val`
230784_at	0.775	0.724	0.353669	-7.170897	0.0117275	prostate cancer susceptibility candidate 1	PRAC1	Not sig.
200777_s_at, 200776_s_at	4.69e-06	3.11e-07, 2.67e-06	-5.176314, 4.740649	5.822659, 3.756401	0.0116229	basic leucine zipper and W2 domains 1	BZW1	UP `adj.P.Val`
227846_at, 206673_at	0.0021175	8.55e-05, 0.00199	3.955978, -3.106299	0.462856, -2.464238	0.0115686	G protein-coupled receptor 176	GPR176	UP `adj.P.Val`
238230_x_at, 238089_at, 203668_at	0.0936333	1.18e-09, 0.0533, 0.148	6.182383, -1.936105, -1.4488	11.218636, -5.371321, -6.189167	0.0115606	mannosidase alpha class 2C member 1	MAN2C1	Not sig.
216407_at, 216501_at, 218169_at	0.860667	0.701, 0.793, 0.989	0.383549, 0.263008, 0.013272	-7.159924, -7.198751, -7.233129	0.0115356	Vac14, PIKFYVE complex component	VAC14	Not sig.
202179_at	0.911	0.886	0.14297	-7.223032	0.0114932	bleomycin hydrolase	BLMH	Not sig.
219309_at	0.831	0.79	0.266573	-7.19781	0.0114872	chromosome 22 open reading frame 46	C22orf46	Not sig.
228629_s_at	0.854	0.818	0.230812	-7.206672	0.0114712	WWTR1 antisense RNA 1	WWTR1-AS1	Not sig.
233416_at, 234284_at	0.06555	0.0332, 0.0514	-2.134156, 1.952108	-4.97246, -5.340514	0.0114301	G protein subunit gamma 8	GNG8	Not sig.
228330_at	0.938	0.92	0.100223	-7.228212	0.0114014	zinc finger with UFM1 specific peptidase domain	ZUFSP	Not sig.
231767_at	0.862	0.827	0.218832	-7.209357	0.0113538	homeobox B4	HOXB4	Not sig.
229401_at, 236186_x_at	0.214	0.0278, 0.312	2.205184, -1.012155	-4.820099, -6.723189	0.0113524	interleukin 17 receptor E	IL17RE	Not sig.
231313_at	0.826	0.784	0.274845	-7.195579	0.0113352	uncharacterized LOC400761	FLJ27354	Not sig.
236920_at	0.828	0.787	0.270719	-7.196701	0.0113315	Rhox homeobox family member 2B///Rhox homeobox family member 2	RHOXF2B///RHOXF2	Not sig.
238584_at, 220274_at	0.0024465	1.91e-05, 0.00243	-4.31003, 3.045541	1.879894, -2.647533	0.0113093	IQ motif containing with AAA domain 1	IQCA1	UP `adj.P.Val`
230806_s_at, 45749_at, 218029_at	0.260807	0.000175, 0.123, 0.544	3.77647, -1.546321, -0.607639	-0.211623, -6.044178, -7.049295	0.0113021	family with sequence similarity 65 member A	FAM65A	Not sig.
239041_at, 214644_at	0.578	0.36, 0.664	0.916712, -0.434629	-6.814776, -7.139105	0.011282	histone cluster 1, H2ak	HIST1H2AK	Not sig.
231569_at	0.856	0.819	0.228919	-7.207106	0.0112687	transmembrane protein 31	TMEM31	Not sig.
218180_s_at, 229020_x_at, 222546_s_at	0.113301	2.73e-05, 0.000848, 0.269	-4.228456, 3.353989, 1.105908	1.543266, -1.680829, -6.62443	0.0112371	EPS8 like 2	EPS8L2	Not sig.
213273_at	0.845	0.806	0.245238	-7.203251	0.0111867	teneurin transmembrane protein 4	TENM4	Not sig.
238997_at	0.844	0.805	0.247165	-7.202778	0.0111391	psoriasis susceptibility 1 candidate 3 (non-protein coding)	PSORS1C3	Not sig.
241552_at	0.852	0.814	0.2353	-7.20563	0.0111305	uncharacterized LOC100506677	AA06	Not sig.
220660_at	0.848	0.81	0.240312	-7.204443	0.0110512	long intergenic non-protein coding RNA 474	LINC00474	Not sig.
221357_at	0.817	0.773	0.288175	-7.19184	0.0110171	cholinergic receptor muscarinic 4	CHRM4	Not sig.
210259_s_at, 208216_at	0.000224519	9.04e-09, 0.000188	5.831528, -3.758984	9.239854, -0.275731	0.011001	distal-less homeobox 4	DLX4	UP `adj.P.Val`
228419_at, 219051_x_at, 232269_x_at	0.510333	0.171, 0.406, 0.781	1.370808, -0.831483, -0.27791	-6.298374, -6.888922, -7.194735	0.0109693	meteorin, glial cell differentiation regulator	METRN	Not sig.
212630_at, 228847_at	0.001365	0.000391, 0.000855	3.566687, -3.351465	-0.961999, -1.689104	0.0109633	exocyst complex component 3	EXOC3	UP `adj.P.Val`
207262_at	0.764	0.711	0.370483	-7.164832	0.0109238	apolipoprotein F	APOF	Not sig.
244410_at, 241694_at	0.8085	0.605, 0.93	0.517252, 0.087364	-7.099931, -7.229414	0.0109143	polycystic kidney and hepatic disease 1 (autosomal recessive)	PKHD1	Not sig.
244681_at	0.8	0.753	0.315424	-7.183646	0.0109026	nucleoporin 210 pseudogene 1	NUP210P1	Not sig.
206982_at	0.853	0.815	0.233927	-7.205951	0.0108987	crystallin beta A1	CRYBA1	Not sig.
221337_s_at	0.815	0.771	0.291499	-7.19088	0.0108982	uncharacterized LOC101928551///ADAM metallopeptidase domain 29	LOC101928551///ADAM29	Not sig.
221386_at	0.801	0.754	0.313789	-7.184158	0.0108868	olfactory receptor family 3 subfamily A member 2	OR3A2	Not sig.
207813_s_at	0.894	0.865	0.1695	-7.218902	0.0108716	ferredoxin reductase	FDXR	Not sig.
215880_at, 204360_s_at	0.882	0.756, 0.949	0.310596, 0.064433	-7.185151, -7.231148	0.010836	N-acetyl-alpha-glucosaminidase	NAGLU	Not sig.
206339_at	0.841	0.801	0.25237	-7.201483	0.0108301	CART prepropeptide	CARTPT	Not sig.
222661_at, 208042_at, 218534_s_at, 210710_at	0.063365	2.28e-14, 0.00211, 0.0293, 0.15	-7.829256, 3.087532, 2.184153, 1.442087	21.820441, -2.521229, -4.865724, -6.198803	0.0107994	angiogenic factor with G-patch and FHA domains 1	AGGF1	Not sig.
211480_s_at, 211481_at, 207308_at	0.0531733	8.76e-05, 0.0357, 0.0701	-3.949942, 2.105327, 1.814384	0.439694, -5.032898, -5.59744	0.0107841	solute carrier organic anion transporter family member 1A2	SLCO1A2	Not sig.
208025_s_at	0.817	0.772	0.289245	-7.191532	0.0107771	high mobility group AT-hook 2	HMGA2	Not sig.
244155_x_at, 227972_at	0.879	0.823, 0.872	0.223587, 0.161363	-7.208308, -7.220243	0.0107654	torsin family 2 member A	TOR2A	Not sig.
240545_at	0.849	0.81	0.240137	-7.204485	0.0107549	uncharacterized LOC286382	LOC286382	Not sig.
216786_at	0.813	0.768	0.294791	-7.189918	0.0107327	family with sequence similarity 224 member A (non-protein coding)	FAM224A	Not sig.
229459_at, 237094_at, 229655_at	0.546667	0.104, 0.509, 0.889	1.627248, -0.661164, 0.14025	-5.91675, -7.015479, -7.223416	0.0107098	family with sequence similarity 19 member A5, C-C motif chemokine like	FAM19A5	Not sig.
208402_at, 216876_s_at	0.000716	0.000309, 0.00031	3.628918, -3.628328	-0.743679, -0.745766	0.0107037	interleukin 17A	IL17A	UP `adj.P.Val`
234498_at, 234325_at	0.875	0.742, 0.946	0.329511, 0.068371	-7.17912, -7.230888	0.0106694	meiosis 1 associated protein	M1AP	Not sig.
234894_at	0.799	0.751	0.317082	-7.183123	0.0106523	inter-alpha-trypsin inhibitor heavy chain family member 6	ITIH6	Not sig.
238547_at, 243796_at	0.000987015	1.24e-06, 0.000915	-4.89998, 3.332233	4.492684, -1.75196	0.0106263	hexamethylene bisacetamide inducible 2	HEXIM2	UP `adj.P.Val`
219154_at, 236667_at	0.0003145	8.64e-05, 0.00017	-3.953276, 3.783474	0.452484, -0.185866	0.0105662	transmembrane protein 120B	TMEM120B	UP `adj.P.Val`
224061_at	0.828	0.787	0.27092	-7.196646	0.0105661	indolethylamine N-methyltransferase	INMT	Not sig.
233157_x_at	0.885	0.854	0.184502	-7.216255	0.0105654	coiled-coil domain containing 114	CCDC114	Not sig.
235935_at	0.862	0.827	0.219145	-7.209288	0.0105534	leucine rich repeat containing 73	LRRC73	Not sig.
221398_at	0.798	0.751	0.317883	-7.18287	0.0104996	taste 2 receptor member 8	TAS2R8	Not sig.
206740_x_at, 216917_s_at	0.265	0.161, 0.249	1.404525, -1.155126	-6.251899, -6.5691	0.0104979	synaptonemal complex protein 1	SYCP1	Not sig.
230765_at	0.794	0.746	0.324612	-7.180716	0.0104865	NACHT and WD repeat domain containing 2	NWD2	Not sig.
206443_at, 231040_at, 242385_at	0.16496	0.00481, 0.0608, 0.323	-2.830248, 1.878864, 0.989994	-3.268741, -5.479463, -6.74526	0.0104538	RAR related orphan receptor B	RORB	Not sig.
239492_at, 216402_at	0.0462	0.0172, 0.0406	2.388519, -2.05247	-4.404189, -5.141606	0.0104468	SEC14 like lipid binding 4	SEC14L4	UP `adj.P.Val`
203955_at	0.851	0.813	0.236538	-7.205339	0.0104133	protein phosphatase 1 regulatory subunit 26	PPP1R26	Not sig.
228489_at, 230061_at	0.14	0.074, 0.125	1.78958, -1.53605	-5.64174, -6.05989	0.0104013	transmembrane 4 L six family member 18	TM4SF18	Not sig.
236029_at	0.906	0.881	0.150294	-7.221962	0.0103975	FAT atypical cadherin 3	FAT3	Not sig.
236468_at, 236824_at	0.779	0.505, 0.975	0.667339, -0.031155	-7.011394, -7.232733	0.0103974	transmembrane protein 132B	TMEM132B	Not sig.
241782_at, 216882_s_at, 203961_at, 203962_s_at, 207279_s_at, 217585_at	0.640767	0.0289, 0.514, 0.593, 0.702, 0.817, 0.927	2.189842, 0.653551, -0.53485, 0.382934, -0.23125, -0.091747	-4.853425, -7.020462, -7.09071, -7.160158, -7.206572, -7.229023	0.0103968	nebulette	NEBL	Not sig.
228154_at, 232730_at	0.8235	0.612, 0.961	0.507686, -0.049025	-7.104814, -7.23202	0.0103704	chromosome 19 open reading frame 44	C19orf44	Not sig.
218547_at, 224064_s_at	1.183e-05	3.32e-07, 7.66e-06	-5.163062, 4.514607	5.757351, 2.75061	0.0103675	dehydrodolichyl diphosphate synthase subunit	DHDDS	UP `adj.P.Val`
220759_at	0.8	0.753	0.315109	-7.183745	0.0103614	epididymal protein 3B	EDDM3B	Not sig.
211016_x_at, 208814_at, 208815_x_at, 211015_s_at	0.0618678	4.63e-09, 6.38e-05, 0.000125, 0.188	5.948847, -4.027111, -3.862354, 1.318098	9.890131, 0.738347, 0.107363, -6.368781	0.0103063	heat shock protein family A (Hsp70) member 4	HSPA4	Not sig.
219781_s_at, 232561_at, 219780_at, 221968_s_at, 219782_s_at	0.294963	4.98e-06, 0.057, 0.261, 0.299, 0.628	4.608122, -1.90724, -1.126157, -1.039138, 0.484466	3.161171, -5.426255, -6.601957, -6.695658, -7.116289	0.0102354	zinc finger protein 771	ZNF771	Not sig.
200041_s_at, 212384_at	0.9085	0.827, 0.94	0.218095, -0.075257	-7.209517, -7.230395	0.0101879	ATP6V1G2-DDX39B readthrough (NMD candidate)///small nucleolar RNA, C/D box 84///DEAD-box helicase 39B	ATP6V1G2-DDX39B///SNORD84///DDX39B	Not sig.
235548_at	0.864	0.829	0.215769	-7.21002	0.0101841	APC down-regulated 1 like	APCDD1L	Not sig.
224070_at	0.847	0.809	0.242007	-7.204035	0.0101725	aldo-keto reductase family 1 member C6, pseudogene	AKR1C6P	Not sig.
206524_at	0.854	0.817	0.23149	-7.206516	0.0101621	T brachyury transcription factor	T	Not sig.
239691_at	0.774	0.723	0.354177	-7.170718	0.0101236	chromosome 12 open reading frame 77	C12orf77	Not sig.
214128_at	0.861	0.825	0.220632	-7.208962	0.0100088	diacylglycerol lipase alpha	DAGLA	Not sig.
206400_at	0.883	0.852	0.187034	-7.215787	0.0099837	galectin 7B///galectin 7	LGALS7B///LGALS7	Not sig.
239222_at, 220050_at	0.85	0.644, 0.994	0.462379, 0.007653	-7.126706, -7.233188	0.00992685	sperm acrosome associated 9	SPACA9	Not sig.
243986_at	0.811	0.766	0.297461	-7.189131	0.009906	long intergenic non-protein coding RNA 355	LINC00355	Not sig.
208497_x_at	0.869	0.835	0.207934	-7.211674	0.0098944	neurogenin 1	NEUROG1	Not sig.
209105_at, 210249_s_at, 209107_x_at, 209106_at	0.115237	1.65e-05, 0.0382, 0.0484, 0.26	4.343735, -2.077837, -1.978138, -1.128402	2.020747, -5.089775, -5.28987, -6.59944	0.00988205	nuclear receptor coactivator 1	NCOA1	Not sig.
203586_s_at, 203587_at	0.723	0.582, 0.75	0.551089, -0.318583	-7.081927, -7.182648	0.0098749	ADP ribosylation factor like GTPase 4D	ARL4D	Not sig.
210239_at	0.841	0.801	0.252358	-7.201486	0.0098641	iroquois homeobox 5	IRX5	Not sig.
232802_at	0.882	0.851	0.187996	-7.215607	0.0097485	synaptotagmin 8	SYT8	Not sig.
207158_at	0.844	0.805	0.247128	-7.202787	0.0097262	apolipoprotein B mRNA editing enzyme catalytic subunit 1	APOBEC1	Not sig.
216734_s_at, 206126_at	0.015325	0.00142, 0.0163	3.205907, -2.410082	-2.156164, -4.35313	0.0096813	C-X-C motif chemokine receptor 5	CXCR5	UP `adj.P.Val`
217257_at, 211250_s_at, 209370_s_at, 217253_at, 209371_s_at	0.112	9.4e-12, 9.78e-11, 6.46e-10, 3.29e-08, 0.487	-6.954571, 6.589514, 6.282583, -5.600038, -0.695928	15.926668, 13.641389, 11.80241, 7.9907, -6.991989	0.00965378	SH3 domain binding protein 2	SH3BP2	Not sig.
211774_s_at	0.853	0.816	0.232538	-7.206274	0.0096376	methylmalonic aciduria (cobalamin deficiency) cblC type, with homocystinuria	MMACHC	Not sig.
208463_at, 233437_at	0.16	0.093, 0.138	1.682462, -1.48507	-5.826115, -6.136337	0.0095892	gamma-aminobutyric acid type A receptor alpha4 subunit	GABRA4	Not sig.
235275_at, 221615_at, 207865_s_at	0.374	0.114, 0.357, 0.461	1.583729, -0.922431, -0.738465	-5.986076, -6.809542, -6.961613	0.00955617	bone morphogenetic protein 8b	BMP8B	Not sig.
202939_at	0.916	0.893	0.135	-7.224136	0.0095446	zinc metallopeptidase STE24	ZMPSTE24	Not sig.
242222_at, 235083_at	0.010075	0.00238, 0.00857	3.051692, -2.637391	-2.629137, -3.787567	0.0095439	long intergenic non-protein coding RNA 1123///long intergenic non-protein coding RNA 1106	LINC01123///LINC01106	UP `adj.P.Val`
226618_at, 226612_at	0.86	0.787, 0.861	0.269757, 0.174593	-7.19696, -7.218028	0.00953525	ubiquitin conjugating enzyme E2 Q family like 1	UBE2QL1	Not sig.
233512_at	0.791	0.742	0.32899	-7.17929	0.0094964	SH3RF3 antisense RNA 1	SH3RF3-AS1	Not sig.
237808_at	0.778	0.727	0.348815	-7.172596	0.0094315	ST7 antisense RNA 2	ST7-AS2	Not sig.
237036_at, 227222_at, 236100_at	0.288313	0.00415, 0.24, 0.478	2.877378, -1.176093, -0.710498	-3.136533, -6.544801, -6.981786	0.0094025	F-box protein 10	FBXO10	Not sig.
229475_at	0.818	0.775	0.28649	-7.192322	0.0093334	maelstrom spermatogenic transposon silencer	MAEL	Not sig.
212697_at	0.952	0.937	0.07938	-7.230077	0.0093119	family with sequence similarity 134 member C	FAM134C	Not sig.
211046_at, 211045_s_at, 221023_s_at	0.588333	0.388, 0.552, 0.618	-0.863396, 0.595165, 0.498296	-6.862004, -7.056767, -7.109519	0.00931037	potassium voltage-gated channel subfamily H member 6	KCNH6	Not sig.
229585_at, 239909_at, 224371_at, 237217_at	0.0877325	3.59e-09, 0.00141, 0.0505, 0.209	-5.992669, 3.207979, 1.959662, -1.257339	10.135974, -2.149653, -5.325885, -6.446533	0.00926935	ADAMTS like 1	ADAMTSL1	Not sig.
236426_at	0.885	0.854	0.183738	-7.216396	0.0092672	kinesin family member 19	KIF19	Not sig.
202033_s_at, 202034_x_at	0.3625	0.21, 0.379	1.254796, -0.880363	-6.449708, -6.847281	0.0092443	RB1 inducible coiled-coil 1	RB1CC1	Not sig.
217334_at	0.817	0.773	0.289182	-7.19155	0.0091923	olfactory receptor family 2 subfamily J member 3	OR2J3	Not sig.
242084_at	0.829	0.788	0.2692	-7.197109	0.0091654	testis highly expressed protein 5	THEG5	Not sig.
207846_at	0.768	0.716	0.363694	-7.167315	0.0091582	POU class 1 homeobox 1	POU1F1	Not sig.
244246_at	0.81	0.765	0.299268	-7.188593	0.0091506	mirror-image polydactyly 1	MIPOL1	Not sig.
212858_at	0.887	0.856	0.181793	-7.21675	0.0091443	progestin and adipoQ receptor family member 4	PAQR4	Not sig.
211906_s_at	0.82	0.777	0.283815	-7.193083	0.0091057	serpin family B member 4	SERPINB4	Not sig.
233150_at	0.805	0.759	0.306946	-7.186274	0.0090935	polypeptide N-acetylgalactosaminyltransferase-like 5	GALNTL5	Not sig.
202153_s_at, 207740_s_at, 236505_at	0.0340787	2.71e-07, 9.38e-05, 0.0692	-5.202887, 3.933242, -1.820682	5.954066, 0.375786, -5.586096	0.0090906	nucleoporin 62	NUP62	UP `adj.P.Val`
222813_at, 219047_s_at	0.6675	0.445, 0.771	0.764299, -0.290695	-6.942287, -7.191113	0.00900715	zinc finger protein 668	ZNF668	Not sig.
240749_at	0.773	0.721	0.356859	-7.169768	0.008991	uncharacterized LOC105375075	LOC105375075	Not sig.
238211_at	0.868	0.834	0.209862	-7.211272	0.0089831	cancer susceptibility candidate 16 (non-protein coding)	CASC16	Not sig.
201706_s_at, 201707_at	0.0043145	0.000302, 0.00415	3.635373, -2.877615	-0.720824, -3.135862	0.0089617	peroxisomal biogenesis factor 19	PEX19	UP `adj.P.Val`
231424_at, 214389_at	0.03841	0.00296, 0.0461	2.983966, -1.998228	-2.829715, -5.25033	0.00893655	solute carrier family 5 member 12	SLC5A12	UP `adj.P.Val`
243043_at	0.826	0.784	0.274178	-7.195762	0.0089291	EF-hand calcium binding domain 10	EFCAB10	Not sig.
200004_at, 217607_x_at	0.347	0.184, 0.378	1.330462, -0.881462	-6.352512, -6.846317	0.0088437	eukaryotic translation initiation factor 4 gamma 2	EIF4G2	Not sig.
207148_x_at, 213782_s_at, 211476_at	0.377333	0.145, 0.23, 0.573	1.460496, -1.201699, 0.563249	-6.172273, -6.514535, -7.075179	0.0088197	myozenin 2	MYOZ2	Not sig.
218744_s_at	0.902	0.875	0.156998	-7.220935	0.0087675	protein kinase C and casein kinase substrate in neurons 3	PACSIN3	Not sig.
226790_at	0.903	0.877	0.154571	-7.221312	0.008759	MORN repeat containing 2	MORN2	Not sig.
207837_at, 209487_at, 231961_at, 209488_s_at, 207836_s_at	0.497032	0.0026, 0.164, 0.355, 0.835, 0.951	-3.024772, 1.392937, 0.924844, 0.208468, 0.061879	-2.709386, -6.267998, -6.807325, -7.211563, -7.231309	0.00873056	RNA binding protein with multiple splicing	RBPMS	Not sig.
236175_at, 232721_at	0.10052	0.00478, 0.141	2.831949, -1.473025	-3.264007, -6.154026	0.0086988	tripartite motif containing 55	TRIM55	Not sig.
223026_s_at	0.898	0.87	0.163584	-7.219883	0.0086951	VPS29, retromer complex component	VPS29	Not sig.
207302_at	0.877	0.845	0.195787	-7.214117	0.0086815	sarcoglycan gamma	SGCG	Not sig.
223941_at, 221157_s_at	0.198	0.0512, 0.251	1.953631, -1.149674	-5.337568, -6.575347	0.0086116	F-box protein 24	FBXO24	Not sig.
206874_s_at, 206875_s_at	0.0001414	1.79e-05, 9.31e-05	-4.325261, 3.934988	1.943415, 0.382456	0.0085864	STE20 like kinase	SLK	UP `adj.P.Val`
233477_at, 234495_at, 234966_at, 221462_x_at	0.365575	7.5e-11, 0.0573, 0.586, 0.664	6.631668, -1.904352, -0.544283, 0.434639	13.89988, -5.431705, -7.08564, -7.139101	0.00857608	kallikrein related peptidase 15	KLK15	Not sig.
219332_at, 241478_at	0.4045	0.287, 0.378	1.064875, -0.881385	-6.668725, -6.846385	0.00849715	MICAL like 2	MICALL2	Not sig.
240153_at, 229380_at	0.01961	0.00529, 0.0173	-2.799408, 2.386339	-3.354103, -4.409326	0.0084776	immunoglobulin like domain containing receptor 2	ILDR2	UP `adj.P.Val`
235562_at, 242447_at	0.697	0.417, 0.876	0.811953, -0.155827	-6.904898, -7.221118	0.00833645	chromosome 3 open reading frame 70	C3orf70	Not sig.
208500_x_at, 241612_at, 241609_at	0.855333	0.616, 0.917, 0.936	0.502056, 0.104575, 0.07972	-7.107646, -7.227768, -7.23005	0.00829563	forkhead box D3	FOXD3	Not sig.
228635_at	0.816	0.772	0.289644	-7.191417	0.0082763	protocadherin 10	PCDH10	Not sig.
208085_s_at, 206167_s_at	0.69	0.366, 0.924	0.90516, -0.095927	-6.825249, -7.228632	0.00827625	Rho GTPase activating protein 6	ARHGAP6	Not sig.
201114_x_at, 216088_s_at	0.016685	0.00217, 0.0171	-3.079531, 2.390803	-2.545424, -4.398801	0.0082514	proteasome subunit alpha 7	PSMA7	UP `adj.P.Val`
207421_at	0.899	0.872	0.161631	-7.2202	0.0082448	carbonic anhydrase 5A	CA5A	Not sig.
216659_at	0.77	0.718	0.361618	-7.168065	0.0082394	dihydrofolate reductase pseudogene	LOC1720	Not sig.
231583_at	0.862	0.827	0.21924	-7.209267	0.0082268	keratin 74	KRT74	Not sig.
223926_at	0.866	0.832	0.212829	-7.210648	0.0081907	kinesin family member 2B	KIF2B	Not sig.
244478_at, 206088_at, 229962_at	0.0152467	2.33e-18, 0.00205, 0.0255	-9.034048, 3.097255, 2.238781	30.847152, -2.491743, -4.746322	0.00816683	leucine rich repeat containing 37 member A3	LRRC37A3	UP `adj.P.Val`
213079_at	0.927	0.906	0.117511	-7.226336	0.0081555	TSR2, ribosome maturation factor	TSR2	Not sig.
220493_at	0.88	0.848	0.19133	-7.214977	0.0081369	doublesex and mab-3 related transcription factor 1	DMRT1	Not sig.
200636_s_at, 215066_at, 200637_s_at, 200635_s_at	0.54375	0.139, 0.363, 0.69, 0.755	1.479716, -0.909524, -0.399294, 0.311765	-6.144217, -6.821308, -7.153783, -7.184789	0.00812098	protein tyrosine phosphatase, receptor type F	PTPRF	Not sig.
220266_s_at, 221841_s_at	0.001571	8.84e-05, 0.0014	3.947598, -3.20914	0.430709, -2.146005	0.00810415	Kruppel like factor 4	KLF4	UP `adj.P.Val`
205586_x_at	0.925	0.905	0.11957	-7.226093	0.0080494	VGF nerve growth factor inducible	VGF	Not sig.
231306_at	0.898	0.87	0.163259	-7.219936	0.008021	lysozyme like 4	LYZL4	Not sig.
223475_at	0.816	0.772	0.290545	-7.191157	0.0079911	cysteine rich secretory protein LCCL domain containing 1	CRISPLD1	Not sig.
227952_at	0.974	0.966	0.042754	-7.232306	0.0079627	zinc finger protein 595	ZNF595	Not sig.
224294_at	0.88	0.849	0.190622	-7.215112	0.0079549	PNAS-19	LOC100128185	Not sig.
212129_at, 212133_at	0.2975	0.223, 0.242	-1.219484, 1.171046	-6.493131, -6.55069	0.00792465	non imprinted in Prader-Willi/Angelman syndrome 2	NIPA2	Not sig.
236747_at	0.891	0.861	0.174741	-7.218003	0.0079094	CLIP1 antisense RNA 1	CLIP1-AS1	Not sig.
219614_s_at, 234291_s_at	0.0855	0.0178, 0.0995	-2.376463, 1.650078	-4.432538, -5.879637	0.007889	solute carrier family 6 member 20	SLC6A20	Not sig.
235455_at	0.897	0.87	0.163987	-7.219818	0.007839	family with sequence similarity 131 member C	FAM131C	Not sig.
206373_at, 234716_at, 236896_at	0.703667	0.369, 0.781, 0.805	0.898518, -0.277597, -0.246862	-6.83121, -7.194822, -7.202853	0.0078223	Zic family member 1	ZIC1	Not sig.
219369_s_at, 222878_s_at	0.7895	0.588, 0.904	0.542561, -0.120594	-7.086572, -7.225971	0.0077571	OTU deubiquitinase, ubiquitin aldehyde binding 2	OTUB2	Not sig.
233600_at, 233839_at, 220271_x_at, 234732_s_at, 233345_at, 234853_s_at	0.393033	0.0127, 0.126, 0.228, 0.43, 0.53, 0.713	2.498382, -1.533565, 1.207808, -0.789731, -0.628602, -0.36736	-4.139353, -6.063676, -6.507219, -6.922614, -7.03639, -7.165979	0.00775493	EF-hand calcium binding domain 6	EFCAB6	Not sig.
206382_s_at, 239367_at	0.48	0.271, 0.552	1.102916, -0.595049	-6.627716, -7.056836	0.0077417	brain derived neurotrophic factor	BDNF	Not sig.
243529_at	0.9	0.873	0.159841	-7.220487	0.0076795	methionyl-tRNA synthetase 2, mitochondrial	MARS2	Not sig.
224166_at	0.863	0.828	0.217754	-7.209591	0.0075665	solute carrier family 25 member 2	SLC25A2	Not sig.
230165_at, 235425_at	0.1555	0.0966, 0.126	1.664063, -1.531928	-5.856651, -6.066166	0.007564	shugoshin 2	SGO2	Not sig.
227683_x_at, 229836_s_at, 212182_at	0.0190667	0.00706, 0.0119, 0.0135	2.703284, 2.521913, -2.476972	-3.614315, -4.081115, -4.19188	0.00755017	nudix hydrolase 4	NUDT4	UP `adj.P.Val`
218677_at	0.901	0.874	0.158292	-7.220732	0.0075145	S100 calcium binding protein A14	S100A14	Not sig.
240184_at	0.853	0.815	0.233909	-7.205955	0.00747	SYNPR antisense RNA 1	SYNPR-AS1	Not sig.
217332_at	0.887	0.856	0.18137	-7.216826	0.0073047	CTAGE family member 11, pseudogene	CTAGE11P	Not sig.
214973_x_at, 222285_at, 213674_x_at, 215621_s_at, 230877_at	0.124528	6.8e-07, 6.2e-05, 0.00361, 0.00984, 0.527	5.021545, -4.034274, -2.921759, 2.589787, -0.632554	5.06952, 0.766346, -3.010098, -3.910132, -7.033908	0.00729834	immunoglobulin heavy constant delta	IGHD	Not sig.
202072_at, 35201_at	0.639	0.569, 0.574	0.569597, -0.562899	-7.071598, -7.075375	0.00729675	heterogeneous nuclear ribonucleoprotein L	HNRNPL	Not sig.
207951_at	0.847	0.808	0.242989	-7.203798	0.0072245	casein beta	CSN2	Not sig.
232870_at, 226672_s_at	0.0011095	0.000292, 0.000704	-3.643803, 3.406011	-0.690925, -1.508936	0.00722285	histone deacetylase 10	HDAC10	UP `adj.P.Val`
219936_s_at	0.848	0.809	0.241573	-7.20414	0.0071909	G protein-coupled receptor 87	GPR87	Not sig.
216010_x_at, 214088_s_at	0.6135	0.515, 0.574	0.652196, -0.562979	-7.021343, -7.075331	0.00717305	fucosyltransferase 3 (Lewis blood group)	FUT3	Not sig.
206853_s_at, 211536_x_at, 211537_x_at, 206854_s_at	0.0125104	7.07e-11, 1.86e-05, 3.36e-05, 0.0312	-6.641039, 4.316508, 4.179947, -2.159069	13.957535, 1.906884, 1.345956, -4.919578	0.0071621	mitogen-activated protein kinase kinase kinase 7	MAP3K7	UP `adj.P.Val`
225817_at	0.897	0.869	0.165008	-7.21965	0.0071578	uncharacterized LOC101930349///uncharacterized LOC101930344///cingulin like 1	LOC101930349///LOC101930344///CGNL1	Not sig.
244758_at	0.847	0.808	0.242869	-7.203827	0.0071563	zinc finger BED-type containing 9	ZBED9	Not sig.
58916_at, 219545_at	0.897	0.818, 0.921	0.230068, 0.098599	-7.206843, -7.228373	0.007108	NDUFC2-KCTD14 readthrough///potassium channel tetramerization domain containing 14	NDUFC2-KCTD14///KCTD14	Not sig.
215389_s_at	0.903	0.876	0.1556	-7.221153	0.0070803	troponin T2, cardiac type	TNNT2	Not sig.
208435_s_at, 216219_at	0.6855	0.533, 0.715	0.623371, -0.365039	-7.039652, -7.166826	0.0070572	aquaporin 6	AQP6	Not sig.
206084_at, 210675_s_at	0.2465	0.0773, 0.31	1.769662, -1.016329	-5.676875, -6.718977	0.0070325	protein tyrosine phosphatase, receptor type R	PTPRR	Not sig.
234129_at, 201333_s_at, 201334_s_at, 233621_s_at, 233620_at, 201335_s_at, 234544_at, 234542_at, 210741_at, 234541_s_at	0.485038	0.000289, 0.00182, 0.288, 0.318, 0.33, 0.333, 0.676, 0.697, 0.806, 0.945	-3.647002, 3.132965, -1.063346, 0.998515, -0.975739, 0.968414, 0.418246, -0.389207, -0.246268, -0.068521	-0.679559, -2.382686, -6.670344, -6.736831, -6.7592, -6.766284, -7.146065, -7.157746, -7.202999, -7.230878	0.00702385	Rho guanine nucleotide exchange factor 12	ARHGEF12	Not sig.
232986_at, 230919_at	0.1995	0.114, 0.182	1.582487, -1.337361	-5.988027, -6.343369	0.00698745	zinc finger protein 233	ZNF233	Not sig.
203638_s_at, 211399_at, 208228_s_at, 240913_at, 203639_s_at, 208234_x_at, 211400_at, 211401_s_at, 208229_at, 208225_at, 211398_at	0.332903	2.43e-09, 7.28e-09, 0.0011, 0.0258, 0.0674, 0.239, 0.355, 0.499, 0.579, 0.657, 0.812	-6.059373, 5.869629, -3.279143, 2.234386, 1.83211, 1.178723, 0.924825, 0.677143, -0.555243, -0.443863, -0.237957	10.51325, 9.449778, -1.923666, -4.756038, -5.565413, -6.541721, -6.807343, -7.004831, -7.079639, -7.135064, -7.205004	0.00697975	fibroblast growth factor receptor 2	FGFR2	Not sig.
233516_s_at	0.858	0.822	0.224858	-7.208024	0.0069536	sperm associated antigen 17	SPAG17	Not sig.
211389_x_at	0.948	0.932	0.085857	-7.229544	0.0069419	killer cell immunoglobulin like receptor, three Ig domains and short cytoplasmic tail 1	KIR3DS1	Not sig.
223845_at	0.91	0.885	0.144338	-7.222836	0.0069405	V-set and immunoglobulin domain containing 10	VSIG10	Not sig.
221657_s_at, 222524_s_at	0.1895	0.0891, 0.192	-1.703148, 1.305137	-5.791386, -6.385673	0.0069066	ankyrin repeat and SOCS box containing 6	ASB6	Not sig.
221327_s_at	0.921	0.9	0.126231	-7.225277	0.0069001	opsin 1 (cone pigments), medium-wave-sensitive 3///opsin 1 (cone pigments), medium-wave-sensitive 2///opsin 1 (cone pigments), long-wave-sensitive///opsin 1 (cone pigments), medium-wave-sensitive	OPN1MW3///OPN1MW2///OPN1LW///OPN1MW	Not sig.
221096_s_at	0.945	0.928	0.089795	-7.229199	0.0068916	transmembrane and coiled-coil domains 6	TMCO6	Not sig.
202854_at	0.959	0.946	0.067598	-7.23094	0.0068462	hypoxanthine phosphoribosyltransferase 1	HPRT1	Not sig.
207542_s_at, 209047_at	0.2575	0.142, 0.255	1.470777, -1.140038	-6.15731, -6.586317	0.006845	aquaporin 1 (Colton blood group)	AQP1	Not sig.
230033_at	0.897	0.869	0.165123	-7.219631	0.0068134	dynein axonemal assembly factor 3	DNAAF3	Not sig.
233551_at	0.869	0.836	0.207481	-7.211768	0.0068091	DXZ4 associated non-coding transcript 2, distal	DANT2	Not sig.
204559_s_at	0.974	0.966	0.042623	-7.232312	0.0067991	LSM7 homolog, U6 small nuclear RNA and mRNA degradation associated	LSM7	Not sig.
206677_at	0.919	0.897	0.12973	-7.224831	0.0067923	keratin 31	KRT31	Not sig.
215795_at, 233949_s_at	0.9015	0.803, 0.949	0.249825, 0.06413	-7.202119, -7.231168	0.00677165	myosin heavy chain 7B	MYH7B	Not sig.
223668_at, 220638_s_at	0.553	0.429, 0.533	0.791354, -0.623687	-6.921336, -7.039455	0.00676465	Cbl proto-oncogene C	CBLC	Not sig.
204693_at	0.912	0.888	0.14084	-7.223333	0.0067528	CDC42 effector protein 1	CDC42EP1	Not sig.
215897_at, 208110_x_at	0.060035	0.00148, 0.0807	3.193774, -1.74936	-2.194191, -5.712287	0.00670125	mediator complex subunit 25	MED25	Not sig.
237540_at	0.841	0.802	0.251166	-7.201785	0.0065977	long intergenic non-protein coding RNA 644	LINC00644	Not sig.
209927_s_at, 202560_s_at, 202559_x_at	0.0108107	4.32e-06, 4.55e-05, 0.0192	4.638728, -4.108363, -2.347209	3.297244, 1.05871, -4.500749	0.006585	chromatin target of PRMT1	CHTOP	UP `adj.P.Val`
231051_at	0.891	0.862	0.174117	-7.218111	0.0065624	myoregulin	MRLN	Not sig.
231777_at	0.965	0.954	0.057214	-7.231586	0.0064988	lymphocyte antigen 6 complex, locus G5B///casein kinase 2 beta	LY6G5B///CSNK2B	Not sig.
219144_at	0.917	0.894	0.132691	-7.224444	0.0064944	dual specificity phosphatase 26 (putative)	DUSP26	Not sig.
235992_s_at, 229605_at, 235991_at, 238280_at	0.014764	0.000282, 0.0105, 0.0111, 0.0115	3.653425, -2.566361, -2.547783, 2.533639	-0.656711, -3.969649, -4.016469, -4.051893	0.00649375	cytochrome b5 reductase like	CYB5RL	UP `adj.P.Val`
205152_at	0.862	0.826	0.219862	-7.209131	0.0064619	solute carrier family 6 member 1	SLC6A1	Not sig.
232738_at	0.89	0.86	0.176317	-7.217727	0.0064352	coiled-coil serine rich protein 1	CCSER1	Not sig.
235615_at, 206288_at, 242844_at	0.306507	0.000564, 0.00107, 0.894	-3.467074, 3.28712, -0.13391	-1.303929, -1.898037, -7.224282	0.00642737	protein geranylgeranyltransferase type I subunit beta	PGGT1B	Not sig.
227237_x_at, 223617_x_at, 233091_at	0.428333	0.0954, 0.199, 0.86	1.67032, -1.28535, 0.1769	-5.846303, -6.411142, -7.217624	0.0063682	ATPase family, AAA domain containing 3B	ATAD3B	Not sig.
221349_at	0.869	0.835	0.208014	-7.211657	0.0063679	pre-B lymphocyte 1	VPREB1	Not sig.
240974_at	0.907	0.882	0.148392	-7.222245	0.0063365	uncharacterized LOC100506851	LOC100506851	Not sig.
218410_s_at, 222622_at	0.923	0.83, 0.976	0.215411, 0.029647	-7.210097, -7.232779	0.006326	phosphoglycolate phosphatase	PGP	Not sig.
231492_at	0.925	0.905	0.11973	-7.226074	0.0062985	long intergenic non-protein coding RNA 1523	LINC01523	Not sig.
215383_x_at, 217827_s_at	0.0007995	0.000139, 0.000567	-3.835271, 3.465576	0.006036, -1.309	0.0062337	spastic paraplegia 21 (autosomal recessive, Mast syndrome)	SPG21	UP `adj.P.Val`
205473_at	0.927	0.907	0.11684	-7.226415	0.0061918	ATPase H+ transporting V1 subunit B1	ATP6V1B1	Not sig.
212817_at, 207453_s_at	0.9045	0.781, 0.98	0.277932, -0.024976	-7.194729, -7.232906	0.006178	DnaJ heat shock protein family (Hsp40) member B5	DNAJB5	Not sig.
236496_at	0.958	0.945	0.069475	-7.230812	0.0061715	delta 4-desaturase, sphingolipid 2	DEGS2	Not sig.
219455_at	0.9	0.874	0.159282	-7.220575	0.006106	cilia and flagella associated protein 69	CFAP69	Not sig.
240734_at	0.849	0.811	0.239573	-7.204619	0.0060776	uncharacterized LOC100507221	LOC100507221	Not sig.
241942_at	0.848	0.809	0.241639	-7.204124	0.0060449	peroxidasin like	PXDNL	Not sig.
201474_s_at	0.932	0.913	0.108719	-7.227328	0.0060359	integrin subunit alpha 3	ITGA3	Not sig.
229030_at	0.918	0.895	0.13169	-7.224576	0.0059811	calpain 8	CAPN8	Not sig.
229349_at	0.89	0.86	0.176706	-7.217658	0.0059536	lin-28 homolog B	LIN28B	Not sig.
208294_x_at, 205958_x_at, 208295_x_at, 207285_x_at, 208293_x_at	0.1511	0.00558, 0.0557, 0.0927, 0.17, 0.236	-2.781958, 1.917198, 1.683931, 1.372979, -1.185023	-3.401999, -5.407395, -5.823663, -6.295416, -6.534318	0.00590998	chorionic somatomammotropin hormone like 1	CSHL1	Not sig.
219485_s_at	0.954	0.94	0.075057	-7.23041	0.0058858	proteasome 26S subunit, non-ATPase 10	PSMD10	Not sig.
201230_s_at, 201228_s_at, 216008_s_at, 201229_s_at, 227932_at	0.01989	4.12e-24, 1.54e-17, 0.00184, 0.00952, 0.0517	-10.589411, 8.796987, 3.128809, 2.601274, -1.949511	43.904988, 28.991888, -2.395439, -3.880757, -5.345531	0.00588122	ariadne RBR E3 ubiquitin protein ligase 2	ARIH2	UP `adj.P.Val`
229642_at, 202547_s_at, 239397_at, 235412_at, 242999_at, 236416_at, 202548_s_at	0.244493	5.59e-11, 6.43e-05, 7.22e-05, 0.0252, 0.278, 0.395, 0.817	-6.678083, 4.025198, -3.997329, 2.243841, -1.08628, 0.851351, 0.230962	14.186135, 0.730878, 0.622439, -4.735117, -6.645827, -6.872283, -7.206638	0.00583671	Rho guanine nucleotide exchange factor 7	ARHGEF7	Not sig.
65591_at, 221735_at, 222157_s_at, 56919_at	7.62567e-07	1.19e-12, 2.92e-12, 4.44e-11, 9.23e-07	7.263881, -7.130977, 6.714214, -4.959962	17.944488, 17.068426, 14.41016, 4.775682	0.00583133	WD repeat domain 48	WDR48	UP `adj.P.Val`
238612_at, 202103_at, 226052_at, 239000_at, 240360_at, 202102_s_at, 226054_at	0.198029	7.71e-18, 2.91e-14, 6.67e-12, 0.0109, 0.159, 0.214, 0.845	-8.884405, 7.795369, -7.006708, 2.55324, -1.410723, 1.243128, -0.19584	29.671651, 21.581433, 16.2616, -4.00275, -6.243233, -6.464193, -7.214107	0.00581741	bromodomain containing 4	BRD4	Not sig.
219729_at	0.936	0.917	0.10377	-7.227852	0.0057784	paired related homeobox 2	PRRX2	Not sig.
217280_x_at, 206456_at, 215531_s_at	0.2707	0.0655, 0.245, 0.331	1.845329, -1.163746, -0.972632	-5.54133, -6.559163, -6.762211	0.00574993	gamma-aminobutyric acid type A receptor alpha5 subunit	GABRA5	Not sig.
228194_s_at	0.895	0.867	0.167161	-7.219294	0.0057331	sortilin related VPS10 domain containing receptor 1	SORCS1	Not sig.
236532_at	0.842	0.802	0.250526	-7.201945	0.0057037	chromosome 11 open reading frame 87	C11orf87	Not sig.
217511_at, 221000_s_at	0.2975	0.185, 0.281	1.327264, -1.078312	-6.356734, -6.654404	0.0056912	Kazal type serine peptidase inhibitor domain 1	KAZALD1	Not sig.
219987_at	0.896	0.868	0.166524	-7.2194	0.005655	endogenous retrovirus group MER34 member 1	ERVMER34-1	Not sig.
208449_s_at	0.92	0.898	0.127925	-7.225063	0.0056364	fibroblast growth factor 8	FGF8	Not sig.
229831_at	0.911	0.887	0.141955	-7.223176	0.0055988	contactin 3	CNTN3	Not sig.
240562_at, 242336_at, 226183_at, 226191_at, 209945_s_at	0.5254	0.0236, 0.0273, 0.677, 0.837, 0.921	-2.268768, 2.213181, -0.416222, 0.206343, -0.09863	-4.679549, -4.802639, -7.146906, -7.212002, -7.22837	0.0055891	glycogen synthase kinase 3 beta	GSK3B	Not sig.
227598_at	0.94	0.922	0.097915	-7.22844	0.0055628	ZBED6 C-terminal like	ZBED6CL	Not sig.
221758_at	0.948	0.933	0.084703	-7.229642	0.0055347	armadillo repeat containing 6	ARMC6	Not sig.
207011_s_at	0.939	0.921	0.099514	-7.228283	0.0055316	protein tyrosine kinase 7 (inactive)	PTK7	Not sig.
206109_at	0.928	0.909	0.114598	-7.226673	0.0054998	fucosyltransferase 1 (H blood group)	FUT1	Not sig.
215590_x_at	0.931	0.912	0.110545	-7.227128	0.0054788	ACVR2B antisense RNA 1	ACVR2B-AS1	Not sig.
216539_at	0.895	0.866	0.168812	-7.219018	0.005426	ataxin 3 like	ATXN3L	Not sig.
221470_s_at, 224555_x_at	0.0267435	0.00025, 0.0334	-3.685024, 2.132804	-0.54375, -4.97531	0.0053133	interleukin 37	IL37	UP `adj.P.Val`
236178_at, 213314_at, 213312_at	0.876667	0.633, 0.926, 0.989	0.477662, -0.092344, -0.013866	-7.11955, -7.228968, -7.233121	0.00530937	small integral membrane protein 8	SMIM8	Not sig.
243440_at	0.941	0.923	0.096106	-7.228615	0.005272	SIX3 antisense RNA 1	SIX3-AS1	Not sig.
232201_at	0.925	0.904	0.12057	-7.225974	0.0052462	naked cuticle homolog 2	NKD2	Not sig.
235004_at	0.888	0.857	0.179996	-7.217074	0.0052459	RNA binding motif protein 24	RBM24	Not sig.
232735_at	0.925	0.905	0.119815	-7.226064	0.0052452	ankyrin repeat domain 34A	ANKRD34A	Not sig.
226700_at	0.968	0.958	0.052667	-7.231835	0.0052148	U2 small nuclear RNA auxiliary factor 1 like 4	U2AF1L4	Not sig.
206882_at	0.945	0.928	0.090204	-7.229163	0.0051414	solute carrier family 1 member 6	SLC1A6	Not sig.
237719_x_at	0.886	0.856	0.182153	-7.216685	0.0051412	regulator of G-protein signaling 7 binding protein	RGS7BP	Not sig.
214562_at	0.915	0.892	0.135679	-7.224044	0.0051301	histone cluster 1, H4l	HIST1H4L	Not sig.
220345_at	0.856	0.819	0.228973	-7.207094	0.0051228	leucine rich repeat transmembrane neuronal 4	LRRTM4	Not sig.
207934_at	0.877	0.845	0.195644	-7.214145	0.0051116	ret finger protein like 1	RFPL1	Not sig.
244751_at	0.955	0.942	0.073372	-7.230535	0.0050847	Purkinje cell protein 2	PCP2	Not sig.
226004_at	0.948	0.932	0.085886	-7.229542	0.0050722	Cdk5 and Abl enzyme substrate 2	CABLES2	Not sig.
226828_s_at, 220662_s_at	0.17695	0.0563, 0.207	1.912119, -1.264109	-5.417027, -6.438051	0.00503185	hes related family bHLH transcription factor with YRPW motif-like	HEYL	Not sig.
230545_at	0.888	0.858	0.178956	-7.21726	0.005015	PARD3 antisense RNA 1	PARD3-AS1	Not sig.
238027_at	0.941	0.924	0.095579	-7.228665	0.0050097	spermatogenesis associated 24	SPATA24	Not sig.
236915_at, 237585_at	0.8615	0.69, 0.97	0.398494, -0.037039	-7.154101, -7.232534	0.0047675	chromosome 4 open reading frame 47	C4orf47	Not sig.
241809_at, 220476_s_at, 229382_at, 229608_at	0.074864	6.05e-05, 0.00706, 0.0154, 0.199	-4.039857, 2.703589, 2.429802, -1.286065	0.788204, -3.613502, -4.30604, -6.410228	0.00475772	uncharacterized LOC101928718///family with sequence similarity 212 member B	LOC101928718///FAM212B	Not sig.
216264_s_at	0.949	0.934	0.083074	-7.229778	0.0047379	laminin subunit beta 2	LAMB2	Not sig.
227095_at, 202377_at, 202378_s_at	0.0656667	5.93e-18, 9.5e-14, 0.145	-8.917446, 7.629277, 1.457603	29.92992, 20.422207, -6.176464	0.00472857	leptin receptor overlapping transcript	LEPROT	Not sig.
208480_s_at, 215559_at	0.89	0.786, 0.937	0.272043, -0.079401	-7.196343, -7.230076	0.004727	multidrug resistance-associated protein 6-like///ATP binding cassette subfamily C member 6	LOC101930322///ABCC6	Not sig.
206143_at, 215657_at	0.858	0.681, 0.971	0.411562, -0.036286	-7.148828, -7.232561	0.0047039	solute carrier family 26 member 3	SLC26A3	Not sig.
220664_at	0.914	0.891	0.137087	-7.223853	0.0046978	small proline rich protein 2C (pseudogene)	SPRR2C	Not sig.
238112_at	0.965	0.954	0.05814	-7.231533	0.00453	uncharacterized LOC283177	LOC283177	Not sig.
204522_at, 38157_at, 215982_s_at	0.424667	0.115, 0.44, 0.529	1.577547, -0.773397, -0.629244	-5.995773, -6.935323, -7.035988	0.00452	decapping exoribonuclease	DXO	Not sig.
240361_at	0.911	0.886	0.142882	-7.223045	0.0045186	uncharacterized LOC101927972	LOC101927972	Not sig.
237654_at	0.94	0.923	0.097233	-7.228506	0.0045085	protein phosphatase 1 regulatory subunit 36	PPP1R36	Not sig.
206952_at	0.895	0.866	0.16867	-7.219041	0.0044659	glucose-6-phosphatase catalytic subunit	G6PC	Not sig.
229993_at, 225091_at, 225072_at	0.017	1.07e-08, 0.0114, 0.0184	5.802226, -2.537587, -2.364215	9.079241, -4.042025, -4.461198	0.00437153	zinc finger CCHC-type containing 3	ZCCHC3	UP `adj.P.Val`
204580_at	0.916	0.893	0.134039	-7.224265	0.0043666	matrix metallopeptidase 12	MMP12	Not sig.
233109_at, 231766_s_at, 231879_at, 234951_s_at, 225664_at	0.36714	0.0659, 0.164, 0.175, 0.457, 0.702	1.842224, -1.393207, -1.358691, 0.744568, 0.383083	-5.547002, -6.267624, -6.314802, -6.957107, -7.160102	0.00436272	collagen type XII alpha 1 chain	COL12A1	Not sig.
224932_at	0.982	0.976	0.029967	-7.23277	0.0042502	coiled-coil-helix-coiled-coil-helix domain containing 10	CHCHD10	Not sig.
220622_at	0.91	0.885	0.144914	-7.222753	0.0042205	leucine rich repeat containing 31	LRRC31	Not sig.
243264_s_at	0.966	0.954	0.057134	-7.231591	0.0041115	C8orf44-SGK3 readthrough///chromosome 8 open reading frame 44///serum/glucocorticoid regulated kinase family member 3	C8orf44-SGK3///C8orf44///SGK3	Not sig.
214957_at	0.953	0.938	0.077822	-7.230199	0.0040952	actin like 8	ACTL8	Not sig.
217583_at, 209986_at, 242375_x_at, 244742_at, 205719_s_at	0.0900726	5.83e-07, 0.000228, 0.000359, 0.0988, 0.243	-5.052215, 3.709093, 3.589131, -1.653077, -1.169218	5.217106, -0.457088, -0.883676, -5.874724, -6.552816	0.00407256	uncharacterized LOC101929036///phenylalanine hydroxylase	LOC101929036///PAH	Not sig.
221864_at	0.959	0.947	0.067071	-7.230976	0.0040688	ORAI calcium release-activated calcium modulator 3	ORAI3	Not sig.
224195_at	0.938	0.92	0.100893	-7.228145	0.00391	testis-specific transcript, Y-linked 12 (non-protein coding)	TTTY12	Not sig.
205857_at	0.966	0.956	0.055733	-7.231669	0.003905	solute carrier family 18 member A2	SLC18A2	Not sig.
224139_at	0.926	0.906	0.118531	-7.226217	0.0038348	SHANK2 antisense RNA 3	SHANK2-AS3	Not sig.
210525_x_at, 214264_s_at	0.0605004	2.26e-07, 0.0842	-5.237722, 1.729469	6.127262, -5.746591	0.003816	EF-hand calcium binding domain 11	EFCAB11	Not sig.
214954_at	0.894	0.865	0.169708	-7.218866	0.0037756	sushi domain containing 5	SUSD5	Not sig.
237988_at, 201738_at	0.0054105	8.79e-05, 0.00568	-3.949227, 2.775904	0.436955, -3.418547	0.00374575	eukaryotic translation initiation factor 1B	EIF1B	UP `adj.P.Val`
225163_at, 225167_at, 225168_at, 208475_at, 208476_s_at	0.233045	6.23e-09, 8.87e-05, 0.213, 0.284, 0.463	-5.897094, 3.946763, 1.246974, 1.07267, -0.734886	9.601858, 0.42751, -6.459433, -6.66044, -6.964237	0.00374354	FERM domain containing 4A	FRMD4A	Not sig.
227181_at	0.952	0.937	0.078775	-7.230125	0.003728	leukemia NUP98 fusion partner 1	LNP1	Not sig.
206619_at	0.957	0.943	0.071607	-7.230662	0.0037259	dickkopf WNT signaling pathway inhibitor 4	DKK4	Not sig.
240235_at	0.942	0.926	0.093497	-7.228861	0.0037024	chromosome 10 open reading frame 62	C10orf62	Not sig.
241748_x_at	0.974	0.965	0.043582	-7.232271	0.0036981	DiGeorge syndrome critical region gene 14	DGCR14	Not sig.
228969_at, 209173_at	0.8335	0.742, 0.845	0.329844, -0.195325	-7.17901, -7.214207	0.0036787	anterior gradient 2, protein disulphide isomerase family member	AGR2	Not sig.
210325_at	0.962	0.95	0.062428	-7.231275	0.0036608	CD1a molecule	CD1A	Not sig.
215407_s_at, 209693_at	0.6925	0.618, 0.641	0.498387, -0.466006	-7.109474, -7.125029	0.003639	astrotactin 2	ASTN2	Not sig.
206413_s_at	0.949	0.934	0.083385	-7.229753	0.0035688	T-cell leukemia/lymphoma 1B	TCL1B	Not sig.
206129_s_at, 232197_x_at	0.000112	7.3e-18, 8.91e-05	8.891334, -3.945674	29.725754, 0.423338	0.00353595	arylsulfatase B	ARSB	UP `adj.P.Val`
230624_at, 229361_at, 231787_at	0.227001	2.05e-07, 9.04e-07, 0.617	-5.25718, 4.96421, -0.499684	6.224463, 4.795844, -7.108829	0.00352553	solute carrier family 25 member 27	SLC25A27	Not sig.
212104_s_at, 216215_s_at, 213901_x_at, 213898_at	0.25524	0.00238, 0.0206, 0.174, 0.697	-3.05103, 2.322385, 1.362055, 0.388975	-2.631119, -4.557978, -6.310256, -7.157835	0.00351498	RNA binding protein, fox-1 homolog 2	RBFOX2	Not sig.
220746_s_at	0.968	0.958	0.052852	-7.231825	0.0035141	ubiquitin interaction motif containing 1	UIMC1	Not sig.
231010_at, 219023_at, 242753_x_at	0.150335	1.42e-06, 0.11, 0.232	4.872212, -1.599781, 1.19527	4.36275, -5.960723, -6.522195	0.00351337	adaptor related protein complex 1 associated regulatory protein	AP1AR	Not sig.
225606_at, 222343_at, 208536_s_at	0.00206437	1.14e-06, 1.02e-05, 0.00315	-4.917734, 4.451026, 2.964726	4.576116, 2.475953, -2.885898	0.0034455	BCL2 like 11	BCL2L11	UP `adj.P.Val`
205295_at	0.959	0.945	0.068461	-7.230882	0.0034326	creatine kinase, mitochondrial 2	CKMT2	Not sig.
241587_at	0.904	0.878	0.153157	-7.221529	0.0034217	NAALADL2 antisense RNA 3	NAALADL2-AS3	Not sig.
213795_s_at, 239419_at, 213799_s_at	0.0323206	5.3e-07, 0.00111, 0.0636	-5.071184, 3.276033, 1.858446	5.308793, -1.933643, -5.517262	0.003392	protein tyrosine phosphatase, receptor type A	PTPRA	UP `adj.P.Val`
207062_at	0.935	0.916	0.10561	-7.22766	0.0033559	islet amyloid polypeptide	IAPP	Not sig.
230197_s_at, 206179_s_at, 230104_s_at, 227643_at	0.158801	5.62e-06, 7.43e-05, 0.0863, 0.437	4.581928, -3.990172, 1.717969, 0.778333	3.045379, 0.594707, -5.766247, -6.93151	0.00334015	tubulin polymerization promoting protein	TPPP	Not sig.
202495_at	0.967	0.956	0.055367	-7.23169	0.0033102	tubulin folding cofactor C	TBCC	Not sig.
218468_s_at, 218469_at	0.9	0.8, 0.948	0.25388, -0.065238	-7.201102, -7.231096	0.00330145	gremlin 1, DAN family BMP antagonist	GREM1	Not sig.
208063_s_at, 210641_at	0.10675	0.0627, 0.083	1.864807, -1.736335	-5.50553, -5.734794	0.00330015	calpain 9	CAPN9	Not sig.
237248_at, 221110_x_at, 224223_s_at, 224224_s_at	0.5895	0.216, 0.266, 0.806, 0.873	-1.23947, 1.113982, -0.245563, 0.16025	-6.468706, -6.615518, -7.203171, -7.220421	0.00326912	phosphodiesterase 11A	PDE11A	Not sig.
216030_s_at	0.94	0.923	0.096861	-7.228542	0.0031905	semenogelin II	SEMG2	Not sig.
214368_at, 208206_s_at, 214369_s_at, 214367_at	0.07688	1.52e-08, 0.00335, 0.0258, 0.198	-5.739423, 2.945255, -2.23459, 1.287546	8.737424, -2.942398, -4.755586, -6.408334	0.00318238	RAS guanyl releasing protein 2	RASGRP2	Not sig.
223987_at	0.967	0.956	0.055457	-7.231685	0.0031791	chordin like 2	CHRDL2	Not sig.
206806_at	0.946	0.93	0.088021	-7.229357	0.003161	diacylglycerol kinase iota	DGKI	Not sig.
203998_s_at, 203999_at	0.03316	0.00335, 0.0382	-2.945242, 2.077769	-2.942437, -5.089915	0.0031088	synaptotagmin 1	SYT1	UP `adj.P.Val`
238844_s_at, 206285_at, 238843_at	0.105463	0.00103, 0.0485, 0.182	-3.298653, 1.97744, 1.337707	-1.860875, -5.291237, -6.342909	0.0030714	nephrocystin 1	NPHP1	Not sig.
231738_at	0.95	0.934	0.082583	-7.229819	0.0030607	protocadherin beta 7	PCDHB7	Not sig.
219021_at	0.961	0.949	0.064322	-7.231156	0.0030604	ring finger protein 121	RNF121	Not sig.
231748_at	0.961	0.948	0.065012	-7.231111	0.0030413	UL16 binding protein 3	ULBP3	Not sig.
204503_at	0.965	0.953	0.058465	-7.231514	0.0030367	envoplakin	EVPL	Not sig.
232408_at	0.963	0.951	0.061661	-7.231323	0.0030233	zinc finger FYVE-type containing 28	ZFYVE28	Not sig.
219887_at	0.959	0.947	0.067075	-7.230975	0.00298	coiled-coil domain containing 87	CCDC87	Not sig.
229185_at, 225571_at, 227771_at, 205876_at, 225575_at	0.48234	0.0311, 0.154, 0.407, 0.617, 0.99	2.161137, -1.427838, -0.829493, 0.500375, -0.012687	-4.915161, -6.219108, -6.890568, -7.108485, -7.233137	0.00296004	leukemia inhibitory factor receptor alpha	LIFR	Not sig.
207228_at	0.96	0.947	0.066485	-7.231015	0.0029222	protein kinase cAMP-activated catalytic subunit gamma	PRKACG	Not sig.
205266_at	0.969	0.96	0.050759	-7.231933	0.0029111	leukemia inhibitory factor	LIF	Not sig.
228632_at	0.944	0.927	0.091855	-7.229013	0.0029044	maternally expressed 9 (non-protein coding)	MEG9	Not sig.
203354_s_at, 203355_s_at, 218613_at	0.32956	0.00283, 0.067, 0.853	2.998299, -1.834996, 0.184957	-2.787628, -5.56017, -7.216172	0.00289587	pleckstrin and Sec7 domain containing 3	PSD3	Not sig.
203583_at	0.973	0.964	0.045682	-7.232177	0.0028926	unc-50 inner nuclear membrane RNA binding protein	UNC50	Not sig.
217319_x_at	0.957	0.944	0.070815	-7.230718	0.0028712	cytochrome P450 family 4 subfamily A member 22///cytochrome P450 family 4 subfamily A member 11	CYP4A22///CYP4A11	Not sig.
217968_at	0.973	0.964	0.044568	-7.232227	0.0028388	tumor suppressing subtransferable candidate 1	TSSC1	Not sig.
237576_x_at	0.964	0.953	0.058929	-7.231487	0.0028338	uncharacterized LOC101927093	LOC101927093	Not sig.
211523_at, 216341_s_at, 211522_s_at	0.484	0.2, 0.431, 0.622	-1.281739, 0.787721, 0.493677	-6.415747, -6.924191, -7.111802	0.0028125	gonadotropin releasing hormone receptor	GNRHR	Not sig.
215704_at	0.923	0.902	0.122742	-7.22571	0.0028081	filaggrin	FLG	Not sig.
208967_s_at, 205996_s_at, 212172_at, 212174_at, 212175_s_at, 212173_at	0.0386058	3.16e-05, 0.00142, 0.00946, 0.0113, 0.0304, 0.101	4.194185, 3.205809, -2.603631, -2.540322, -2.169611, -1.641205	1.403645, -2.156472, -3.874714, -4.03518, -4.897018, -5.894123	0.00275225	adenylate kinase 2	AK2	UP `adj.P.Val`
236579_at	0.967	0.956	0.055142	-7.231702	0.0027073	NKX2-1 antisense RNA 1	NKX2-1-AS1	Not sig.
212670_at, 216269_s_at	0.971	0.957, 0.965	0.053471, 0.043429	-7.231792, -7.232277	0.002703	elastin	ELN	Not sig.
209758_s_at, 213765_at, 213764_s_at	0.1539	0.00543, 0.0194, 0.346	2.790477, -2.344317, -0.942285	-3.378652, -4.507445, -6.791122	0.00267433	microfibrillar associated protein 5	MFAP5	Not sig.
220437_at	0.97	0.96	0.050238	-7.23196	0.0026398	angiopoietin like 8	ANGPTL8	Not sig.
226692_at, 217756_x_at, 224625_x_at	0.000586702	9.86e-23, 2.69e-08, 0.000812	-10.231707, 5.636242, 3.366205	40.772015, 8.18307, -1.640692	0.002636	microRNA 1282///huntingtin interacting protein K///small EDRK-rich factor 2	MIR1282///HYPK///SERF2	UP `adj.P.Val`
233631_x_at	0.963	0.951	0.061302	-7.231345	0.0024612	keratin associated protein 9-8///keratin associated protein 9-2	KRTAP9-8///KRTAP9-2	Not sig.
207201_s_at	0.985	0.98	0.024515	-7.232918	0.0024477	solute carrier family 22 member 1	SLC22A1	Not sig.
208049_s_at, 230908_at, 210637_at, 208048_at	0.428775	0.0557, 0.298, 0.457, 0.673	-1.917115, 1.04116, 0.744432, -0.422327	-5.407552, -6.693566, -6.957208, -7.144356	0.0024088	tachykinin receptor 1	TACR1	Not sig.
231496_at	0.952	0.937	0.07849	-7.230147	0.0024005	Fc fragment of IgA and IgM receptor	FCAMR	Not sig.
216887_s_at, 213371_at, 216888_at, 234130_at, 213717_at	0.28392	0.00833, 0.0413, 0.0435, 0.226, 0.978	2.647501, 2.044531, -2.023212, -1.212472, -0.027784	-3.761257, -5.157698, -5.200608, -6.501607, -7.232832	0.00239968	LIM domain binding 3	LDB3	Not sig.
236098_at	0.971	0.962	0.047474	-7.232094	0.0023915	small integral membrane protein 6	SMIM6	Not sig.
221037_s_at	0.935	0.917	0.104683	-7.227757	0.0023779	solute carrier family 25 member 31	SLC25A31	Not sig.
237503_at	0.977	0.97	0.03743	-7.232519	0.0023413	solute carrier family 5 member 8	SLC5A8	Not sig.
220734_s_at	0.975	0.967	0.041567	-7.232356	0.0023051	ceramide-1-phosphate transfer protein	CPTP	Not sig.
235221_at	0.972	0.963	0.046162	-7.232155	0.0023045	cerebellin 3 precursor	CBLN3	Not sig.
215315_at	0.952	0.937	0.079312	-7.230083	0.0022915	zinc finger protein 549	ZNF549	Not sig.
244435_at	0.959	0.946	0.067172	-7.230969	0.0022799	family with sequence similarity 196 member A	FAM196A	Not sig.
219874_at	0.971	0.962	0.047528	-7.232092	0.0021708	solute carrier family 12 member 8	SLC12A8	Not sig.
205907_s_at, 205908_s_at	0.236	0.135, 0.223	1.495682, -1.218623	-6.120635, -6.494174	0.0021682	osteomodulin	OMD	Not sig.
222545_s_at, 218174_s_at	0.08675	0.0149, 0.106	2.443081, -1.620016	-4.27412, -5.9284	0.0021086	transmembrane protein 254	TMEM254	Not sig.
216860_s_at, 217498_at, 226232_at, 226234_at, 216854_at	0.123187	1.36e-05, 1.41e-05, 2.08e-05, 0.00582, 0.534	-4.386952, 4.37886, 4.291161, -2.767928, -0.621537	2.202855, 2.168625, 1.801492, -3.440295, -7.040788	0.00205452	growth differentiation factor 11	GDF11	Not sig.
232175_at	0.978	0.972	0.035467	-7.23259	0.0020507	ADP ribosylation factor 1	ARF1	Not sig.
240028_at	0.953	0.939	0.076684	-7.230287	0.0019585	fibrous sheath interacting protein 2	FSIP2	Not sig.
210508_s_at, 211486_s_at, 205737_at	0.441667	0.0803, 0.404, 0.672	1.751961, -0.834263, -0.423165	-5.707773, -6.886618, -7.144003	0.00194083	potassium voltage-gated channel subfamily Q member 2	KCNQ2	Not sig.
237711_at	0.963	0.951	0.061154	-7.231354	0.0018985	zinc finger protein 705G	ZNF705G	Not sig.
207008_at	0.99	0.987	0.01652	-7.233081	0.0018728	C-X-C motif chemokine receptor 2	CXCR2	Not sig.
220401_at	0.972	0.963	0.046218	-7.232153	0.0018678	uncharacterized protein FLJ21369	FLJ21369	Not sig.
237354_at, 238957_at	0.8145	0.716, 0.826	0.36364, -0.220019	-7.167334, -7.209097	0.00185855	pyridoxal dependent decarboxylase domain containing 1	PDXDC1	Not sig.
234529_at, 234515_at	0.79	0.647, 0.839	0.458558, -0.203147	-7.128459, -7.212654	0.00184045	PCGEM1, prostate-specific transcript (non-protein coding)	PCGEM1	Not sig.
235825_at	0.978	0.972	0.035333	-7.232595	0.0018129	uncharacterized LOC101927330	LOC101927330	Not sig.
227452_at, 230812_at	0.1024	0.0446, 0.0959	-2.013029, 1.667938	-5.220946, -5.850247	0.0018096	long intergenic non-protein coding RNA 673///long intergenic non-protein coding RNA 511	LINC00673///LINC00511	Not sig.
238746_at, 219428_s_at, 224210_s_at	0.162702	6.27e-07, 3.98e-05, 0.414	-5.037538, 4.139781, 0.818052	5.146376, 1.184205, -6.899949	0.001798	peroxisomal membrane protein 4	PXMP4	Not sig.
205222_at	0.984	0.979	0.026005	-7.23288	0.0017558	enoyl-CoA, hydratase/3-hydroxyacyl CoA dehydrogenase	EHHADH	Not sig.
223120_at	0.987	0.984	0.02043	-7.233009	0.0017515	fucosidase, alpha-L- 2, plasma	FUCA2	Not sig.
235691_at, 230433_at, 235362_at	0.792667	0.618, 0.668, 0.959	-0.498428, 0.429071, 0.051701	-7.109454, -7.141496, -7.231885	0.001707	hCG2028352-like	LOC729970	Not sig.
206202_at, 206201_s_at	0.338	0.158, 0.39	-1.41287, 0.860711	-6.240222, -6.864308	0.0016281	mesenchyme homeobox 2	MEOX2	Not sig.
200789_at	0.982	0.977	0.028602	-7.232809	0.0016158	enoyl-CoA hydratase 1	ECH1	Not sig.
216611_s_at, 217214_s_at, 215715_at, 210353_s_at, 239394_at, 217621_at, 216610_at, 217213_at	0.392282	0.000144, 0.0188, 0.0506, 0.137, 0.207, 0.643, 0.897, 0.934	-3.825827, 2.355037, 1.958444, 1.488591, 1.262439, -0.463496, 0.129951, -0.083049	-0.02914, -4.482577, -5.328247, -6.131139, -6.440147, -7.126191, -7.224803, -7.22978	0.00159618	solute carrier family 6 member 2	SLC6A2	Not sig.
240915_at	0.976	0.969	0.039336	-7.232446	0.0015872	immunoglobulin heavy variable 1-69	IGHV1-69	Not sig.
224075_s_at, 224074_at, 221124_s_at, 222972_at	0.30825	0.128, 0.205, 0.241, 0.41	1.522765, -1.268138, -1.174503, 0.824557	-6.080057, -6.432981, -6.546658, -6.894632	0.0015111	visual system homeobox 1	VSX1	Not sig.
206864_s_at, 206863_x_at, 206865_at, 237187_at	0.523	0.231, 0.313, 0.442, 0.867	-1.198404, 1.010598, 0.769821, -0.167021	-6.518466, -6.724755, -6.938069, -7.219317	0.0014868	harakiri, BCL2 interacting protein	HRK	Not sig.
205208_at, 215798_at	1.5595e-05	2.06e-06, 8.49e-06	-4.795335, 4.492087	4.006573, 2.652911	0.0014605	aldehyde dehydrogenase 1 family member L1	ALDH1L1	UP `adj.P.Val`
243506_at	0.973	0.964	0.04488	-7.232213	0.0014012	A kinase (PRKA) anchor inhibitor 1	AKAIN1	Not sig.
207816_at	0.978	0.971	0.036858	-7.23254	0.0013996	lactalbumin alpha	LALBA	Not sig.
206297_at	0.986	0.982	0.023002	-7.232953	0.0013834	chymotrypsin C	CTRC	Not sig.
211128_at, 211127_x_at, 211130_x_at, 211131_s_at, 211129_x_at, 206217_at	0.128277	4.42e-13, 9.29e-08, 0.000569, 0.0515, 0.113, 0.459	7.40906, -5.407471, -3.464629, 1.951282, -1.588832, 0.740608	18.91688, 6.986266, -1.312207, -5.34211, -5.978043, -6.960035	0.0013684	ectodysplasin A	EDA	Not sig.
205517_at, 230855_at, 243692_at	0.176	1.1e-07, 0.0965, 0.319	5.376325, -1.66491, -0.996902	6.826791, -5.855252, -6.738432	0.00132697	GATA binding protein 4	GATA4	Not sig.
240275_at	0.975	0.967	0.041581	-7.232356	0.0012953	armadillo repeat containing 3	ARMC3	Not sig.
233429_at, 232745_x_at	2.78e-05	5.71e-06, 1.36e-05	4.57877, -4.386601	3.03146, 2.201369	0.00121655	sperm flagellar 2	SPEF2	UP `adj.P.Val`
203266_s_at, 203265_s_at	0.1298	0.0674, 0.115	1.832086, -1.578086	-5.565457, -5.994929	0.00119135	mitogen-activated protein kinase kinase 4	MAP2K4	Not sig.
233084_s_at	0.976	0.968	0.040461	-7.232401	0.0011908	synaptonemal complex central element protein 1	SYCE1	Not sig.
205366_s_at, 205365_at	0.877	0.835, 0.855	0.208498, -0.183351	-7.211557, -7.216466	0.00113145	homeobox B6	HOXB6	Not sig.
238473_at	0.987	0.983	0.020963	-7.232998	0.0011151	KMT2E antisense RNA 1 (head to head)	KMT2E-AS1	Not sig.
239553_at	0.977	0.97	0.0373	-7.232524	0.0011011	LMO7 downstream neighbor	LMO7DN	Not sig.
240936_at	0.98	0.974	0.032919	-7.232677	0.0010364	cytokine receptor CRL2	LOC100287290	Not sig.
215678_at, 215682_at	0.25	0.175, 0.205	1.356415, -1.268684	-6.317872, -6.432292	0.00101475	proline dehydrogenase 1 pseudogene	LOC440792	Not sig.
227253_at, 228143_at, 204846_at	0.313877	0.000496, 0.00392, 0.914	-3.502563, 2.896277, 0.107776	-1.183176, -3.082923, -7.227429	0.0010045	ceruloplasmin (ferroxidase)	CP	Not sig.
215702_s_at, 234702_x_at, 217026_at, 234706_x_at, 215703_at, 205043_at	0.243157	0.00263, 0.00512, 0.014, 0.152, 0.365, 0.726	-3.020817, -2.809861, 2.464716, 1.435164, 0.906399, 0.350043	-2.721118, -3.325271, -4.221748, -6.208693, -6.824132, -7.172169	0.000982	cystic fibrosis transmembrane conductance regulator	CFTR	Not sig.
230644_at, 240334_at	0.8255	0.749, 0.818	0.320379, -0.23007	-7.182076, -7.206843	0.0009754	leucine rich repeat and fibronectin type III domain containing 5	LRFN5	Not sig.
209618_at, 209617_s_at	0.08875	0.0338, 0.0861	2.127613, -1.719383	-4.986246, -5.763836	0.00095455	catenin delta 2	CTNND2	Not sig.
228403_at	0.99	0.987	0.016567	-7.23308	0.0009068	energy homeostasis associated	ENHO	Not sig.
207182_at	0.984	0.98	0.025491	-7.232893	0.0008834	gamma-aminobutyric acid type A receptor alpha6 subunit	GABRA6	Not sig.
223867_at	0.984	0.979	0.026391	-7.23287	0.0008833	tektin 3	TEKT3	Not sig.
200884_at	0.993	0.99	0.012112	-7.233144	0.0008558	creatine kinase B	CKB	Not sig.
219434_at	0.997	0.996	0.005071	-7.233204	0.0008352	triggering receptor expressed on myeloid cells 1	TREM1	Not sig.
219596_at	0.988	0.984	0.020073	-7.233016	0.0008056	THAP domain containing 10	THAP10	Not sig.
208509_s_at	0.986	0.982	0.022115	-7.232973	0.0008017	olfactory receptor family 7 subfamily A member 17	OR7A17	Not sig.
230477_at	0.989	0.986	0.01775	-7.23306	0.0007543	PARD6G antisense RNA 1	PARD6G-AS1	Not sig.
222318_at, 236406_at	0.645	0.515, 0.643	0.651662, -0.464176	-7.02169, -7.125877	0.00074735	zinc finger protein 324B	ZNF324B	Not sig.
229620_at, 231669_at, 201427_s_at	0.295008	1.66e-09, 8.62e-06, 0.854	-6.124993, 4.488619, 0.184398	10.887988, 2.637905, -7.216275	0.000742633	selenoprotein P, plasma, 1	SEPP1	Not sig.
214911_s_at, 208686_s_at, 208685_x_at	0.206773	0.00252, 0.0399, 0.48	-3.033515, 2.05941, -0.707331	-2.683397, -5.127488, -6.984022	0.000719367	bromodomain containing 2	BRD2	Not sig.
202374_s_at, 243851_at, 202373_s_at, 202372_at	0.203	6.07e-13, 7.57e-09, 0.194, 0.485	7.362822, -5.862804, 1.300398, 0.699388	18.605448, 9.412085, -6.391808, -6.989585	0.00071445	RAB3 GTPase activating non-catalytic protein subunit 2///aurora kinase A pseudogene 1	RAB3GAP2///AURKAPS1	Not sig.
223928_s_at, 233953_at, 233902_at	0.371	0.117, 0.138, 0.709	1.56774, -1.486457, -0.372961	-6.011078, -6.134291, -7.163914	0.000653567	guanylate cyclase activator 1C	GUCA1C	Not sig.
241990_at	0.995	0.993	0.008452	-7.233182	0.000649	ras homolog family member V	RHOV	Not sig.
210316_at, 229902_at, 234379_at	0.0635719	2.36e-07, 0.000309, 0.14	5.22978, -3.628978, -1.478938	6.087681, -0.743468, -6.145359	0.000634	fms related tyrosine kinase 4	FLT4	Not sig.
240349_at, 207709_at, 238489_at, 238441_at, 227892_at	0.339715	0.000221, 0.00491, 0.0555, 0.624, 0.896	-3.716409, 2.823787, 1.918914, -0.48996, 0.13069	-0.430638, -3.286701, -5.404135, -7.113623, -7.224707	0.0005854	protein kinase AMP-activated catalytic subunit alpha 2	PRKAA2	Not sig.
207450_s_at	0.993	0.991	0.011545	-7.233151	0.0005258	POU class 6 homeobox 2	POU6F2	Not sig.
227920_at	0.994	0.992	0.009475	-7.233172	0.0005143	BEN domain containing 3	BEND3	Not sig.
212566_at, 200836_s_at, 243_g_at, 235066_at, 212567_s_at, 200835_s_at, 33850_at	0.364286	2.02e-10, 0.000304, 0.0166, 0.142, 0.389, 0.864, 0.961	-6.473194, 3.633428, 2.401584, 1.470421, 0.861299, -0.171205, -0.048292	12.935506, -0.727716, -4.373305, -6.157831, -6.863804, -7.218612, -7.232055	0.000510714	microtubule associated protein 4	MAP4	Not sig.
206840_at	0.99	0.987	0.016046	-7.233089	0.0004936	afamin	AFM	Not sig.
242131_at	0.996	0.995	0.006417	-7.233197	0.0004505	ATP synthase F0 subunit 6	ATP6	Not sig.
219877_at	0.993	0.991	0.011881	-7.233147	0.0004358	zinc finger matrin-type 4	ZMAT4	Not sig.
208346_at	0.993	0.991	0.011539	-7.233151	0.0004334	pro-platelet basic protein pseudogene 2	PPBPP2	Not sig.
237302_at, 242394_at, 227481_at	0.08969	0.00293, 0.0103, 0.186	-2.987068, 2.572739, -1.323993	-2.820621, -3.953496, -6.361043	0.0004193	CNKSR family member 3	CNKSR3	Not sig.
218445_at	0.995	0.993	0.008602	-7.23318	0.0003952	H2A histone family member Y2	H2AFY2	Not sig.
238062_at	0.996	0.994	0.007394	-7.23319	0.0003842	glycosylphosphatidylinositol anchored high density lipoprotein binding protein 1	GPIHBP1	Not sig.
202714_s_at	0.994	0.992	0.009916	-7.233168	0.0003797	KIAA0391	KIAA0391	Not sig.
206417_at	0.995	0.994	0.007596	-7.233188	0.0003557	cyclic nucleotide gated channel alpha 1	CNGA1	Not sig.
223582_at, 224275_at, 234871_at, 215396_at, 240631_at	0.48706	0.0343, 0.389, 0.412, 0.604, 0.71	2.121307, -0.861755, -0.820644, -0.518677, -0.372667	-4.999497, -6.863413, -6.897835, -7.099196, -7.164023	0.00033262	adhesion G protein-coupled receptor V1	ADGRV1	Not sig.
232654_s_at	0.996	0.995	0.006422	-7.233197	0.0003233	UDP glucuronosyltransferase family 1 member A6	UGT1A6	Not sig.
210890_x_at	0.997	0.997	0.004136	-7.233209	0.0002778	killer cell immunoglobulin like receptor, two Ig domains and long cytoplasmic tail 1	KIR2DL1	Not sig.
240979_at	0.996	0.994	0.007293	-7.233191	0.0002726	tyrosine 3-monooxygenase/tryptophan 5-monooxygenase activation protein epsilon pseudogene 7	YWHAEP7	Not sig.
238008_at	0.996	0.995	0.006081	-7.233199	0.0002555	proline rich 18	PRR18	Not sig.
240639_at, 219636_s_at, 219637_at, 220754_at, 235938_at	0.46148	0.0154, 0.181, 0.356, 0.666, 0.858	2.428959, -1.338966, -0.924297, 0.431724, 0.179156	-4.308061, -6.341235, -6.807828, -7.140359, -7.217224	0.0002373	armadillo repeat containing 9	ARMC9	Not sig.
204802_at, 231100_at, 204803_s_at	0.327833	0.0221, 0.0721, 0.802	-2.294465, 1.801756, 0.251076	-4.621631, -5.620069, -7.201807	0.000237133	RRAD, Ras related glycolysis inhibitor and calcium channel regulator	RRAD	Not sig.
210056_at	0.996	0.995	0.00627	-7.233198	0.0002335	Rho family GTPase 1	RND1	Not sig.
220068_at	0.999	0.999	0.001684	-7.233216	0.0001955	pre-B lymphocyte 3	VPREB3	Not sig.
210551_s_at, 206779_s_at	0.287	0.209, 0.238	1.258225, -1.182025	-6.445426, -6.537847	0.00017315	acetylserotonin O-methyltransferase	ASMT	Not sig.
223754_at, 228195_at	0.419	0.273, 0.421	1.096772, -0.805191	-6.634437, -6.91034	0.00016005	chromosome 2 open reading frame 88	C2orf88	Not sig.
228458_at	0.999	0.998	0.001905	-7.233215	0.0001338	chromosome 6 open reading frame 226	C6orf226	Not sig.
229085_at	0.997	0.997	0.004108	-7.233209	0.0001248	leucine rich repeat containing 3B	LRRC3B	Not sig.
204030_s_at	0.999	0.998	0.001954	-7.233215	9.61e-05	IQCJ-SCHIP1 readthrough///schwannomin interacting protein 1	IQCJ-SCHIP1///SCHIP1	Not sig.
219896_at	1	0.999	0.000703	-7.233217	3.63e-05	calcyon neuron specific vesicular protein	CALY	Not sig.
210810_s_at, 236508_at	0.76	0.679, 0.735	0.414108, -0.338859	-7.147781, -7.176007	-1.16e-05	solute carrier family 6 member 5	SLC6A5	Not sig.
237423_at	1	1	-0.000284	-7.233217	-1.6e-05	R-spondin 4	RSPO4	Not sig.
221505_at, 208103_s_at, 229128_s_at	0.213033	4.86e-08, 0.00537, 0.56	-5.528001, 2.794001, 0.58313	7.611241, -3.368975, -7.063829	-1.63333e-05	acidic nuclear phosphoprotein 32 family member E	ANP32E	Not sig.
237086_at, 204667_at	0.447	0.305, 0.444	-1.025775, 0.765489	-6.709383, -6.941381	-4.385e-05	forkhead box A1	FOXA1	Not sig.
243487_at, 219199_at, 225229_at, 239439_at, 232865_at, 232864_s_at	0.109647	7.83e-11, 5.05e-10, 4.69e-08, 4.28e-05, 0.00133, 0.589	6.624903, 6.323477, -5.534846, 4.122864, -3.225554, -0.540591	13.858299, 12.043019, 7.647108, 1.11652, -2.094288, -7.087635	-6.19333e-05	AF4/FMR2 family member 4	AFF4	Not sig.
233942_at	0.997	0.997	-0.004372	-7.233208	-0.0001268	CYP51A1 antisense RNA 1	CYP51A1-AS1	Not sig.
206410_at	0.998	0.998	-0.002868	-7.233213	-0.0001308	nuclear receptor subfamily 0 group B member 2	NR0B2	Not sig.
205948_at	0.998	0.998	-0.002677	-7.233214	-0.0001316	protein tyrosine phosphatase, receptor type T	PTPRT	Not sig.
241791_at, 240793_at, 208195_at, 242771_at, 244839_at	0.20864	1.11e-12, 3.38e-09, 0.00908, 0.263, 0.633	-7.273885, 6.003263, -2.6178, -1.119938, -0.477247	18.010982, 10.195651, -3.838271, -6.608902, -7.119747	-0.00015046	titin	TTN	Not sig.
244269_at	0.998	0.998	-0.00251	-7.233214	-0.0001527	uncharacterized LOC102723526	LOC102723526	Not sig.
237819_at, 212345_s_at, 228759_at	0.0233002	7.18e-13, 1.34e-07, 0.0453	7.338436, -5.338701, 2.005932	18.441853, 6.635262, -5.235062	-0.000167767	cAMP responsive element binding protein 3 like 2	CREB3L2	DOWN `adj.P.Val`
205729_at, 226621_at	0.7585	0.638, 0.773	-0.470255, 0.28852	-7.123047, -7.191741	-0.00017335	oncostatin M receptor	OSMR	Not sig.
221910_at, 217061_s_at, 206501_x_at, 217053_x_at, 221911_at	0.29182	0.0349, 0.069, 0.0952, 0.15, 0.954	2.114913, -1.82188, 1.671102, -1.441302, 0.058158	-5.012891, -5.583934, -5.845006, -6.199927, -7.231532	-0.00023048	ETS variant 1	ETV1	Not sig.
220895_at	0.996	0.995	-0.00679	-7.233194	-0.0002631	ubiquitin specific peptidase 29	USP29	Not sig.
209800_at	0.997	0.997	-0.004044	-7.233209	-0.0002924	keratin 16	KRT16	Not sig.
205759_s_at	0.997	0.996	-0.00552	-7.233202	-0.0002936	sulfotransferase family 2B member 1	SULT2B1	Not sig.
219258_at	0.998	0.998	-0.002589	-7.233214	-0.0003653	TIMELESS interacting protein	TIPIN	Not sig.
229316_at, 200076_s_at, 218054_s_at	0.277037	0.00528, 0.00547, 0.765	2.799625, -2.78829, 0.298747	-3.353505, -3.384653, -7.188749	-0.0003921	KxDL motif containing 1	KXD1	Not sig.
239320_at	0.995	0.994	-0.00783	-7.233187	-0.0004018	leucine rich repeat containing 4B	LRRC4B	Not sig.
232752_at	0.998	0.998	-0.003094	-7.233212	-0.0004031	LOXL1 antisense RNA 1	LOXL1-AS1	Not sig.
208283_at	0.993	0.991	-0.011313	-7.233153	-0.0004279	G antigen 1	GAGE1	Not sig.
216866_s_at, 216865_at, 212865_s_at, 228750_at	0.282225	0.0082, 0.0239, 0.154, 0.834	2.652637, -2.264905, -1.427998, 0.209501	-3.747852, -4.6882, -6.218881, -7.211348	-0.000487975	collagen type XIV alpha 1 chain	COL14A1	Not sig.
207424_at	0.992	0.99	-0.013017	-7.233133	-0.000516	myogenic factor 5	MYF5	Not sig.
219609_at	0.994	0.991	-0.010696	-7.23316	-0.000539	WD repeat domain 25	WDR25	Not sig.
236318_x_at, 244071_at	0.272	0.145, 0.278	1.457593, -1.085372	-6.176479, -6.646808	-0.00060105	fibrillarin-like 1	FBLL1	Not sig.
209253_at, 207788_s_at	0.728	0.605, 0.736	-0.517707, 0.336663	-7.099697, -7.176746	-0.0006229	sorbin and SH3 domain containing 3	SORBS3	Not sig.
220353_at	0.988	0.984	-0.020186	-7.233014	-0.0007542	family with sequence similarity 86 member C1	FAM86C1	Not sig.
233975_at	0.99	0.987	-0.01683	-7.233076	-0.0007597	prion protein (testis specific)	PRNT	Not sig.
208096_s_at	0.986	0.982	-0.022544	-7.232964	-0.0007731	collagen type XXI alpha 1 chain	COL21A1	Not sig.
225745_at, 34697_at, 205606_at	0.0288	0.0059, 0.0105, 0.0361	-2.763046, 2.568091, 2.100254	-3.453577, -3.965271, -5.043448	-0.000781167	LDL receptor related protein 6	LRP6	DOWN `adj.P.Val`
223665_at	0.987	0.983	-0.021204	-7.232993	-0.0007861	actin related protein T3	ACTRT3	Not sig.
231677_at	0.984	0.98	-0.02536	-7.232897	-0.0008318	uncharacterized LOC105377924	LOC105377924	Not sig.
204052_s_at, 204051_s_at	0.512	0.388, 0.489	-0.86468, 0.69254	-6.860899, -6.994331	-0.0008377	secreted frizzled related protein 4	SFRP4	Not sig.
205207_at	0.987	0.984	-0.020582	-7.233006	-0.0008728	interleukin 6	IL6	Not sig.
210623_at, 201871_s_at	0.954	0.912, 0.97	-0.110366, 0.037061	-7.227148, -7.232533	-0.0009536	UBX domain protein 1	UBXN1	Not sig.
226228_at, 210067_at, 210906_x_at, 210066_s_at, 210068_s_at	0.31818	0.0556, 0.0976, 0.106, 0.226, 0.91	-1.918018, -1.65932, 1.617855, 1.21169, 0.112929	-5.405837, -5.864467, -5.931872, -6.502549, -7.226863	-0.00095424	aquaporin 4	AQP4	Not sig.
229203_at, 229909_at	0.9835	0.961, 0.994	-0.048491, 0.00746	-7.232045, -7.233189	-0.00097415	beta-1,4-N-acetyl-galactosaminyltransferase 3	B4GALNT3	Not sig.
220849_at	0.988	0.984	-0.020163	-7.233015	-0.0010665	uncharacterized LOC79999	LOC79999	Not sig.
208314_at	0.98	0.974	-0.032482	-7.232691	-0.0011396	retinal pigment epithelium-derived rhodopsin homolog	RRH	Not sig.
215122_at, 207684_at	0.3685	0.259, 0.337	-1.129258, 0.960387	-6.59848, -6.773987	-0.00118095	T-box 6	TBX6	Not sig.
232108_at, 222849_s_at, 219234_x_at	0.121303	0.00193, 0.0217, 0.257	3.11531, -2.300945, 1.13449	-2.436756, -4.606925, -6.59259	-0.00123193	secernin 3	SCRN3	Not sig.
207849_at, 217181_at	0.20945	0.0298, 0.3	-2.177512, 1.036488	-4.880041, -6.698393	-0.00126015	interleukin 2	IL2	Not sig.
216336_x_at, 212859_x_at	0.596	0.516, 0.535	-0.650473, 0.620698	-7.022461, -7.041307	-0.00129805	metallothionein 1E	MT1E	Not sig.
237224_at	0.989	0.986	-0.017476	-7.233065	-0.0013135	long intergenic non-protein coding RNA 853	LINC00853	Not sig.
209413_at	0.986	0.982	-0.022738	-7.23296	-0.0013468	beta-1,4-galactosyltransferase 2	B4GALT2	Not sig.
212183_at	0.993	0.991	-0.011065	-7.233156	-0.0013566	nudix hydrolase 4 pseudogene 1///nudix hydrolase 4	NUDT4P1///NUDT4	Not sig.
215395_x_at	0.982	0.977	-0.028751	-7.232805	-0.0014453	protease, serine 3 pseudogene 2	PRSS3P2	Not sig.
238429_at	0.99	0.987	-0.016494	-7.233082	-0.0014631	transmembrane protein 71	TMEM71	Not sig.
230940_at	0.983	0.978	-0.027471	-7.232841	-0.0014645	uncharacterized LOC100288123	LOC100288123	Not sig.
237027_at	0.982	0.976	-0.029866	-7.232773	-0.0015283	LSAMP antisense RNA 1	LSAMP-AS1	Not sig.
232684_at	0.978	0.972	-0.035376	-7.232594	-0.001552	ZNF503 antisense RNA 1	ZNF503-AS1	Not sig.
204372_s_at, 204371_s_at, 212303_x_at, 227555_s_at	0.167007	2.19e-09, 9.18e-06, 0.179, 0.357	-6.077174, 4.474721, 1.344965, 0.921513	10.614553, 2.577886, -6.333237, -6.810385	-0.00166485	KH-type splicing regulatory protein	KHSRP	Not sig.
222351_at, 202884_s_at, 202885_s_at, 202886_s_at, 202883_s_at	0.0993782	4.17e-21, 8.96e-06, 0.000138, 0.000223, 0.422	-9.798554, 4.48013, 3.836799, 3.714233, -0.803956	37.07948, 2.601225, 0.011734, -0.43851, -6.91133	-0.00166676	protein phosphatase 2 scaffold subunit Abeta	PPP2R1B	Not sig.
232433_at, 223600_s_at	0.2145	0.155, 0.165	1.423117, -1.389621	-6.225792, -6.272581	-0.0016708	KIAA1683	KIAA1683	Not sig.
207936_x_at	0.979	0.972	-0.034632	-7.23262	-0.001696	ret finger protein like 3	RFPL3	Not sig.
224012_at	0.974	0.965	-0.043695	-7.232266	-0.0017355	ankyrin repeat domain 20 family member A4///ankyrin repeat domain 20 family member A2///ankyrin repeat domain 20 family member A3///ankyrin repeat domain 20 family member A1	ANKRD20A4///ANKRD20A2///ANKRD20A3///ANKRD20A1	Not sig.
221277_s_at	0.987	0.983	-0.021684	-7.232983	-0.0017651	pseudouridylate synthase 3	PUS3	Not sig.
214559_at, 211625_s_at	0.7325	0.599, 0.754	-0.526076, 0.313397	-7.095346, -7.184281	-0.00179025	dopamine receptor D3	DRD3	Not sig.
210090_at	0.981	0.975	-0.031374	-7.232727	-0.0017928	activity regulated cytoskeleton associated protein	ARC	Not sig.
234845_at, 234846_at	0.463	0.306, 0.476	1.024959, -0.713957	-6.710215, -6.979334	-0.00183075	uncharacterized LOC100130370	LOC100130370	Not sig.
215944_at, 215940_at	0.444	0.344, 0.396	-0.947187, 0.848606	-6.786514, -6.874605	-0.0018353	long intergenic non-protein coding RNA 1361	LINC01361	Not sig.
201650_at, 228491_at	0.8105	0.702, 0.831	-0.382751, 0.213787	-7.160228, -7.210444	-0.00186235	keratin 19	KRT19	Not sig.
207175_at	0.985	0.98	-0.024459	-7.232919	-0.0018778	adiponectin, C1Q and collagen domain containing	ADIPOQ	Not sig.
203059_s_at, 203060_s_at, 203058_s_at	0.285567	0.0196, 0.167, 0.531	2.341141, -1.3835, 0.627256	-4.514792, -6.281011, -7.037232	-0.00188277	3'-phosphoadenosine 5'-phosphosulfate synthase 2	PAPSS2	Not sig.
206309_at	0.978	0.971	-0.036026	-7.23257	-0.0018999	leukocyte cell derived chemotaxin 1	LECT1	Not sig.
202790_at	0.973	0.964	-0.044927	-7.232211	-0.0019168	claudin 7	CLDN7	Not sig.
242925_at	0.966	0.955	-0.056233	-7.231642	-0.001933	ring finger protein 148	RNF148	Not sig.
223736_at, 219372_at	0.025	0.00977, 0.0195	2.592407, -2.342074	-3.903445, -4.512636	-0.00197555	intraflagellar transport 81	IFT81	DOWN `adj.P.Val`
231487_at	0.95	0.935	-0.081477	-7.229909	-0.0019871	cytochrome c oxidase subunit 8C	COX8C	Not sig.
235676_at, 223299_at	0.766	0.574, 0.861	-0.56314, 0.175102	-7.07524, -7.21794	-0.0019968	SEC11 homolog C, signal peptidase complex subunit	SEC11C	Not sig.
241703_at, 215321_at	0.060235	0.000669, 0.0825	-3.420162, 1.739313	-1.461741, -5.729663	-0.0020285	RUN domain containing 3B	RUNDC3B	Not sig.
232258_at	0.971	0.961	-0.049073	-7.232017	-0.0020458	t-complex-associated-testis-expressed 3	TCTE3	Not sig.
215302_at	0.961	0.948	-0.065332	-7.23109	-0.0020563	uncharacterized LOC257152	LOC257152	Not sig.
218931_at	0.974	0.966	-0.042259	-7.232327	-0.0021227	RAB17, member RAS oncogene family	RAB17	Not sig.
237718_at, 201435_s_at, 242674_at, 201437_s_at, 201436_at	0.0755824	0.000266, 0.000554, 0.000915, 0.0398, 0.246	3.668585, 3.472132, -3.332336, -2.060781, -1.16102	-0.602633, -1.286791, -1.751623, -5.124693, -6.562313	-0.00215892	eukaryotic translation initiation factor 4E	EIF4E	Not sig.
204776_at	0.981	0.975	-0.031363	-7.232727	-0.0021674	thrombospondin 4	THBS4	Not sig.
231734_at	0.977	0.97	-0.037328	-7.232523	-0.0021796	retinol binding protein 2	RBP2	Not sig.
238194_at	0.972	0.963	-0.046367	-7.232146	-0.002202	diacylglycerol kinase kappa	DGKK	Not sig.
244606_at, 220948_s_at	0.788	0.652, 0.829	0.451278, -0.216266	-7.131758, -7.209913	-0.0022689	ATPase Na+/K+ transporting subunit alpha 1	ATP1A1	Not sig.
206439_at	0.948	0.932	-0.085771	-7.229551	-0.0022697	epiphycan	EPYC	Not sig.
213970_at, 226089_at, 226090_x_at	0.225667	2.83e-10, 2.8e-08, 0.613	-6.418508, 5.62943, -0.506473	12.607408, 8.146787, -7.105427	-0.00238733	RAB, member of RAS oncogene family like 3	RABL3	Not sig.
237288_at	0.972	0.962	-0.047271	-7.232104	-0.0024308	transglutaminase 7	TGM7	Not sig.
203784_s_at, 203785_s_at, 214025_at, 40255_at	0.284797	2.02e-15, 7.32e-05, 0.155, 0.91	8.160201, -3.993943, -1.422546, -0.112458	24.198451, 0.609312, -6.226599, -7.226915	-0.0024593	DEAD-box helicase 28	DDX28	Not sig.
211457_at	0.969	0.96	-0.050607	-7.231941	-0.0024728	GABA type A receptor associated protein like 3 pseudogene	GABARAPL3	Not sig.
218199_s_at, 222554_s_at, 228076_s_at, 232566_at	0.256521	5.22e-08, 3.19e-05, 0.222, 0.683	-5.51486, 4.19224, 1.221639, 0.408017	7.542496, 1.395753, -6.490517, -7.150275	-0.0025328	nucleolar protein 6	NOL6	Not sig.
225812_at	0.967	0.957	-0.054287	-7.231749	-0.0025675	family with sequence similarity 229 member B	FAM229B	Not sig.
213839_at, 225757_s_at, 225759_x_at, 221042_s_at	0.215952	0.00145, 0.012, 0.0183, 0.763	-3.199607, 2.520268, 2.366291, 0.30155	-2.175927, -4.085203, -4.456351, -7.18791	-0.00261943	calmin	CLMN	Not sig.
207397_s_at, 207398_at, 236681_at	0.668667	0.501, 0.514, 0.81	-0.674087, 0.653538, -0.240871	-7.006887, -7.020471, -7.204308	-0.0026982	homeobox D13	HOXD13	Not sig.
219926_at	0.948	0.932	-0.085119	-7.229607	-0.0027214	popeye domain containing 3	POPDC3	Not sig.
218597_s_at	0.983	0.978	-0.027845	-7.232831	-0.0027419	CDGSH iron sulfur domain 1	CISD1	Not sig.
201516_at	0.986	0.981	-0.023273	-7.232947	-0.0028491	spermidine synthase	SRM	Not sig.
240048_at	0.959	0.945	-0.068713	-7.230865	-0.0028897	putative stereocilin-like protein-like///stereocilin	LOC101930630///STRC	Not sig.
222016_s_at	0.954	0.94	-0.075325	-7.23039	-0.0028906	zinc finger and SCAN domain containing 31	ZSCAN31	Not sig.
226671_at, 203041_s_at, 200821_at, 203042_at	0.0914038	1.63e-06, 0.00115, 0.00373, 0.286	-4.843938, 3.26734, 2.911985, 1.067471	4.231146, -1.961477, -3.038105, -6.665972	-0.0029298	lysosomal associated membrane protein 2	LAMP2	Not sig.
239548_at, 229461_x_at, 243357_at	0.208467	0.0234, 0.078, 0.399	2.27253, -1.765734, 0.84357	-4.67111, -5.683758, -6.878846	-0.00293713	neuronal growth regulator 1	NEGR1	Not sig.
201480_s_at	0.976	0.969	-0.038952	-7.232461	-0.0029429	SPT5 homolog, DSIF elongation factor subunit	SUPT5H	Not sig.
225946_at, 241735_at, 207754_at, 235996_at	0.369425	0.0424, 0.224, 0.472, 0.506	-2.034297, 1.216157, 0.719222, -0.665656	-5.178352, -6.497159, -6.975577, -7.012511	-0.00301028	Ras association domain family member 8	RASSF8	Not sig.
244667_at	0.969	0.959	-0.050868	-7.231928	-0.0030175	prostate cancer-associated 47	PRCAT47	Not sig.
244130_at, 211616_s_at, 207135_at	0.327533	0.0075, 0.294, 0.535	2.68294, -1.050313, -0.620262	-3.66825, -6.684045, -7.041577	-0.00303713	5-hydroxytryptamine receptor 2A	HTR2A	Not sig.
210454_s_at, 232411_at	0.9455	0.879, 0.983	-0.152731, 0.021253	-7.221594, -7.232992	-0.00304285	potassium voltage-gated channel subfamily J member 6	KCNJ6	Not sig.
201740_at	0.982	0.977	-0.028805	-7.232804	-0.0030725	NADH:ubiquinone oxidoreductase core subunit S3	NDUFS3	Not sig.
223862_at, 237647_at	0.2905	0.218, 0.235	-1.234244, 1.188387	-6.475131, -6.53035	-0.00307305	ghrelin/obestatin prepropeptide	GHRL	Not sig.
234841_x_at, 220848_x_at, 234436_x_at	0.306767	0.0371, 0.1, 0.66	2.089069, -1.646456, -0.439985	-5.066624, -5.885559, -7.136771	-0.00312597	odorant binding protein 2A	OBP2A	Not sig.
220471_s_at, 231947_at	0.0392925	0.000342, 0.051	3.602542, -1.955096	-0.836654, -5.334734	-0.00313665	myc target 1	MYCT1	DOWN `adj.P.Val`
228649_at	0.971	0.962	-0.047658	-7.232085	-0.0031506	NOTUM, palmitoleoyl-protein carboxylesterase	NOTUM	Not sig.
220331_at	0.971	0.962	-0.047658	-7.232085	-0.0031583	cytochrome P450 family 46 subfamily A member 1	CYP46A1	Not sig.
221177_at	0.94	0.922	-0.097662	-7.228465	-0.0031958	melanoma inhibitory activity 2	MIA2	Not sig.
232812_at	0.957	0.943	-0.071473	-7.230672	-0.0032111	uncharacterized LOC401052	LOC401052	Not sig.
239618_at, 228150_at	0.2395	0.0997, 0.27	-1.649097, 1.105153	-5.881242, -6.625261	-0.0032264	SEC16 homolog B, endoplasmic reticulum export factor	SEC16B	Not sig.
237075_at	0.976	0.968	-0.039819	-7.232427	-0.0032295	uncharacterized LOC101060091	LOC101060091	Not sig.
233615_at, 204637_at	0.013255	0.000736, 0.0145	-3.393438, 2.452268	-1.550714, -4.251936	-0.0032702	glycoprotein hormones, alpha polypeptide	CGA	DOWN `adj.P.Val`
232054_at	0.912	0.888	-0.140774	-7.223343	-0.0033404	uncharacterized LOC101926951///protocadherin 20	LOC101926951///PCDH20	Not sig.
207145_at	0.896	0.868	-0.165914	-7.219501	-0.0033742	myostatin	MSTN	Not sig.
239503_at	0.927	0.907	-0.117487	-7.226339	-0.0033966	cancer susceptibility candidate 10	CASC10	Not sig.
236576_at, 220815_at, 241255_at	0.39175	0.00211, 0.207, 0.876	-3.088549, 1.262145, 0.155969	-2.518147, -6.440517, -7.221096	-0.00341227	catenin alpha 3	CTNNA3	Not sig.
231230_at, 220727_at	0.345	0.228, 0.326	1.206642, -0.983671	-6.508617, -6.751468	-0.00341875	potassium two pore domain channel subfamily K member 10	KCNK10	Not sig.
223277_at, 229864_at, 229863_s_at, 220600_at	0.258723	1e-04, 0.000275, 0.225, 0.689	-3.916174, 3.66001, 1.215532, -0.399985	0.31073, -0.633247, -6.497915, -7.153508	-0.0034329	elongator acetyltransferase complex subunit 6	ELP6	Not sig.
228241_at	0.927	0.907	-0.11667	-7.226435	-0.0035055	anterior gradient 3, protein disulphide isomerase family member	AGR3	Not sig.
209560_s_at, 235600_at	0.522	0.385, 0.513	-0.86948, 0.653873	-6.856757, -7.020252	-0.00352495	delta like non-canonical Notch ligand 1	DLK1	Not sig.
240460_at	0.938	0.92	-0.100935	-7.228141	-0.003611	uncharacterized LOC101929122	LOC101929122	Not sig.
228369_at, 217931_at	0.226	0.0728, 0.276	-1.797493, 1.090374	-5.627673, -6.641396	-0.0036292	canopy FGF signaling regulator 3	CNPY3	Not sig.
215548_s_at, 233229_at	0.00345	0.000718, 0.00269	3.400394, -3.013749	-1.527618, -2.742048	-0.0036964	sec1 family domain containing 1	SCFD1	DOWN `adj.P.Val`
226554_at, 222082_at, 219186_at, 213299_at, 213303_x_at, 230709_x_at	0.06945	4.68e-08, 8.88e-06, 0.000163, 0.00159, 0.0995, 0.209	-5.53511, 4.482026, -3.794757, 3.17257, 1.649678, 1.256735	7.648489, 2.609412, -0.144276, -2.260317, -5.880293, -6.447288	-0.00370457	zinc finger and BTB domain containing 7A	ZBTB7A	Not sig.
234766_at	0.955	0.941	-0.073762	-7.230506	-0.0037315	olfactory receptor family 8 subfamily D member 2 (gene/pseudogene)	OR8D2	Not sig.
218815_s_at	0.961	0.949	-0.063941	-7.23118	-0.0037804	transmembrane protein 51	TMEM51	Not sig.
229057_at, 206381_at	0.3513	0.0628, 0.539	-1.864472, 0.614226	-5.506149, -7.045287	-0.0037857	sodium voltage-gated channel alpha subunit 2	SCN2A	Not sig.
224251_at, 231084_at, 220919_s_at, 243896_at	0.3173	0.02, 0.0668, 0.185, 0.864	2.332721, -1.836311, -1.325707, -0.170819	-4.534222, -5.557779, -6.358786, -7.218678	-0.00383362	cilia and flagella associated protein 43	CFAP43	Not sig.
231469_at	0.952	0.937	-0.078748	-7.230127	-0.0038472	NTRK3 antisense RNA 1	NTRK3-AS1	Not sig.
223870_at	0.959	0.946	-0.06739	-7.230954	-0.0039674	F-box/WD repeat-containing protein 10-like///CMT1A duplicated region transcript 1///F-box and WD repeat domain containing 10	LOC100996906///CDRT1///FBXW10	Not sig.
228118_x_at, 227380_x_at, 227378_x_at, 230851_x_at, 228114_x_at	0.5844	0.165, 0.32, 0.512, 0.754, 0.905	1.391187, -0.994721, -0.65613, 0.313684, 0.119564	-6.270418, -6.740593, -7.01878, -7.184191, -7.226094	-0.0039712	methyltransferase like 26	METTL26	Not sig.
216722_at, 216726_at	0.02914	0.000293, 0.0366	-3.643399, 2.095094	-0.692358, -5.054156	-0.00400375	VENT homeobox pseudogene 1	VENTXP1	DOWN `adj.P.Val`
203406_at	0.962	0.95	-0.062343	-7.23128	-0.0040263	microfibrillar associated protein 1	MFAP1	Not sig.
226167_at, 231025_at, 232025_at	0.121442	1.14e-07, 0.000132, 0.294	-5.36882, 3.847232, 1.04985	6.788487, 0.050701, -6.684528	-0.00410987	synaptotagmin 7	SYT7	Not sig.
234821_at	0.922	0.901	-0.124807	-7.225456	-0.0041236	uncharacterized LOC101929645	LOC101929645	Not sig.
207653_at	0.927	0.907	-0.116411	-7.226465	-0.0041574	forkhead box D2	FOXD2	Not sig.
217368_at	0.954	0.939	-0.076304	-7.230316	-0.0041576	ATP synthase, H+ transporting, mitochondrial Fo complex subunit C2 (subunit 9) pseudogene 1	ATP5G2P1	Not sig.
217528_at, 206165_s_at, 206166_s_at, 206164_at	0.71625	0.374, 0.692, 0.732, 0.856	-0.889877, -0.396122, 0.343178, 0.18135	-6.838899, -7.15504, -7.174539, -7.21683	-0.00420355	chloride channel accessory 2	CLCA2	Not sig.
202788_at, 202787_s_at	0.589	0.516, 0.519	0.650547, -0.644506	-7.022412, -7.026308	-0.0042178	mitogen-activated protein kinase-activated protein kinase 3	MAPKAPK3	Not sig.
231614_at, 205794_s_at, 207437_at	0.176883	0.0021, 0.0435, 0.385	-3.088774, 2.022845, -0.869615	-2.517467, -5.201342, -6.85664	-0.00425037	NOVA alternative splicing regulator 1	NOVA1	Not sig.
242249_at	0.92	0.897	-0.128906	-7.224937	-0.0042596	FSHD region gene 1 family member E, pseudogene	FRG1EP	Not sig.
234726_s_at, 218962_s_at	6.945e-05	1.11e-05, 4.06e-05	4.431669, -4.13543	2.393056, 1.166773	-0.0043641	transmembrane protein 168	TMEM168	DOWN `adj.P.Val`
235718_at	0.956	0.942	-0.072178	-7.230621	-0.0044278	sarcalumenin	SRL	Not sig.
238364_x_at, 243076_x_at	0.0512	0.0167, 0.0483	-2.400271, 1.978833	-4.376415, -5.288508	-0.00445	GLI family zinc finger 4	GLI4	Not sig.
241793_at	0.96	0.948	-0.065678	-7.231068	-0.0044837	MSS51 mitochondrial translational activator	MSS51	Not sig.
204814_at, 239884_at, 234220_at, 233950_at	0.1141	0.00488, 0.00784, 0.115, 0.211	2.825733, -2.667804, 1.579814, -1.253106	-3.281296, -3.708121, -5.992221, -6.451814	-0.00450215	calcium dependent secretion activator	CADPS	Not sig.
214226_at	0.938	0.92	-0.09998	-7.228236	-0.0045044	protease, serine 53	PRSS53	Not sig.
221393_at	0.93	0.911	-0.112085	-7.226957	-0.0045082	trace amine associated receptor 3 (gene/pseudogene)	TAAR3	Not sig.
223273_at	0.971	0.962	-0.047549	-7.232091	-0.004556	GON7, KEOPS complex subunit homolog	GON7	Not sig.
221451_s_at	0.914	0.891	-0.137321	-7.223821	-0.0045659	olfactory receptor family 2 subfamily W member 1	OR2W1	Not sig.
216066_at, 203505_at, 203504_s_at	0.304734	3.27e-07, 0.042, 0.811	5.166307, -2.038187, -0.239345	5.77333, -5.170514, -7.204674	-0.00458353	ATP binding cassette subfamily A member 1	ABCA1	Not sig.
221005_s_at	0.941	0.923	-0.096417	-7.228585	-0.0045903	phosphatidylserine synthase 2	PTDSS2	Not sig.
234831_at	0.914	0.89	-0.137835	-7.223751	-0.0046224	uncharacterized LOC101929164	LOC101929164	Not sig.
208437_at	0.952	0.937	-0.078744	-7.230127	-0.0046795	chloride voltage-gated channel 1	CLCN1	Not sig.
242837_at, 239511_s_at, 201696_at, 239512_at, 241245_at	0.119649	1.88e-11, 4.97e-06, 0.000269, 0.031, 0.475	-6.848221, 4.608551, 3.66564, 2.161971, -0.715321	15.250056, 3.163072, -0.613157, -4.913379, -6.978363	-0.00468756	serine and arginine rich splicing factor 4	SRSF4	Not sig.
231157_at, 242545_at, 228172_at	0.20121	0.00512, 0.0978, 0.382	2.809683, -1.658462, -0.875173	-3.325763, -5.865879, -6.851815	-0.00469307	tubulin tyrosine ligase like 11	TTLL11	Not sig.
224144_at, 224145_s_at, 220185_at, 224297_s_at, 224551_s_at	0.268737	4.29e-05, 0.000717, 0.149, 0.426, 0.573	4.122419, -3.400771, 1.445012, -0.797192, 0.563737	1.114741, -1.526368, -6.19461, -6.91672, -7.074905	-0.00470444	spectrin beta, non-erythrocytic 4	SPTBN4	Not sig.
226385_s_at, 230516_at, 226386_at, 244641_at	0.00174525	2.22e-05, 0.000811, 0.000958, 0.0015	-4.27571, -3.366474, 3.319345, 3.189347	1.737529, -1.639809, -1.793886, -2.208033	-0.00473355	mitochondrial assembly of ribosomal large subunit 1	MALSU1	DOWN `adj.P.Val`
226895_at, 213298_at, 226377_at, 206929_s_at	0.0114765	1.16e-08, 0.000124, 0.0109, 0.0154	-5.787922, 3.863766, -2.554723, 2.42907	9.001097, 0.112665, -3.999018, -4.307796	-0.00475435	nuclear factor I C	NFIC	DOWN `adj.P.Val`
239153_at	0.887	0.857	-0.180502	-7.216983	-0.0047545	HOX transcript antisense RNA	HOTAIR	Not sig.
232326_at	0.918	0.895	-0.13177	-7.224565	-0.0047966	BAALC antisense RNA 2	BAALC-AS2	Not sig.
217174_s_at, 205320_at	0.0777	0.00617, 0.102	2.748489, -1.637749	-3.493045, -5.899743	-0.0048093	APC2, WNT signaling pathway regulator	APC2	Not sig.
224021_at	0.88	0.849	-0.191037	-7.215033	-0.0048976	retinitis pigmentosa 1 (autosomal dominant)	RP1	Not sig.
204328_at, 214958_s_at	0.000296002	9.93e-10, 0.000252	-6.210982, 3.68216	11.384412, -0.554029	-0.0049079	transmembrane channel like 6	TMC6	DOWN `adj.P.Val`
239764_at	0.937	0.918	-0.102405	-7.227992	-0.0049626	ITPR1 antisense RNA 1 (head to head)	ITPR1-AS1	Not sig.
217512_at, 206054_at, 243562_at	0.602667	0.192, 0.536, 0.935	-1.306436, 0.618758, -0.081516	-6.383987, -7.042505, -7.229906	-0.0049796	kininogen 1	KNG1	Not sig.
205971_s_at	0.957	0.943	-0.071617	-7.230661	-0.0050196	chymotrypsinogen B2///chymotrypsinogen B1	CTRB2///CTRB1	Not sig.
230763_at	0.887	0.856	-0.181152	-7.216866	-0.0050418	spermatogenesis associated 17	SPATA17	Not sig.
218306_s_at, 240703_s_at, 240702_at	0.328763	1.22e-07, 0.000116, 0.981	-5.355431, 3.879593, -0.023357	6.720277, 0.172214, -7.232945	-0.0050817	HECT and RLD domain containing E3 ubiquitin protein ligase family member 1	HERC1	Not sig.
207074_s_at	0.92	0.898	-0.127963	-7.225058	-0.0051188	solute carrier family 18 member A1	SLC18A1	Not sig.
214889_at, 222291_at, 214890_s_at	0.383133	0.0385, 0.462, 0.48	-2.073777, 0.736148, 0.706801	-5.098113, -6.963314, -6.984395	-0.00512407	family with sequence similarity 149 member A	FAM149A	Not sig.
223137_at, 220261_s_at	0.17765	0.00972, 0.269	-2.593955, 1.106234	-3.899489, -6.624072	-0.00512655	zinc finger DHHC-type containing 4	ZDHHC4	Not sig.
237428_at	0.901	0.875	-0.157599	-7.220841	-0.0051295	testis expressed 43	TEX43	Not sig.
230700_at	0.941	0.923	-0.096109	-7.228615	-0.0051343	reticulon 4 receptor like 1	RTN4RL1	Not sig.
231475_at	0.942	0.925	-0.093718	-7.228841	-0.0051581	TBC1 domain family member 21	TBC1D21	Not sig.
203051_at	0.957	0.943	-0.071146	-7.230695	-0.0051687	bromo adjacent homology domain containing 1	BAHD1	Not sig.
240713_s_at	0.856	0.819	-0.229119	-7.20706	-0.0051699	long intergenic non-protein coding RNA 403	LINC00403	Not sig.
219338_s_at	0.897	0.869	-0.165305	-7.219601	-0.0051742	leucine rich repeat containing 49	LRRC49	Not sig.
244289_at	0.887	0.857	-0.180707	-7.216946	-0.0052079	zinc finger protein 300 pseudogene 1	ZNF300P1	Not sig.
206089_at	0.926	0.906	-0.118562	-7.226213	-0.005237	neural EGFL like 1	NELL1	Not sig.
226703_at	0.959	0.946	-0.067157	-7.23097	-0.0052674	neuralized E3 ubiquitin protein ligase 4	NEURL4	Not sig.
242484_at, 235375_x_at	0.7945	0.682, 0.812	-0.40931, 0.237958	-7.149749, -7.205004	-0.00530785	tetratricopeptide repeat domain 9B	TTC9B	Not sig.
232208_at	0.947	0.931	-0.087151	-7.229433	-0.0053539	immunoglobulin superfamily containing leucine rich repeat 2	ISLR2	Not sig.
244745_at, 227758_at	0.16415	0.0247, 0.224	-2.252189, 1.217785	-4.716573, -6.495189	-0.00535635	RAS like estrogen regulated growth inhibitor	RERG	Not sig.
202027_at	0.95	0.935	-0.081483	-7.229909	-0.0053965	transmembrane protein 184B	TMEM184B	Not sig.
211562_s_at, 203766_s_at	0.0484	0.0221, 0.0385	2.294412, -2.074373	-4.621751, -5.09689	-0.0054947	leiomodin 1	LMOD1	DOWN `adj.P.Val`
231333_at	0.928	0.908	-0.115604	-7.226558	-0.0055013	uncharacterized LOC100505515	LOC100505515	Not sig.
217110_s_at, 217109_at, 204895_x_at, 235055_x_at, 240164_at	0.22228	0.0137, 0.0224, 0.0396, 0.165, 0.718	2.472881, -2.289148, 2.062688, -1.390334, 0.361948	-4.201866, -4.633667, -5.120804, -6.271596, -7.167946	-0.00551048	mucin 4, cell surface associated	MUC4	Not sig.
221365_at	0.892	0.863	-0.173005	-7.218304	-0.0055107	motilin receptor	MLNR	Not sig.
207833_s_at, 209399_at	1.1565e-06	2.2e-07, 4.44e-07	5.243312, -5.105995	6.155156, 5.477879	-0.0055385	holocarboxylase synthetase	HLCS	DOWN `adj.P.Val`
242114_at	0.929	0.91	-0.113444	-7.226804	-0.005568	otoancorin-like	LOC101060424	Not sig.
212992_at	0.904	0.878	-0.153286	-7.221509	-0.0056259	AHNAK nucleoprotein 2	AHNAK2	Not sig.
206159_at	0.877	0.845	-0.196175	-7.214041	-0.0056357	growth differentiation factor 10	GDF10	Not sig.
229006_at	0.905	0.879	-0.152113	-7.221688	-0.0056363	uncharacterized LOC100507487	LOC100507487	Not sig.
235262_at	0.877	0.845	-0.195232	-7.214225	-0.0056922	zinc finger protein 585B	ZNF585B	Not sig.
237765_at	0.952	0.937	-0.079585	-7.230061	-0.0057161	solute carrier family 25 member 47	SLC25A47	Not sig.
215353_at	0.949	0.934	-0.083182	-7.229769	-0.0057227	GTPase, IMAP family member 5	GIMAP5	Not sig.
227216_at, 227218_at	0.641	0.513, 0.636	-0.654979, 0.474005	-7.019532, -7.121283	-0.00573125	capping protein regulator and myosin 1 linker 2	CARMIL2	Not sig.
238253_at, 236741_at, 227174_at	0.200967	0.0214, 0.0295, 0.446	-2.307039, 2.181878, -0.763137	-4.593058, -4.870634, -6.94317	-0.00579797	WD repeat domain 72	WDR72	Not sig.
222943_at, 219954_s_at	0.3935	0.123, 0.548	-1.543035, 0.600972	-6.049215, -7.053308	-0.0058316	glucosylceramidase beta 3 (gene/pseudogene)	GBA3	Not sig.
217083_at	0.916	0.893	-0.134217	-7.224241	-0.0059162	immunoglobulin heavy variable 3-75 (pseudogene)	IGHV3-75	Not sig.
242093_at	0.873	0.841	-0.201284	-7.21303	-0.0059334	synaptotagmin like 5	SYTL5	Not sig.
233050_at	0.863	0.828	-0.21749	-7.209648	-0.0059803	SOGA family member 3///KIAA0408	SOGA3///KIAA0408	Not sig.
212512_s_at	0.965	0.954	-0.057392	-7.231576	-0.0059911	coactivator associated arginine methyltransferase 1	CARM1	Not sig.
228739_at	0.888	0.858	-0.179287	-7.217201	-0.0059966	cystin 1	CYS1	Not sig.
207052_at	0.892	0.862	-0.17332	-7.218249	-0.006036	hepatitis A virus cellular receptor 1	HAVCR1	Not sig.
240311_at	0.918	0.895	-0.132128	-7.224518	-0.0060687	nanos C2HC-type zinc finger 3	NANOS3	Not sig.
206358_at	0.905	0.88	-0.151261	-7.221817	-0.0061099	protamine 1	PRM1	Not sig.
237721_s_at, 235619_at, 217228_s_at, 208481_at, 237720_at, 217229_at	0.249453	0.00313, 0.00453, 0.0792, 0.0871, 0.272, 0.874	2.966991, -2.849325, -1.758326, 1.713609, -1.098374, -0.158162	-2.879304, -3.215483, -5.696699, -5.773664, -6.632689, -7.220753	-0.0061534	ankyrin repeat and SOCS box containing 4	ASB4	Not sig.
218541_s_at	0.887	0.856	-0.181549	-7.216794	-0.0061868	chromosome 8 open reading frame 4	C8orf4	Not sig.
234771_at, 234769_at	0.401	0.226, 0.437	-1.21079, 0.778058	-6.503633, -6.931723	-0.0061966	uncharacterized LOC84237	DKFZp547J222	Not sig.
210297_s_at, 207430_s_at	0.6275	0.445, 0.679	-0.76367, 0.414541	-6.942765, -7.147602	-0.00621195	microseminoprotein beta	MSMB	Not sig.
239935_at	0.835	0.794	-0.261054	-7.199261	-0.0062125	MAM domain containing glycosylphosphatidylinositol anchor 2	MDGA2	Not sig.
232608_x_at, 224113_at, 220599_s_at, 220598_at	0.4844	0.0105, 0.28, 0.523, 0.967	-2.565543, 1.081951, 0.638513, -0.041094	-3.971717, -6.650495, -7.030137, -7.232376	-0.00624895	caspase recruitment domain family member 14	CARD14	Not sig.
202388_at	0.953	0.938	-0.07794	-7.23019	-0.0062544	regulator of G-protein signaling 2	RGS2	Not sig.
223722_at, 223721_s_at, 218976_at	0.2661	0.00295, 0.0254, 0.696	-2.985008, 2.240251, 0.390634	-2.82666, -4.74307, -7.157191	-0.00626913	DnaJ heat shock protein family (Hsp40) member C12	DNAJC12	Not sig.
207776_s_at, 213714_at, 215365_at	0.0617013	1.22e-06, 0.0355, 0.0902	-4.902749, 2.107018, 1.69709	4.505681, -5.029375, -5.801601	-0.0063072	calcium voltage-gated channel auxiliary subunit beta 2	CACNB2	Not sig.
219937_at	0.905	0.879	-0.151883	-7.221723	-0.0063146	thyrotropin releasing hormone degrading enzyme	TRHDE	Not sig.
228889_at	0.922	0.901	-0.124293	-7.225519	-0.0063945	ARHGAP5 antisense RNA 1 (head to head)	ARHGAP5-AS1	Not sig.
219953_s_at, 242515_x_at	0.00031855	2.61e-06, 0.000269	4.746014, -3.665169	3.780826, -0.614837	-0.0063953	A-kinase interacting protein 1	AKIP1	DOWN `adj.P.Val`
222194_at	0.889	0.859	-0.17821	-7.217393	-0.006403	family with sequence similarity 66 member D	FAM66D	Not sig.
228028_at, 232015_at	0.253	0.18, 0.205	-1.340911, 1.267814	-6.338645, -6.433389	-0.0064038	GRB2 associated regulator of MAPK1 subtype 2	GAREM2	Not sig.
225504_at, 242850_at, 229541_at, 219269_at	0.226501	1.11e-13, 9.03e-07, 0.338, 0.421	-7.606724, 4.964255, 0.958656, -0.80552	20.26638, 4.796058, -6.775639, -6.910076	-0.0064045	homeobox containing 1	HMBOX1	Not sig.
238215_at	0.922	0.9	-0.125086	-7.225421	-0.0064631	solute carrier family 6 member 18	SLC6A18	Not sig.
243100_at	0.892	0.863	-0.172991	-7.218306	-0.0064699	NT5C1B-RDH14 readthrough///5'-nucleotidase, cytosolic IB	NT5C1B-RDH14///NT5C1B	Not sig.
230964_at	0.837	0.797	-0.257063	-7.200292	-0.0064769	FRAS1 related extracellular matrix protein 2	FREM2	Not sig.
205287_s_at, 205286_at	0.19	0.0923, 0.189	-1.686157, 1.315169	-5.819943, -6.372612	-0.006486	transcription factor AP-2 gamma	TFAP2C	Not sig.
53968_at, 221818_at	0.6865	0.606, 0.64	-0.516049, 0.4683	-7.100551, -7.123961	-0.00649925	integrator complex subunit 5	INTS5	Not sig.
211836_s_at, 214650_x_at, 205989_s_at	0.200231	0.000167, 0.00108, 0.527	3.788982, -3.284597, -0.632944	-0.165578, -1.906147, -7.033663	-0.00650027	myelin oligodendrocyte glycoprotein	MOG	Not sig.
214610_at	0.847	0.809	-0.24188	-7.204066	-0.0065254	cytochrome P450 family 11 subfamily B member 1	CYP11B1	Not sig.
215782_at	0.918	0.895	-0.131938	-7.224543	-0.0065862	RAB40A, member RAS oncogene family-like	RAB40AL	Not sig.
240929_at	0.915	0.891	-0.136711	-7.223904	-0.006604	RBPMS antisense RNA 1	RBPMS-AS1	Not sig.
225905_s_at, 231659_at	0.3875	0.204, 0.435	-1.27076, 0.781177	-6.429673, -6.929302	-0.0066545	ST3 beta-galactoside alpha-2,3-sialyltransferase 3	ST3GAL3	Not sig.
231529_at, 226211_at, 212732_at, 210794_s_at, 229557_at, 226210_s_at, 227390_at, 235077_at, 242246_x_at	0.304865	0.000213, 0.00108, 0.00546, 0.0168, 0.0391, 0.262, 0.543, 0.675, 0.954	3.726341, 3.285846, -2.788648, -2.397042, -2.067787, 1.123005, -0.607943, -0.419465, 0.057669	-0.394652, -1.902135, -3.38367, -4.38406, -5.110385, -6.605482, -7.049111, -7.145556, -7.23156	-0.00667541	maternally expressed 3 (non-protein coding)	MEG3	Not sig.
231286_at	0.894	0.866	-0.169115	-7.218967	-0.0067274	chromosome 9 open reading frame 47	C9orf47	Not sig.
230989_s_at, 239524_at, 224409_s_at	0.193191	0.00018, 0.00427, 0.499	-3.769441, 2.868827, 0.676285	-0.237428, -3.16068, -7.005409	-0.00674297	testis specific serine kinase 6	TSSK6	Not sig.
244685_at, 36865_at, 213099_at	0.410667	0.23, 0.237, 0.566	1.200451, -1.182856, -0.574151	-6.516024, -6.53687, -7.069003	-0.0068102	angel homolog 1	ANGEL1	Not sig.
240340_at	0.936	0.918	-0.103281	-7.227902	-0.006819	spermatogenesis associated 3	SPATA3	Not sig.
208555_x_at	0.929	0.909	-0.114207	-7.226718	-0.006903	cystatin SA	CST2	Not sig.
207548_at, 217008_s_at	0.5765	0.28, 0.758	-1.080796, 0.308636	-6.651737, -7.185756	-0.0069386	uncharacterized LOC100996542///glutamate metabotropic receptor 7	LOC100996542///GRM7	Not sig.
237242_at	0.893	0.864	-0.171571	-7.21855	-0.0069601	long intergenic non-protein coding RNA 661	LINC00661	Not sig.
230204_at, 230895_at, 205524_s_at, 205523_at	0.18533	0.00135, 0.0123, 0.131, 0.463	3.220533, -2.510129, -1.511033, -0.733639	-2.110136, -4.110348, -6.097723, -6.965149	-0.00697885	hyaluronan and proteoglycan link protein 1	HAPLN1	Not sig.
231192_at, 220816_at	0.00043802	1.24e-06, 0.000382	-4.899385, 3.572506	4.489893, -0.941736	-0.00700975	lysophosphatidic acid receptor 3	LPAR3	DOWN `adj.P.Val`
239475_at, 226925_at	0.5975	0.418, 0.642	0.810658, -0.465561	-6.905944, -7.125235	-0.007018	2-phosphoxylose phosphatase 1	PXYLP1	Not sig.
219928_s_at, 224279_s_at	0.3475	0.25, 0.306	1.15086, -1.023654	-6.57399, -6.711544	-0.0070212	calcium binding tyrosine phosphorylation regulated	CABYR	Not sig.
227734_s_at, 222814_s_at, 219050_s_at	0.715333	0.381, 0.741, 0.874	-0.877087, 0.330944, 0.159069	-6.850146, -7.178648, -7.220609	-0.0070271	zinc finger HIT-type containing 2	ZNHIT2	Not sig.
221654_s_at, 226652_at	0.0988	0.0598, 0.0737	-1.88562, 1.791627	-5.466866, -5.638106	-0.00703605	ubiquitin specific peptidase 3	USP3	Not sig.
219354_at	0.923	0.902	-0.123042	-7.225674	-0.007044	kelch like family member 26	KLHL26	Not sig.
207354_at	0.896	0.868	-0.166198	-7.219454	-0.0070469	C-C motif chemokine ligand 16	CCL16	Not sig.
207814_at	0.912	0.888	-0.140664	-7.223358	-0.0070502	defensin alpha 6	DEFA6	Not sig.
215356_at	0.902	0.875	-0.157174	-7.220908	-0.0071195	tudor domain containing 12	TDRD12	Not sig.
240546_at	0.887	0.856	-0.181568	-7.216791	-0.0071404	long intergenic non-protein coding RNA 1120	LINC01120	Not sig.
243721_at, 241943_at	0.02125	0.0109, 0.0135	-2.553372, 2.4781	-4.002419, -4.189123	-0.007165	uncharacterized LOC497259	C18orf61	DOWN `adj.P.Val`
203022_at	0.944	0.927	-0.091243	-7.229069	-0.0071818	ribonuclease H2 subunit A	RNASEH2A	Not sig.
215523_at	0.872	0.839	-0.203841	-7.212514	-0.0071938	zinc finger protein 391	ZNF391	Not sig.
228036_s_at, 219305_x_at	0.1139	0.0431, 0.116	2.026975, -1.575927	-5.193066, -5.998307	-0.00722665	F-box protein 2	FBXO2	Not sig.
243630_at, 206790_s_at	5.482e-08	7.63e-10, 2.66e-08	-6.255068, 5.63845	11.641286, 8.194838	-0.0072455	NADH:ubiquinone oxidoreductase subunit B1	NDUFB1	DOWN `adj.P.Val`
206887_at	0.911	0.886	-0.142927	-7.223038	-0.0072812	atypical chemokine receptor 2	ACKR2	Not sig.
217944_at, 233638_s_at, 233639_at	0.00627637	2.8e-08, 4.94e-05, 0.0106	-5.629457, 4.08863, 2.564424	8.146932, 0.980352, -3.974546	-0.0073014	protein O-linked mannose N-acetylglucosaminyltransferase 1 (beta 1,2-)	POMGNT1	DOWN `adj.P.Val`
210433_at, 212349_at	0.768	0.573, 0.867	-0.563332, 0.167387	-7.075132, -7.219256	-0.0073639	protein O-fucosyltransferase 1	POFUT1	Not sig.
229473_at	0.911	0.887	-0.142624	-7.223081	-0.0074193	MAM domain containing 4	MAMDC4	Not sig.
243483_at, 220226_at	0.0864	0.00581, 0.116	-2.768425, 1.572166	-3.438941, -6.004183	-0.00744045	transient receptor potential cation channel subfamily M member 8	TRPM8	Not sig.
233837_at	0.907	0.882	-0.149041	-7.222149	-0.0074558	gamma-glutamyltransferase 1	GGT1	Not sig.
226103_at	0.975	0.968	-0.040675	-7.232393	-0.0074576	nexilin F-actin binding protein	NEXN	Not sig.
231176_at	0.914	0.89	-0.137893	-7.223743	-0.0074871	proline rich 19	PRR19	Not sig.
222121_at, 233903_s_at, 227197_at	0.420267	0.00821, 0.193, 0.991	2.652208, -1.303494, -0.010976	-3.748972, -6.387802, -7.233157	-0.00752753	Rho guanine nucleotide exchange factor 26	ARHGEF26	Not sig.
231639_at	0.851	0.813	-0.23679	-7.20528	-0.0075775	FAM53B antisense RNA 1	FAM53B-AS1	Not sig.
221948_s_at, 49329_at, 222141_at, 221837_at, 221838_at	0.20074	9.33e-08, 3.61e-07, 0.00574, 0.012, 0.963	5.40666, -5.14704, -2.772617, 2.519394, -0.046703	6.982101, 5.678599, -3.427517, -4.087376, -7.23213	-0.0076583	kelch like family member 22	KLHL22	Not sig.
208343_s_at, 210174_at, 208337_s_at	0.2449	0.00857, 0.0596, 0.561	-2.637619, 1.887608, -0.581077	-3.786975, -5.46315, -7.065019	-0.00769793	nuclear receptor subfamily 5 group A member 2	NR5A2	Not sig.
237785_at	0.899	0.871	-0.162354	-7.220083	-0.0077236	ankyrin repeat and SOCS box containing 14	ASB14	Not sig.
240707_at	0.825	0.783	-0.275674	-7.195352	-0.0077243	uncharacterized LOC101929472	CTD-2350J17.1	Not sig.
205082_s_at, 205083_at	0.497	0.342, 0.507	-0.950788, 0.663179	-6.783114, -7.01415	-0.0078051	aldehyde oxidase 1	AOX1	Not sig.
236064_at, 228836_at	4.04e-14	1.93e-21, 1e-14	-9.888789, 7.942605	37.839345, 22.625997	-0.0078538	solute carrier family 25 member 35	SLC25A35	DOWN `adj.P.Val`
226157_at, 244043_at, 203588_s_at, 203589_s_at	0.02775	2.18e-08, 0.00661, 0.0145, 0.0483	-5.674745, 2.725567, 2.452175, 1.978765	8.38888, -3.554782, -4.252162, -5.288641	-0.00789675	transcription factor Dp-2	TFDP2	DOWN `adj.P.Val`
241358_at	0.915	0.891	-0.136572	-7.223923	-0.0079015	WAP, follistatin/kazal, immunoglobulin, kunitz and netrin domain containing 2	WFIKKN2	Not sig.
204163_at	0.932	0.913	-0.109644	-7.227227	-0.0079093	elastin microfibril interfacer 1	EMILIN1	Not sig.
240697_at	0.895	0.866	-0.168813	-7.219017	-0.0079833	uncharacterized LOC100996345	LOC100996345	Not sig.
211427_s_at, 210179_at	0.386	0.079, 0.591	-1.759319, 0.537888	-5.694966, -7.089087	-0.0080411	potassium voltage-gated channel subfamily J member 13	KCNJ13	Not sig.
205328_at	0.901	0.875	-0.157879	-7.220797	-0.0080938	claudin 10	CLDN10	Not sig.
227376_at, 205201_at	0.305	0.148, 0.337	-1.447509, 0.959951	-6.191024, -6.774404	-0.00809675	GLI family zinc finger 3	GLI3	Not sig.
205059_s_at, 205057_s_at, 213723_s_at	0.372667	0.208, 0.314, 0.389	-1.260194, 1.008551, 0.861815	-6.442962, -6.726812, -6.863361	-0.00809903	iduronidase, alpha-L-	IDUA	Not sig.
240083_at	0.87	0.837	-0.206444	-7.211981	-0.0081007	small nucleolar RNA, C/D box 112///maternally expressed 8 (non-protein coding)	SNORD112///MEG8	Not sig.
238180_at	0.922	0.9	-0.125348	-7.225388	-0.008139	uncharacterized LOC102724094	LOC102724094	Not sig.
206463_s_at, 214079_at	0.889	0.855, 0.864	-0.18331, -0.171053	-7.216474, -7.218638	-0.00820185	dehydrogenase/reductase 2	DHRS2	Not sig.
220312_at	0.88	0.848	-0.191267	-7.214989	-0.008203	family with sequence similarity 83 member E	FAM83E	Not sig.
221442_at	0.854	0.817	-0.232001	-7.206398	-0.0082104	melanocortin 3 receptor	MC3R	Not sig.
234525_at, 234480_at	0.735	0.546, 0.818	-0.604177, 0.230422	-7.051384, -7.206762	-0.00823025	uncharacterized protein DKFZp761C1711	DKFZP761C1711	Not sig.
206552_s_at	0.796	0.748	-0.320984	-7.181883	-0.0082427	tachykinin precursor 1	TAC1	Not sig.
205263_at	0.94	0.922	-0.097368	-7.228493	-0.0082534	B-cell CLL/lymphoma 10	BCL10	Not sig.
238680_at, 239316_at	0.1744	0.0525, 0.207	-1.942992, 1.263098	-5.358094, -6.43932	-0.00826415	methyltransferase like 12///small nucleolar RNA, H/ACA box 57	METTL12///SNORA57	Not sig.
239968_at, 240589_at	0.41	0.234, 0.447	-1.191566, 0.760505	-6.526589, -6.945166	-0.00831185	long intergenic non-protein coding RNA 313	LINC00313	Not sig.
226858_at, 222015_at	1.93535e-05	2.57e-07, 1.33e-05	-5.213533, 4.391425	6.006884, 2.221797	-0.0083135	casein kinase 1 epsilon	CSNK1E	DOWN `adj.P.Val`
223621_at, 220923_s_at	0.646	0.416, 0.754	-0.813469, 0.313478	-6.903671, -7.184256	-0.00833965	paraneoplastic Ma antigen 3	PNMA3	Not sig.
230068_s_at	0.854	0.817	-0.231363	-7.206546	-0.0083432	PEG3 antisense RNA 1	PEG3-AS1	Not sig.
215289_at	0.82	0.777	-0.283681	-7.19312	-0.0083531	zinc finger protein 749	ZNF749	Not sig.
207381_at	0.884	0.853	-0.185969	-7.215985	-0.0083653	arachidonate 12-lipoxygenase, 12R type	ALOX12B	Not sig.
227895_at, 226774_at	0.324	0.228, 0.286	1.207283, -1.067577	-6.507849, -6.665861	-0.0083697	family with sequence similarity 120B	FAM120B	Not sig.
228229_at	0.898	0.871	-0.162481	-7.220063	-0.0083773	zinc finger protein 526	ZNF526	Not sig.
222957_at	0.908	0.883	-0.146927	-7.222461	-0.0084046	neuraminidase 4	NEU4	Not sig.
221089_at	0.814	0.769	-0.293561	-7.190279	-0.0084578	NADPH oxidase 3	NOX3	Not sig.
203694_s_at	0.912	0.888	-0.140922	-7.223322	-0.0084867	DEAH-box helicase 16	DHX16	Not sig.
207958_at	0.837	0.797	-0.257946	-7.200065	-0.0084914	UDP glucuronosyltransferase family 2 member A2///UDP glucuronosyltransferase family 2 member A1 complex locus	UGT2A2///UGT2A1	Not sig.
213921_at	0.857	0.821	-0.22677	-7.207594	-0.0085035	somatostatin	SST	Not sig.
229310_at, 220348_at	0.000243	4.85e-05, 0.000148	-4.093182, 3.820068	0.998395, -0.050545	-0.00850955	kelch like family member 29	KLHL29	DOWN `adj.P.Val`
202329_at	0.906	0.881	-0.150044	-7.221999	-0.0085172	c-src tyrosine kinase	CSK	Not sig.
227217_at, 239670_at, 229547_s_at	0.249833	0.0289, 0.118, 0.466	2.190571, -1.567583, -0.729392	-4.851847, -6.011322, -6.968243	-0.0085328	WNK lysine deficient protein kinase 2	WNK2	Not sig.
211673_s_at, 213181_s_at	0.6925	0.525, 0.741	-0.635737, 0.331192	-7.031898, -7.178566	-0.0085508	molybdenum cofactor synthesis 1	MOCS1	Not sig.
244766_at	0.953	0.938	-0.077296	-7.23024	-0.0085827	serine/threonine-protein kinase SMG1-like///putative L-type amino acid transporter 1-like protein IMAA///serine/threonine-protein kinase SMG1-like///putative uncharacterized SMG1-like protein///SMG1P7, nonsense mediated mRNA decay associated PI3K related kinase pseudogene 7///nuclear pore complex interacting protein family member A5///SMG1P3, nonsense mediated mRNA decay associated PI3K related kinase pseudogene 3///nuclear pore complex interacting protein family member B5///SMG1P1, nonsense mediated mRNA decay associated PI3K related kinase pseudogene 1///nuclear pore complex interacting protein member///SMG1P5, nonsense mediated mRNA decay associated PI3K related kinase pseudogene 5///bolA family member 2///SMG1P2, nonsense mediated mRNA decay associated PI3K related kinase pseudogene 2///nuclear pore complex interacting protein family member B4///solute carrier family 7 member 5 pseudogene 1///SMG1, nonsense mediated mRNA decay associated PI3K related kinase	LOC102723773///LOC101060604///LOC101060596///LOC101060386///SMG1P7///NPIPA5///SMG1P3///NPIPB5///SMG1P1///LOC613037///SMG1P5///BOLA2///SMG1P2///NPIPB4///SLC7A5P1///SMG1	Not sig.
216666_at	0.845	0.806	-0.245589	-7.203165	-0.0086268	maltase-glucoamylase 2 (putative)	MGAM2	Not sig.
236640_at	0.888	0.858	-0.178812	-7.217286	-0.0086434	uncharacterized LOC100507165	LOC100507165	Not sig.
244193_at, 220441_at, 239065_at	0.227867	0.00807, 0.222, 0.313	-2.657973, 1.223437, 1.010626	-3.7339, -6.488332, -6.724727	-0.00866177	DnaJ heat shock protein family (Hsp40) member C22	DNAJC22	Not sig.
208055_s_at, 208054_at, 233509_at, 232026_at, 225988_at, 225989_at	0.0686327	7.97e-11, 0.000142, 0.00304, 0.0238, 0.059, 0.215	6.622113, -3.83006, -2.976437, -2.266061, 1.891699, 1.240518	13.841161, -0.013382, -2.851741, -4.685612, -5.455492, -6.467414	-0.00866385	HECT and RLD domain containing E3 ubiquitin protein ligase 4	HERC4	Not sig.
235994_s_at, 229385_s_at, 244374_at	0.632	0.359, 0.432, 0.944	-0.91767, 0.786238, -0.070788	-6.813902, -6.925353, -7.23072	-0.00866593	tissue differentiation-inducing non-protein coding RNA	TINCR	Not sig.
221301_at	0.876	0.844	-0.196716	-7.213935	-0.0086692	von Willebrand factor A domain containing 7	VWA7	Not sig.
205440_s_at	0.836	0.795	-0.259726	-7.199606	-0.0086825	neuropeptide Y receptor Y1	NPY1R	Not sig.
228257_at	0.895	0.866	-0.168523	-7.219066	-0.0087175	ankyrin repeat domain 52	ANKRD52	Not sig.
244166_at, 222856_at	0.4495	0.329, 0.424	0.97751, -0.799747	-6.757479, -6.914689	-0.0087301	apelin	APLN	Not sig.
240490_at	0.86	0.824	-0.222573	-7.208534	-0.008744	uncharacterized LOC101929592	LOC101929592	Not sig.
220394_at	0.863	0.827	-0.218176	-7.209499	-0.00882	fibroblast growth factor 20	FGF20	Not sig.
205229_s_at	0.959	0.946	-0.067974	-7.230915	-0.008822	cochlin	COCH	Not sig.
236738_at	0.779	0.729	-0.346839	-7.173281	-0.008857	chromosome 3 open reading frame 80	C3orf80	Not sig.
209341_s_at, 209342_s_at, 211027_s_at	0.0253783	6.24e-19, 1.23e-05, 0.0498	-9.19729, 4.409865, 1.965335	32.146359, 2.300089, -5.314862	-0.00886593	inhibitor of kappa light polypeptide gene enhancer in B-cells, kinase beta	IKBKB	DOWN `adj.P.Val`
206938_at	0.871	0.838	-0.204707	-7.212337	-0.0088839	steroid 5 alpha-reductase 2	SRD5A2	Not sig.
209720_s_at, 209719_x_at	0.8115	0.578, 0.972	-0.557154, -0.035246	-7.07858, -7.232598	-0.00891625	serpin family B member 3	SERPINB3	Not sig.
228704_s_at, 228706_s_at, 228707_at	0.0494733	0.000551, 0.0312, 0.0657	3.473888, -2.160157, -1.843943	-1.280836, -4.917255, -5.543863	-0.00893643	claudin 23	CLDN23	DOWN `adj.P.Val`
236710_at	0.863	0.828	-0.217508	-7.209644	-0.0089492	chromosome 1 open reading frame 87	C1orf87	Not sig.
234899_at	0.886	0.855	-0.182693	-7.216587	-0.0089814	H2B histone family member M	H2BFM	Not sig.
221434_s_at	0.934	0.915	-0.106754	-7.227539	-0.0091259	SRA stem-loop interacting RNA binding protein	SLIRP	Not sig.
205226_at	0.895	0.867	-0.167586	-7.219223	-0.009127	platelet derived growth factor receptor like	PDGFRL	Not sig.
219824_at	0.893	0.864	-0.170915	-7.218662	-0.009151	solute carrier family 13 member 4	SLC13A4	Not sig.
210749_x_at, 1007_s_at, 207169_x_at, 208779_x_at	0.38925	0.188, 0.212, 0.247, 0.662	1.318764, -1.250743, -1.15853, 0.436784	-6.367908, -6.454755, -6.565184, -7.13817	-0.0091725	microRNA 4640///discoidin domain receptor tyrosine kinase 1	MIR4640///DDR1	Not sig.
233534_at	0.815	0.771	-0.291847	-7.190779	-0.0091938	keratin associated protein 3-2	KRTAP3-2	Not sig.
244198_at, 219661_at	0.0119765	5.93e-05, 0.0138	-4.04495, 2.470972	0.808165, -4.20652	-0.009233	RAN binding protein 17	RANBP17	DOWN `adj.P.Val`
228664_at	0.92	0.898	-0.128608	-7.224976	-0.0092513	TRIM52 antisense RNA 1 (head to head)	TRIM52-AS1	Not sig.
224017_at	0.724	0.665	-0.432595	-7.139983	-0.0092808	T-box 22	TBX22	Not sig.
216210_x_at, 202795_x_at, 243690_at	0.554667	0.203, 0.368, 0.944	-1.275635, 0.900092, -0.070015	-6.423505, -6.829801, -7.230775	-0.00931193	TRIO and F-actin binding protein	TRIOBP	Not sig.
233086_at	0.939	0.921	-0.098851	-7.228348	-0.0093439	family with sequence similarity 209 member B///family with sequence similarity 209 member A	FAM209B///FAM209A	Not sig.
220559_at	0.838	0.798	-0.255976	-7.200569	-0.0093861	engrailed homeobox 1	EN1	Not sig.
215325_x_at, 231019_x_at	0.901	0.769, 0.984	-0.293739, 0.020042	-7.190227, -7.233017	-0.0094245	CACN beta subunit associated regulatory protein	CBARP	Not sig.
241455_at, 238028_at	0.2185	0.142, 0.185	1.469954, -1.327389	-6.158513, -6.35657	-0.00944575	chromosome 6 open reading frame 132	C6orf132	Not sig.
220270_at, 224384_s_at, 224383_at, 221033_s_at	0.28328	0.000363, 0.00322, 0.21, 0.816	-3.586459, 2.957598, -1.253835, 0.233354	-0.893026, -2.906625, -6.450906, -7.206085	-0.00949215	ring finger protein 17	RNF17	Not sig.
202228_s_at	0.903	0.877	-0.154741	-7.221286	-0.0094994	neuroplastin	NPTN	Not sig.
207710_at	0.825	0.782	-0.276845	-7.195029	-0.0095138	late cornified envelope 2B	LCE2B	Not sig.
225857_s_at, 65588_at	0.03755	0.0155, 0.0303	-2.427997, 2.171414	-4.310367, -4.89315	-0.0095549	small nucleolar RNA host gene 17	SNHG17	DOWN `adj.P.Val`
225893_at, 228996_at, 215109_at	0.104347	0.000901, 0.00537, 0.236	-3.336684, 2.794339, -1.187075	-1.737442, -3.368047, -6.5319	-0.00956333	ring finger and CCCH-type domains 1	RC3H1	Not sig.
215563_s_at, 213382_at	0.5055	0.24, 0.644	-1.176492, 0.462455	-6.544334, -7.126671	-0.00960455	macrophage stimulating 1 like	MST1L	Not sig.
231453_at	0.838	0.798	-0.256468	-7.200444	-0.0096535	chromosome 17 open reading frame 105	C17orf105	Not sig.
205433_at	0.789	0.74	-0.33152	-7.178458	-0.0096783	butyrylcholinesterase	BCHE	Not sig.
215331_at	0.847	0.808	-0.24332	-7.203718	-0.0096818	myosin heavy chain 15	MYH15	Not sig.
209596_at	0.889	0.858	-0.178499	-7.217341	-0.0097359	matrix remodeling associated 5	MXRA5	Not sig.
238603_at, 235936_at	0.13655	0.0205, 0.181	-2.322999, 1.338669	-4.556569, -6.341629	-0.00980045	MIR9-3 host gene	MIR9-3HG	Not sig.
212012_at, 212013_at	0.7645	0.619, 0.808	-0.497943, 0.242976	-7.109694, -7.203801	-0.00981215	peroxidasin	PXDN	Not sig.
243629_x_at, 242087_x_at, 239521_at	0.617333	0.257, 0.544, 0.892	-1.135402, 0.60754, -0.135537	-6.591561, -7.049355, -7.224064	-0.00987453	MFI2 antisense RNA 1	MFI2-AS1	Not sig.
219197_s_at	0.832	0.791	-0.265388	-7.198125	-0.0098765	signal peptide, CUB domain and EGF like domain containing 2	SCUBE2	Not sig.
205112_at, 214159_at, 205111_s_at	0.343067	0.0128, 0.113, 0.811	-2.497412, 1.586391, -0.239739	-4.141744, -5.981889, -7.20458	-0.0100959	phospholipase C epsilon 1	PLCE1	Not sig.
221896_s_at, 242317_at, 217845_x_at	0.402887	0.00233, 0.161, 0.985	-3.057766, 1.403235, -0.019288	-2.610934, -6.253697, -7.233032	-0.010112	HIG1 hypoxia inducible domain family member 1A	HIGD1A	Not sig.
228401_at, 218782_s_at, 235266_at, 222740_at	0.304382	9.05e-05, 0.0213, 0.233, 0.853	-3.94201, 2.309205, 1.194669, -0.185117	0.409308, -4.588121, -6.522908, -7.216142	-0.0101344	ATPase family, AAA domain containing 2	ATAD2	Not sig.
234433_at	0.766	0.714	-0.366887	-7.166152	-0.0101598	uncharacterized LOC105373460	LOC105373460	Not sig.
241738_at, 213858_at	0.8115	0.559, 0.993	-0.584382, 0.008538	-7.063101, -7.233181	-0.0101709	zinc finger protein 250	ZNF250	Not sig.
234002_at	0.872	0.839	-0.20381	-7.21252	-0.0102415	abhydrolase domain containing 16B	ABHD16B	Not sig.
216098_s_at	0.81	0.764	-0.299751	-7.188449	-0.0102417	5-hydroxytryptamine receptor 7 pseudogene 1///5-hydroxytryptamine receptor 7	HTR7P1///HTR7	Not sig.
207848_at	0.864	0.829	-0.216427	-7.209878	-0.0102926	arginine vasopressin	AVP	Not sig.
244620_at	0.835	0.795	-0.260012	-7.199532	-0.0103043	SLC8A1 antisense RNA 1	SLC8A1-AS1	Not sig.
221062_at, 227361_at	0.148842	0.000295, 0.232	3.641263, -1.195374	-0.699942, -6.522071	-0.0103254	heparan sulfate-glucosamine 3-sulfotransferase 3B1	HS3ST3B1	Not sig.
213358_at	0.844	0.804	-0.247689	-7.202649	-0.0103623	microtubule crosslinking factor 1	MTCL1	Not sig.
209425_at, 209426_s_at, 209424_s_at	0.2698	0.0464, 0.122, 0.496	-1.995989, 1.548287, 0.680828	-5.254756, -6.041159, -7.002339	-0.0104176	C1QTNF3-AMACR readthrough (NMD candidate)///alpha-methylacyl-CoA racemase	C1QTNF3-AMACR///AMACR	Not sig.
225636_at, 205170_at, 217199_s_at	0.00670299	3.59e-12, 2.9e-06, 0.0114	-7.100028, 4.723136, 2.537604	16.866372, 3.676845, -4.041981	-0.0104698	signal transducer and activator of transcription 2	STAT2	DOWN `adj.P.Val`
223840_s_at, 223841_s_at	0.11315	0.0414, 0.117	-2.04443, 1.57095	-5.157902, -6.006079	-0.0104898	spermatogenesis associated 9	SPATA9	Not sig.
214627_at	0.902	0.876	-0.156348	-7.221037	-0.0105477	eosinophil peroxidase	EPX	Not sig.
231558_at, 206502_s_at	0.803	0.576, 0.95	-0.559253, -0.063304	-7.077413, -7.23122	-0.0105517	INSM transcriptional repressor 1	INSM1	Not sig.
225185_at, 206538_at	0.4745	0.397, 0.402	-0.846895, 0.838372	-6.876048, -6.883197	-0.0105783	muscle RAS oncogene homolog	MRAS	Not sig.
244885_at, 220392_at	0.4975	0.34, 0.51	-0.95545, 0.65971	-6.778692, -7.016435	-0.0105892	early B-cell factor 2	EBF2	Not sig.
231114_at	0.796	0.748	-0.321549	-7.181702	-0.0105921	spermatogenesis associated 22	SPATA22	Not sig.
228983_at, 222779_s_at, 236384_at, 229342_at, 218896_s_at	0.00976382	7.13e-20, 9.37e-11, 1.01e-05, 0.000831, 0.0292	-9.461027, 6.596289, 4.453611, -3.359628, 2.185825	34.281971, 13.682838, 2.487047, -1.66232, -4.862114	-0.0107014	nuclear cap binding subunit 3	NCBP3	DOWN `adj.P.Val`
208235_x_at	0.867	0.832	-0.21164	-7.210899	-0.0107162	G antigen 12F///G antigen 12B///G antigen 12G///G antigen 12I///G antigen 7///G antigen 6///G antigen 5///G antigen 4	GAGE12F///GAGE12B///GAGE12G///GAGE12I///GAGE7///GAGE6///GAGE5///GAGE4	Not sig.
206808_at	0.795	0.747	-0.322635	-7.181354	-0.0107203	heterogeneous nuclear ribonucleoprotein A3 pseudogene 1	HNRNPA3P1	Not sig.
206596_s_at, 206597_at	0.537	0.326, 0.612	-0.982975, 0.507868	-6.752149, -7.104723	-0.010784	neural retina leucine zipper	NRL	Not sig.
225847_at	0.952	0.937	-0.079331	-7.230081	-0.0108468	neutral cholesterol ester hydrolase 1	NCEH1	Not sig.
221247_s_at, 238132_at	0.6545	0.481, 0.7	-0.705039, 0.384884	-6.985634, -7.159413	-0.0108746	RCC1 like	RCC1L	Not sig.
212766_s_at, 216502_at, 208114_s_at	0.000244108	8.64e-08, 0.000135, 0.000166	-5.421205, 3.842462, 3.789425	7.056847, 0.032872, -0.163943	-0.0109356	interferon stimulated exonuclease gene 20 like 2	ISG20L2	DOWN `adj.P.Val`
221160_s_at	0.909	0.885	-0.145281	-7.2227	-0.0109492	calcium binding protein 5	CABP5	Not sig.
207146_at	0.825	0.783	-0.275702	-7.195344	-0.0109656	keratin 32	KRT32	Not sig.
241672_at	0.727	0.669	-0.428308	-7.141822	-0.0109693	serine rich and transmembrane domain containing 1	SERTM1	Not sig.
223368_s_at, 223369_at, 224106_at	0.330797	1.2e-07, 0.00165, 0.985	-5.358741, 3.16186, -0.018366	6.737125, -2.293554, -7.233049	-0.011021	N-terminal Xaa-Pro-Lys N-methyltransferase 1	NTMT1	Not sig.
230000_at, 233880_at, 241480_at, 232155_at, 231956_at, 225931_s_at, 241347_at, 225929_s_at	0.259131	1.44e-05, 1.55e-05, 2.34e-05, 0.00219, 0.0643, 0.224, 0.647, 0.971	-4.37379, 4.3578, 4.263677, 3.076742, -1.853569, -1.217067, -0.458117, 0.036991	2.147213, 2.079826, 1.687869, -2.553842, -5.526231, -6.496058, -7.12866, -7.232535	-0.0110325	ring finger protein 213	RNF213	Not sig.
220282_at	0.811	0.766	-0.297761	-7.189042	-0.0110369	RIC3 acetylcholine receptor chaperone	RIC3	Not sig.
206257_at	0.904	0.878	-0.15385	-7.221423	-0.0110577	coiled-coil domain containing 9	CCDC9	Not sig.
214089_at	0.799	0.751	-0.31707	-7.183127	-0.0110889	ribosomal protein S8	RPS8	Not sig.
211520_s_at, 209793_at	0.4965	0.183, 0.697	-1.334065, 0.389673	-6.347743, -7.157565	-0.011089	glutamate ionotropic receptor AMPA type subunit 1	GRIA1	Not sig.
215224_at	0.925	0.905	-0.119547	-7.226096	-0.0111242	small nucleolar RNA, H/ACA box 21	SNORA21	Not sig.
220430_at	0.894	0.865	-0.169868	-7.218839	-0.0111272	family with sequence similarity 110 member D	FAM110D	Not sig.
228884_at, 228886_at	0.406	0.233, 0.44	-1.193552, 0.772463	-6.524235, -6.936041	-0.0111841	leucine rich repeat containing 27	LRRC27	Not sig.
217746_s_at, 222394_at	0.00784	0.00239, 0.00588	3.049707, -2.764199	-2.635077, -3.450444	-0.0111935	programmed cell death 6 interacting protein	PDCD6IP	DOWN `adj.P.Val`
203274_at	0.913	0.89	-0.138848	-7.223611	-0.0112325	coagulation factor VIII-associated 3///coagulation factor VIII-associated 2///coagulation factor VIII-associated 1	F8A3///F8A2///F8A1	Not sig.
213456_at	0.785	0.736	-0.337921	-7.176323	-0.0112362	sclerostin domain containing 1	SOSTDC1	Not sig.
205697_at	0.857	0.821	-0.226945	-7.207555	-0.0112401	secretagogin, EF-hand calcium binding protein	SCGN	Not sig.
224093_at	0.715	0.654	-0.447978	-7.133236	-0.0112409	interferon kappa	IFNK	Not sig.
204719_at	0.866	0.831	-0.213025	-7.210606	-0.0112452	ATP binding cassette subfamily A member 8	ABCA8	Not sig.
220136_s_at	0.852	0.814	-0.234843	-7.205737	-0.0112526	crystallin beta A2	CRYBA2	Not sig.
220957_at	0.77	0.718	-0.361003	-7.168286	-0.0112526	cutaneous T-cell lymphoma-associated antigen 1	CTAGE1	Not sig.
205464_at	0.869	0.835	-0.207989	-7.211662	-0.0112639	sodium channel epithelial 1 beta subunit	SCNN1B	Not sig.
237351_at	0.829	0.787	-0.269693	-7.196977	-0.0112809	uncharacterized LOC284825	LOC284825	Not sig.
230985_at	0.902	0.876	-0.155973	-7.221095	-0.0113084	chromosome 9 open reading frame 131	C9orf131	Not sig.
202709_at	0.87	0.837	-0.206181	-7.212035	-0.0113101	fibromodulin	FMOD	Not sig.
235503_at	0.681	0.617	-0.500727	-7.10831	-0.0113675	ankyrin repeat and SOCS box containing 5	ASB5	Not sig.
234917_at, 223095_at	0.444	0.367, 0.374	0.902325, -0.890467	-6.827798, -6.838376	-0.0114129	MARVEL domain containing 1	MARVELD1	Not sig.
243430_at, 229651_at	0.183	0.113, 0.155	-1.5863, 1.424753	-5.982032, -6.223478	-0.0114763	seizure related 6 homolog	SEZ6	Not sig.
230824_at, 237724_at	0.1087	0.0154, 0.14	-2.428813, 1.476666	-4.308412, -6.148694	-0.0114792	membrane associated ring-CH-type finger 10	MARCH10	Not sig.
234443_at	0.803	0.756	-0.310626	-7.185142	-0.0114944	CLSTN2 antisense RNA 1	CLSTN2-AS1	Not sig.
225770_at, 225774_at, 225773_at	0.00139807	3.05e-09, 1.29e-06, 0.00207	-6.020995, 4.891042, -3.093205	10.295738, 4.450785, -2.504035	-0.0114958	ring finger and SPRY domain containing 1	RSPRY1	DOWN `adj.P.Val`
207732_s_at, 212727_at, 212728_at, 212729_at	0.266078	2.58e-05, 0.00376, 0.421, 0.488	4.240922, -2.909322, -0.804766, -0.693807	1.594316, -3.04572, -6.910681, -6.993456	-0.0115063	discs large MAGUK scaffold protein 3	DLG3	Not sig.
234493_at	0.759	0.705	-0.378378	-7.161886	-0.0115316	uncharacterized LOC101929974///long intergenic non-protein coding RNA 1257	LOC101929974///LINC01257	Not sig.
237095_at, 240072_at, 226251_at, 229359_at, 218659_at	0.105302	3.65e-06, 0.00592, 0.0137, 0.0217, 0.382	4.674749, -2.76235, 2.473275, -2.302171, 0.875446	3.458459, -3.45547, -4.200905, -4.604139, -6.851576	-0.0115551	additional sex combs like 2, transcriptional regulator	ASXL2	Not sig.
235402_at	0.873	0.84	-0.202169	-7.212852	-0.0115765	protein phosphatase 1 regulatory subunit 32	PPP1R32	Not sig.
232083_at, 219570_at	0.4115	0.212, 0.475	1.249292, -0.715593	-6.456558, -6.978169	-0.0115859	kinesin family member 16B	KIF16B	Not sig.
207664_at	0.73	0.672	-0.424241	-7.143549	-0.011592	ADAM metallopeptidase domain 2	ADAM2	Not sig.
207745_at	0.844	0.804	-0.247646	-7.20266	-0.011605	calcium binding protein 2	CABP2	Not sig.
207099_s_at, 227871_at	0.000545047	2.34e-08, 0.000488	5.661821, -3.507002	8.319654, -1.167988	-0.0116089	CHM, Rab escort protein 1	CHM	DOWN `adj.P.Val`
223854_at	0.734	0.676	-0.418205	-7.146082	-0.0117031	protocadherin beta 9///protocadherin beta 10	PCDHB9///PCDHB10	Not sig.
206786_at	0.725	0.667	-0.431111	-7.140622	-0.0117156	histatin 3	HTN3	Not sig.
243175_at	0.767	0.715	-0.364995	-7.166843	-0.0118445	urotensin 2B	UTS2B	Not sig.
207663_x_at	0.865	0.831	-0.213851	-7.21043	-0.011848	G antigen 3	GAGE3	Not sig.
214942_at	0.797	0.75	-0.319275	-7.182428	-0.0118598	RNA binding motif protein 34	RBM34	Not sig.
214462_at, 227542_at, 206020_at	0.206067	0.0356, 0.0721, 0.382	2.105814, -1.801424, 0.874974	-5.031882, -5.620662, -6.851988	-0.0118616	suppressor of cytokine signaling 6	SOCS6	Not sig.
206639_x_at	0.716	0.656	-0.446255	-7.134004	-0.0118713	histatin 1	HTN1	Not sig.
224529_s_at	0.823	0.78	-0.278822	-7.194482	-0.0118836	5'-nucleotidase, cytosolic IA	NT5C1A	Not sig.
220986_s_at	0.708	0.647	-0.458682	-7.128402	-0.0119272	tigger transposable element derived 6	TIGD6	Not sig.
241014_at	0.734	0.676	-0.417922	-7.1462	-0.0119452	FLG antisense RNA 1	FLG-AS1	Not sig.
201510_at, 210827_s_at, 229842_at	0.207092	6.91e-05, 0.0152, 0.524	-4.007867, 2.434369, 0.637712	0.663361, -4.295082, -7.030646	-0.0119683	E74 like ETS transcription factor 3	ELF3	Not sig.
221168_at	0.73	0.672	-0.423541	-7.143845	-0.0119964	PR/SET domain 13	PRDM13	Not sig.
210587_at	0.807	0.761	-0.304483	-7.187025	-0.0119985	inhibin beta E subunit	INHBE	Not sig.
238815_at	0.83	0.789	-0.268268	-7.197359	-0.0120108	leucine rich repeat transmembrane neuronal 1	LRRTM1	Not sig.
219685_at	0.754	0.699	-0.386715	-7.158709	-0.0120207	transmembrane protein 35A	TMEM35A	Not sig.
228985_at, 228986_at, 212582_at, 212585_at	0.474807	0.00432, 0.224, 0.629, 0.888	-2.864722, 1.217356, 0.483767, -0.141426	-3.172245, -6.495709, -7.116626, -7.223251	-0.0120691	oxysterol binding protein like 8	OSBPL8	Not sig.
236968_at	0.791	0.742	-0.329169	-7.179232	-0.0120709	coiled-coil glutamate rich protein 1	CCER1	Not sig.
225212_at	0.875	0.843	-0.1983	-7.213624	-0.0121061	solute carrier family 25 member 25	SLC25A25	Not sig.
214203_s_at	0.871	0.838	-0.204816	-7.212315	-0.012111	proline dehydrogenase 1, mitochondrial///proline dehydrogenase 1	LOC102724788///PRODH	Not sig.
212155_at, 229207_x_at, 230662_at, 228470_at	0.110004	1.55e-10, 4.7e-06, 0.0714, 0.267	-6.515287, 4.62084, 1.806379, 1.111185	13.18969, 3.217612, -5.611803, -6.618612	-0.01213	ring finger protein 187	RNF187	Not sig.
205337_at, 205338_s_at, 216512_s_at, 216513_at	0.411977	2.64e-06, 0.0113, 0.601, 0.949	-4.743505, 2.539823, -0.523403, 0.063532	3.769401, -4.036429, -7.096743, -7.231206	-0.012132	dopachrome tautomerase	DCT	Not sig.
218944_at	0.856	0.82	-0.227776	-7.207366	-0.0121682	pyrroline-5-carboxylate reductase-like	PYCRL	Not sig.
214347_s_at, 205311_at	0.653	0.458, 0.723	-0.742262, 0.354682	-6.958814, -7.17054	-0.0122046	dopa decarboxylase	DDC	Not sig.
205626_s_at, 205625_s_at	0.15275	0.0597, 0.162	-1.88628, 1.400874	-5.465633, -6.256985	-0.0122958	calbindin 1	CALB1	Not sig.
206022_at	0.7	0.638	-0.470189	-7.123078	-0.0123545	NDP, norrin cystine knot growth factor	NDP	Not sig.
209821_at	0.837	0.797	-0.257384	-7.200209	-0.0123593	interleukin 33	IL33	Not sig.
207107_at	0.684	0.62	-0.495852	-7.11073	-0.0123687	RPE65, retinoid isomerohydrolase	RPE65	Not sig.
219365_s_at	0.839	0.799	-0.254804	-7.200868	-0.0123891	CaM kinase like vesicle associated	CAMKV	Not sig.
223658_at	0.886	0.855	-0.182271	-7.216663	-0.0124064	potassium two pore domain channel subfamily K member 6	KCNK6	Not sig.
205788_s_at, 205787_x_at	0.000795	2.23e-16, 0.000727	-8.452519, 3.397056	26.36391, -1.538709	-0.0124943	zinc finger CCCH-type domain-containing-like///zinc finger CCCH-type containing 11A	LOC441155///ZC3H11A	DOWN `adj.P.Val`
235771_at, 220324_at	0.6645	0.342, 0.89	-0.951169, 0.137995	-6.782754, -7.223729	-0.012495	long intergenic non-protein coding RNA 472	LINC00472	Not sig.
217592_at, 223607_x_at	0.0116	0.00597, 0.00659	-2.759566, 2.726479	-3.463032, -3.552337	-0.0125268	zinc finger SWIM-type containing 1	ZSWIM1	DOWN `adj.P.Val`
240168_at, 208459_s_at, 212166_at	3.7667e-05	7.27e-17, 2.21e-10, 4.28e-05	-8.598054, 6.458502, 4.122525	27.464274, 12.84712, 1.115168	-0.0125394	exportin 7	XPO7	DOWN `adj.P.Val`
231421_at	0.694	0.631	-0.480105	-7.118384	-0.0125614	long intergenic non-protein coding RNA 710	LINC00710	Not sig.
231504_at	0.752	0.697	-0.389259	-7.157725	-0.0125672	coiled-coil domain containing 148	CCDC148	Not sig.
236387_at	0.801	0.754	-0.313101	-7.184373	-0.0126242	CCNT2 antisense RNA 1	CCNT2-AS1	Not sig.
244833_at	0.865	0.83	-0.214709	-7.210247	-0.0127556	coiled-coil domain containing 63	CCDC63	Not sig.
206125_s_at	0.815	0.77	-0.292528	-7.190581	-0.0127599	kallikrein related peptidase 8	KLK8	Not sig.
237818_at, 236565_s_at, 218651_s_at	0.384	0.0768, 0.241, 0.675	-1.772508, 1.172683, -0.419644	-5.671878, -6.548781, -7.145482	-0.0127864	La ribonucleoprotein domain family member 6	LARP6	Not sig.
206769_at	0.837	0.796	-0.258357	-7.199959	-0.0128046	thymosin beta 4, Y-linked	TMSB4Y	Not sig.
235689_at	0.907	0.882	-0.148454	-7.222236	-0.0128083	mitochondrial methionyl-tRNA formyltransferase	MTFMT	Not sig.
208244_at	0.84	0.8	-0.253733	-7.201139	-0.0128488	bone morphogenetic protein 3	BMP3	Not sig.
203873_at, 215294_s_at, 203875_at, 203874_s_at	0.62	0.139, 0.509, 0.808, 0.828	-1.482807, -0.660982, 0.242914, 0.216836	-6.139672, -7.015598, -7.203816, -7.20979	-0.0128988	SWI/SNF related, matrix associated, actin dependent regulator of chromatin, subfamily a, member 1	SMARCA1	Not sig.
229271_x_at, 204320_at, 37892_at	0.33034	7.21e-06, 0.107, 0.801	-4.527823, 1.614012, -0.251763	2.808156, -5.938033, -7.201635	-0.0129015	collagen type XI alpha 1 chain	COL11A1	Not sig.
228631_s_at, 213529_at, 235951_s_at, 235950_at, 213527_s_at	0.206715	1.52e-05, 0.0012, 0.0793, 0.165, 0.633	-4.362368, 3.254625, -1.757742, 1.389409, -0.477854	2.099054, -2.002066, -5.697716, -6.272873, -7.119458	-0.012925	zinc finger protein 688	ZNF688	Not sig.
214524_at	0.861	0.826	-0.220167	-7.209064	-0.0129745	growth hormone releasing hormone	GHRH	Not sig.
227238_at, 227241_at	0.13855	0.0238, 0.18	-2.265453, 1.341379	-4.686972, -6.338022	-0.0129923	mucin 15, cell surface associated	MUC15	Not sig.
209692_at	0.803	0.756	-0.310742	-7.185106	-0.0130146	EYA transcriptional coactivator and phosphatase 2	EYA2	Not sig.
229667_s_at, 221278_at	0.7405	0.458, 0.934	-0.742902, -0.083002	-6.95834, -7.229784	-0.0130181	homeobox B8	HOXB8	Not sig.
234669_x_at, 242847_at, 222807_at, 219012_s_at, 222806_s_at	0.281098	0.000428, 0.00157, 0.00159, 0.422, 0.874	3.542199, -3.175611, -3.172652, 0.802891, 0.158107	-1.046916, -2.250858, -2.26006, -6.912181, -7.220761	-0.0130207	EMSY, BRCA2 interacting transcriptional repressor	EMSY	Not sig.
216664_at, 216665_s_at	0.547	0.332, 0.628	-0.970872, 0.4854	-6.763913, -7.115838	-0.0130891	uncharacterized LOC101929148	LOC101929148	Not sig.
230697_at	0.706	0.645	-0.461585	-7.127071	-0.013108	Bardet-Biedl syndrome 5	BBS5	Not sig.
203068_at	0.895	0.867	-0.167183	-7.21929	-0.0131695	kelch like family member 21	KLHL21	Not sig.
232417_x_at	0.811	0.765	-0.298423	-7.188845	-0.0131733	zinc finger DHHC-type containing 11	ZDHHC11	Not sig.
208053_at	0.795	0.748	-0.322044	-7.181543	-0.0131813	guanylate cyclase 2F, retinal	GUCY2F	Not sig.
206757_at, 227088_at, 240088_at	0.442867	0.0651, 0.479, 0.616	1.847932, -0.708506, -0.502285	-5.536566, -6.983194, -7.107532	-0.0131872	phosphodiesterase 5A	PDE5A	Not sig.
226926_at	0.798	0.75	-0.318163	-7.182781	-0.0132438	dermokine	DMKN	Not sig.
240043_at	0.758	0.704	-0.380391	-7.161126	-0.0133262	proline rich 32	PRR32	Not sig.
224650_at	0.706	0.645	-0.461465	-7.127127	-0.0133418	mal, T-cell differentiation protein 2 (gene/pseudogene)	MAL2	Not sig.
238559_at	0.935	0.917	-0.104339	-7.227793	-0.013474	uncharacterized LOC101927402	LOC101927402	Not sig.
234114_at, 223639_s_at, 234530_s_at, 234115_s_at, 228009_x_at, 227673_at	0.3751	0.0188, 0.115, 0.286, 0.322, 0.374, 0.826	2.35575, -1.579327, -1.068591, 0.991861, -0.889353, 0.219556	-4.48092, -5.992985, -6.664783, -6.743419, -6.839363, -7.209198	-0.0135183	zinc ribbon domain containing 1	ZNRD1	Not sig.
232542_at, 213622_at	0.0256747	1.77e-05, 0.0322	4.327704, -2.146581	1.953624, -4.946161	-0.0135673	collagen type IX alpha 2 chain	COL9A2	DOWN `adj.P.Val`
219474_at	0.813	0.768	-0.295773	-7.18963	-0.0136005	chromosome 3 open reading frame 52	C3orf52	Not sig.
231733_at	0.757	0.703	-0.381661	-7.160643	-0.0136346	caspase recruitment domain family member 18	CARD18	Not sig.
214580_x_at	0.791	0.742	-0.329132	-7.179244	-0.0136349	keratin 6C///keratin 6B///keratin 6A	KRT6C///KRT6B///KRT6A	Not sig.
231366_at	0.896	0.868	-0.165997	-7.219487	-0.013647	farnesyl diphosphate synthase pseudogene 2	FDPSP2	Not sig.
221806_s_at, 244691_at, 222575_at	0.0178	0.00673, 0.0105, 0.013	2.719311, -2.565887, -2.491558	-3.571546, -3.970847, -4.156143	-0.0137138	SET domain containing 5	SETD5	DOWN `adj.P.Val`
223967_at	0.829	0.788	-0.269057	-7.197147	-0.0137327	angiopoietin like 6	ANGPTL6	Not sig.
225645_at, 232361_s_at, 219850_s_at, 224189_x_at, 222932_at, 232360_at	0.177	9.73e-16, 2.6e-07, 0.0549, 0.0792, 0.279, 0.442	-8.257983, 5.2113, -1.923416, -1.758449, 1.084294, 0.768606	24.916105, 5.995797, -5.395569, -5.696484, -6.647971, -6.939	-0.0137534	ETS homologous factor	EHF	Not sig.
209874_x_at, 206818_s_at	0.7925	0.583, 0.916	-0.548999, -0.104907	-7.083072, -7.227733	-0.0138067	cyclin and CBS domain divalent metal cation transport mediator 2	CNNM2	Not sig.
207775_at	0.648	0.581	-0.55183	-7.08152	-0.0138141	uncharacterized LOC79150	MGC4859	Not sig.
239244_at	0.851	0.813	-0.236453	-7.205359	-0.013829	uncharacterized LOC100507616	LOC100507616	Not sig.
242098_at, 236037_at, 231856_at, 228051_at	0.609777	0.00425, 0.709, 0.778, 0.809	-2.870195, 0.373192, -0.282606, 0.241658	-3.156819, -7.163828, -7.193424, -7.204119	-0.0138315	ARFGEF family member 3	ARFGEF3	Not sig.
214555_at	0.881	0.85	-0.189202	-7.21538	-0.0138806	somatostatin receptor 5	SSTR5	Not sig.
211226_at	0.823	0.78	-0.279103	-7.194404	-0.013892	galanin receptor 2	GALR2	Not sig.
236575_at	0.727	0.668	-0.428533	-7.141726	-0.0138925	ARHGEF26 antisense RNA 1	ARHGEF26-AS1	Not sig.
231741_at, 228176_at	0.00695	9.84e-15, 0.00768	7.945258, -2.674791	22.644957, -3.689744	-0.0139279	sphingosine-1-phosphate receptor 3	S1PR3	DOWN `adj.P.Val`
236517_at, 232523_at	0.03489	0.000974, 0.0438	-3.314587, 2.020665	-1.809326, -5.205705	-0.0139402	multiple EGF like domains 10	MEGF10	DOWN `adj.P.Val`
213050_at	0.731	0.674	-0.421483	-7.144711	-0.0139575	cordon-bleu WH2 repeat protein	COBL	Not sig.
215711_s_at, 212533_at	0.00660001	4.79e-09, 0.00725	5.942818, -2.694426	9.856436, -3.637849	-0.0139606	WEE1 G2 checkpoint kinase	WEE1	DOWN `adj.P.Val`
208259_x_at	0.748	0.693	-0.395471	-7.155297	-0.0139696	interferon alpha 7	IFNA7	Not sig.
204920_at, 217564_s_at	0.12655	0.0671, 0.11	-1.834685, 1.599236	-5.560736, -5.961587	-0.0139728	carbamoyl-phosphate synthase 1	CPS1	Not sig.
220677_s_at, 220676_at, 235649_at	0.792667	0.637, 0.656, 0.951	-0.472323, -0.446054, 0.061225	-7.122076, -7.134093, -7.231349	-0.0139908	ADAM metallopeptidase with thrombospondin type 1 motif 8	ADAMTS8	Not sig.
234747_at, 233558_s_at, 218179_s_at	0.0020632	7.41e-10, 2.17e-05, 0.00314	-6.259951, 4.281461, -2.966149	11.669835, 1.761312, -2.881756	-0.0140444	trafficking protein particle complex 11	TRAPPC11	DOWN `adj.P.Val`
230272_at, 238850_at	0.52	0.206, 0.72	-1.26636, 0.358553	-6.435221, -7.169164	-0.0140447	long intergenic non-protein coding RNA 461///microRNA 9-2	LINC00461///MIR9-2	Not sig.
208901_s_at, 208900_s_at	0.15405	0.0252, 0.205	2.243624, -1.269111	-4.735598, -6.431754	-0.0140498	topoisomerase (DNA) I	TOP1	Not sig.
239738_at	0.64	0.572	-0.56515	-7.07411	-0.0140793	dachshund family transcription factor 2	DACH2	Not sig.
237662_at	0.84	0.8	-0.253429	-7.201216	-0.0141061	spermatogenesis associated 19	SPATA19	Not sig.
238244_at	0.78	0.73	-0.345479	-7.17375	-0.0141737	long intergenic non-protein coding RNA 535	LINC00535	Not sig.
208182_x_at	0.77	0.719	-0.360239	-7.168561	-0.0142328	interferon alpha 14	IFNA14	Not sig.
207633_s_at, 241122_s_at, 207632_at	0.513667	0.118, 0.505, 0.754	-1.566946, 0.666566, 0.313459	-6.012313, -7.011907, -7.184261	-0.0143004	muscle associated receptor tyrosine kinase	MUSK	Not sig.
230693_at, 205444_at	0.0013205	0.000349, 0.000854	-3.596746, 3.351747	-0.856995, -1.688179	-0.01434	ATPase sarcoplasmic/endoplasmic reticulum Ca2+ transporting 1	ATP2A1	DOWN `adj.P.Val`
221179_at	0.812	0.767	-0.295961	-7.189574	-0.0143574	proline rich, Y-linked	PRORY	Not sig.
222259_s_at	0.638	0.569	-0.569172	-7.071838	-0.014361	SPO11, initiator of meiotic double stranded breaks	SPO11	Not sig.
225681_at	0.861	0.825	-0.220778	-7.20893	-0.0143704	collagen triple helix repeat containing 1	CTHRC1	Not sig.
206230_at	0.844	0.805	-0.247527	-7.202689	-0.0143935	LIM homeobox 1	LHX1	Not sig.
223783_s_at	0.768	0.717	-0.363058	-7.167545	-0.0144057	diazepam binding inhibitor-like 5, pseudogene	DBIL5P	Not sig.
232010_at	0.609	0.54	-0.613497	-7.045733	-0.0144327	follistatin like 5	FSTL5	Not sig.
243346_at	0.702	0.64	-0.467633	-7.124272	-0.0144612	leiomodin 3	LMOD3	Not sig.
218109_s_at	0.855	0.819	-0.229412	-7.206994	-0.0145106	major facilitator superfamily domain containing 1	MFSD1	Not sig.
205651_x_at	0.608	0.538	-0.616457	-7.04392	-0.0145247	Rap guanine nucleotide exchange factor 4	RAPGEF4	Not sig.
214747_at, 204799_at	0.0367	0.00647, 0.0394	2.732652, -2.064784	-3.535755, -5.116523	-0.0145924	zinc finger BED-type containing 4	ZBED4	DOWN `adj.P.Val`
201860_s_at	0.764	0.712	-0.36956	-7.165172	-0.0145935	plasminogen activator, tissue type	PLAT	Not sig.
238936_at, 231143_at, 227318_at	0.3068	0.00559, 0.151, 0.645	-2.781265, 1.437434, 0.461395	-3.403896, -6.205456, -7.127158	-0.0146197	transmembrane protein 178B	TMEM178B	Not sig.
213424_at	0.644	0.577	-0.557987	-7.078117	-0.0146597	KIAA0895	KIAA0895	Not sig.
243856_at	0.856	0.82	-0.227648	-7.207395	-0.0146775	LanC like 3	LANCL3	Not sig.
233051_at	0.797	0.749	-0.320071	-7.182174	-0.0147167	SLIT and NTRK like family member 2	SLITRK2	Not sig.
213953_at	0.711	0.651	-0.453181	-7.1309	-0.0147195	keratin 20	KRT20	Not sig.
225162_at	0.792	0.744	-0.3271	-7.179908	-0.0147454	SH3 domain containing 19	SH3D19	Not sig.
207019_s_at	0.76	0.706	-0.3768	-7.16248	-0.014753	A-kinase anchoring protein 4	AKAP4	Not sig.
233436_at, 233211_at	0.0859	0.00702, 0.115	-2.705315, 1.580275	-3.608909, -5.991499	-0.0147555	MDM2 binding protein	MTBP	Not sig.
220158_at	0.719	0.659	-0.441358	-7.136169	-0.014764	galectin 14	LGALS14	Not sig.
240292_x_at, 219989_s_at, 227440_at, 227441_s_at, 227439_at	0.307594	0.00395, 0.0129, 0.143, 0.323, 0.897	-2.893828, 2.493642, -1.467469, -0.988973, -0.129633	-3.089889, -4.151022, -6.162136, -6.746264, -7.224844	-0.0148425	ankyrin repeat and sterile alpha motif domain containing 1B	ANKS1B	Not sig.
229019_at	0.751	0.696	-0.390903	-7.157086	-0.0148742	zinc finger protein 385B	ZNF385B	Not sig.
235323_at, 228207_at	0.8065	0.581, 0.953	-0.552385, -0.058765	-7.081215, -7.231496	-0.0148816	uncharacterized LOC100499489	LOC100499489	Not sig.
213497_at, 232624_at	0.8315	0.773, 0.807	-0.288323, -0.244476	-7.191797, -7.203437	-0.0149019	ankyrin repeat and BTB domain containing 2	ABTB2	Not sig.
202461_at	0.848	0.81	-0.240345	-7.204435	-0.0149058	eukaryotic translation initiation factor 2B subunit beta	EIF2B2	Not sig.
233197_at, 213117_at, 237123_x_at, 213233_s_at	0.29725	2.9e-19, 2.27e-09, 0.404, 0.65	-9.290917, 6.071604, 0.834824, -0.454022	32.899369, 10.582825, -6.886152, -7.13052	-0.0149514	kelch like family member 9	KLHL9	Not sig.
215569_at	0.789	0.741	-0.33134	-7.178517	-0.0149838	GTF2I repeat domain containing 2B	GTF2IRD2B	Not sig.
236656_s_at, 236657_at	0.1124	0.017, 0.144	-2.393685, 1.461767	-4.391996, -6.170429	-0.0150198	uncharacterized LOC100288911	LOC100288911	Not sig.
244135_at	0.779	0.729	-0.346624	-7.173355	-0.0150217	uncharacterized LOC101929229	LOC101929229	Not sig.
205516_x_at, 213977_s_at, 213976_at, 211358_s_at	0.65725	0.254, 0.58, 0.66, 0.925	-1.14146, 0.554031, -0.440716, 0.094688	-6.584704, -7.080308, -7.136451, -7.22875	-0.0150902	CDKN1A interacting zinc finger protein 1	CIZ1	Not sig.
225540_at, 210015_s_at	0.689	0.403, 0.873	-0.836137, 0.159631	-6.88506, -7.22052	-0.0151422	microtubule associated protein 2	MAP2	Not sig.
214161_at, 41553_at, 204024_at	0.321733	0.0226, 0.334, 0.448	2.286137, -0.966778, -0.759958	-4.640472, -6.767859, -6.94558	-0.0151558	oxidative stress induced growth inhibitor family member 2	OSGIN2	Not sig.
220225_at	0.776	0.726	-0.350772	-7.171914	-0.0151607	iroquois homeobox 4	IRX4	Not sig.
206997_s_at, 214165_s_at, 225263_at	0.0619133	0.00359, 0.0496, 0.0704	2.924208, -1.967395, -1.812656	-3.003065, -5.310852, -5.600547	-0.0151712	heparan sulfate 6-O-sulfotransferase 1	HS6ST1	Not sig.
231361_at, 205893_at	0.25255	0.0363, 0.374	-2.098414, 0.889578	-5.04727, -6.839164	-0.0151787	neuroligin 1	NLGN1	Not sig.
219662_at, 226951_at, 243093_at	0.061	7.81e-13, 4.1e-11, 0.133	7.326063, -6.726835, 1.503125	18.359017, 14.488653, -6.109556	-0.0151925	chromosome 2 open reading frame 49	C2orf49	Not sig.
241767_at	0.856	0.82	-0.228191	-7.207272	-0.0152069	uncharacterized LOC101928087	LOC101928087	Not sig.
216279_at, 233175_at, 216273_at	0.345703	0.00425, 0.283, 0.613	-2.870221, 1.074463, 0.506749	-3.156747, -6.658525, -7.105288	-0.0152631	zinc finger protein 460	ZNF460	Not sig.
227296_at	0.853	0.816	-0.232558	-7.206269	-0.0152672	major facilitator superfamily domain containing 3	MFSD3	Not sig.
242274_x_at, 214029_at, 226737_at, 228921_at	0.39327	3.03e-05, 0.27, 0.367, 0.745	-4.204069, 1.103528, 0.902852, -0.325533	1.443804, -6.627045, -6.827325, -7.180418	-0.0153892	solute carrier family 25 member 42	SLC25A42	Not sig.
243977_at	0.741	0.684	-0.406812	-7.150764	-0.0153956	uncharacterized LOC541472	LOC541472	Not sig.
225982_at, 239920_at, 202692_s_at, 214881_s_at	0.04645	1.35e-11, 0.00934, 0.0108, 0.107	-6.898921, -2.607933, 2.555869, 1.61529	15.571508, -3.86367, -3.996131, -5.935984	-0.0153958	upstream binding transcription factor, RNA polymerase I	UBTF	DOWN `adj.P.Val`
223971_at, 222290_at	0.000196506	2.44e-09, 0.000163	6.058971, -3.795364	10.510963, -0.142033	-0.0154545	olfactory receptor family 2 subfamily A member 9 pseudogene///olfactory receptor family 2 subfamily A member 20 pseudogene	OR2A9P///OR2A20P	DOWN `adj.P.Val`
207142_at, 233059_at, 207141_s_at	0.3055	0.0289, 0.354, 0.369	-2.190699, -0.928003, 0.899317	-4.851569, -6.804413, -6.830495	-0.0154692	potassium voltage-gated channel subfamily J member 3	KCNJ3	Not sig.
203651_at, 240859_at	0.697	0.469, 0.814	-0.725326, 0.235091	-6.971187, -7.205679	-0.0155002	zinc finger FYVE-type containing 16	ZFYVE16	Not sig.
237989_at, 205302_at	0.717	0.438, 0.9	-0.776437, -0.12577	-6.932978, -7.225335	-0.0155079	insulin like growth factor binding protein 1	IGFBP1	Not sig.
234781_at	0.847	0.809	-0.242218	-7.203984	-0.015537	olfactory receptor family 3 subfamily A member 3///olfactory receptor family 1 subfamily E member 2///olfactory receptor family 1 subfamily E member 1	OR3A3///OR1E2///OR1E1	Not sig.
204855_at	0.748	0.692	-0.395678	-7.155216	-0.015579	serpin family B member 5	SERPINB5	Not sig.
218963_s_at	0.953	0.938	-0.077533	-7.230222	-0.0155931	keratin 23	KRT23	Not sig.
229231_at	0.807	0.761	-0.304893	-7.1869	-0.0156076	leucine rich repeat containing 37B	LRRC37B	Not sig.
237070_at, 214410_at, 237069_s_at, 206479_at	0.546197	0.000344, 0.293, 0.866, 0.905	-3.600977, 1.051508, 0.168325, -0.119582	-0.84215, -6.682795, -7.219099, -7.226092	-0.0156813	transient receptor potential cation channel subfamily M member 1	TRPM1	Not sig.
205225_at, 217163_at, 215552_s_at, 211627_x_at, 211233_x_at, 215551_at, 211234_x_at, 211235_s_at, 217190_x_at	0.424418	8.94e-13, 0.00184, 0.0763, 0.162, 0.31, 0.416, 0.666, 0.891, 0.969	-7.306232, 3.128416, 1.775934, 1.400538, -1.015287, 0.814709, -0.432079, 0.137302, 0.038516	18.226496, -2.396645, -5.665852, -6.257453, -6.72003, -6.902666, -7.140206, -7.223824, -7.232478	-0.0157175	estrogen receptor 1	ESR1	Not sig.
238447_at, 206767_at, 235570_at, 242137_at, 241789_at, 237860_at	0.349817	8.38e-07, 0.0132, 0.0739, 0.386, 0.467, 0.958	-4.979436, 2.485618, 1.790426, 0.867285, -0.728627, 0.052511	4.86824, -4.170721, -5.640239, -6.858655, -6.968798, -7.231843	-0.0157317	RNA binding motif single stranded interacting protein 3	RBMS3	Not sig.
228782_at	0.803	0.756	-0.310875	-7.185065	-0.0157409	secretoglobin family 3A member 2	SCGB3A2	Not sig.
210503_at	0.715	0.655	-0.446796	-7.133763	-0.0157619	MAGE family member A11	MAGEA11	Not sig.
206791_s_at, 206792_x_at, 211818_s_at, 231478_at	0.219752	2.62e-07, 2.35e-06, 0.265, 0.473	5.209486, -4.767191, 1.116705, 0.718109	5.986796, 3.877493, -6.612498, -6.976373	-0.0157637	uncharacterized LOC729966///phosphodiesterase 4C	LOC729966///PDE4C	Not sig.
202483_s_at, 202482_x_at, 221915_s_at	0.0105263	9.53e-05, 0.000229, 0.0183	-3.929085, 3.707516, 2.365794	0.359918, -0.462781, -4.457512	-0.0157787	RAN binding protein 1	RANBP1	DOWN `adj.P.Val`
220382_s_at, 220381_at, 227911_at	0.33086	0.000628, 0.028, 0.93	-3.437453, 2.202843, 0.087551	-1.403814, -4.825201, -7.229398	-0.015789	Rho GTPase activating protein 28	ARHGAP28	Not sig.
221083_at, 243209_at	0.6975	0.5, 0.78	-0.675259, 0.279715	-7.0061, -7.194233	-0.0158307	potassium voltage-gated channel subfamily Q member 4	KCNQ4	Not sig.
206001_at	0.768	0.716	-0.364537	-7.167009	-0.0158542	neuropeptide Y	NPY	Not sig.
213043_s_at	0.888	0.858	-0.179321	-7.217195	-0.0158561	microRNA 6884///mediator complex subunit 24	MIR6884///MED24	Not sig.
242765_at, 241717_at, 235794_at, 210193_at, 207659_s_at	0.24314	0.00619, 0.0247, 0.0844, 0.311, 0.595	2.747305, -2.251926, -1.728411, -1.013702, -0.532345	-3.496249, -4.717161, -5.748404, -6.721629, -7.092041	-0.015865	myelin-associated oligodendrocyte basic protein	MOBP	Not sig.
215255_at, 215166_at	0.5335	0.333, 0.597	-0.968912, 0.529436	-6.765805, -7.09358	-0.0158778	immunoglobulin superfamily member 9B	IGSF9B	Not sig.
238802_at, 225877_at, 225873_at, 231422_x_at	0.478185	0.00131, 0.202, 0.623, 0.949	-3.229209, 1.277214, 0.492111, -0.063809	-2.082736, -6.421501, -7.11257, -7.231188	-0.0159334	trypsin domain containing 1	TYSND1	Not sig.
217367_s_at, 212545_s_at	0.00662	0.000951, 0.00604	-3.321239, 2.755722	-1.787736, -3.473461	-0.0160187	zinc fingers and homeoboxes 3	ZHX3	DOWN `adj.P.Val`
208508_s_at, 216818_s_at	0.648	0.343, 0.848	-0.949136, -0.191483	-6.784676, -7.214948	-0.0160368	olfactory receptor family 2 subfamily J member 2	OR2J2	Not sig.
202031_s_at, 214699_x_at, 204710_s_at, 226986_at	0.0540271	1.36e-08, 2.72e-06, 0.0114, 0.145	-5.758645, 4.73676, 2.537364, -1.460204	8.84169, 3.738713, -4.042582, -6.172696	-0.0160848	WD repeat domain, phosphoinositide interacting 2	WIPI2	Not sig.
243245_at	0.79	0.741	-0.330085	-7.178931	-0.0161472	uncharacterized LOC100506446	LOC100506446	Not sig.
208465_at, 241802_x_at	0.2445	0.144, 0.229	-1.464157, 1.203844	-6.166956, -6.511969	-0.0161716	glutamate metabotropic receptor 2	GRM2	Not sig.
206585_at	0.739	0.682	-0.409493	-7.149674	-0.0162008	makorin ring finger protein 3	MKRN3	Not sig.
227359_at	0.789	0.74	-0.33223	-7.178223	-0.0162132	organic solute carrier partner 1	OSCP1	Not sig.
203546_at	0.844	0.804	-0.247925	-7.202591	-0.01624	importin 13	IPO13	Not sig.
218702_at	0.797	0.75	-0.319153	-7.182467	-0.0162584	seryl-tRNA synthetase 2, mitochondrial	SARS2	Not sig.
239733_at	0.671	0.606	-0.5156	-7.100781	-0.0163089	DPY30 domain containing 2	DYDC2	Not sig.
203468_at, 210622_x_at, 203469_s_at	0.00608667	1.55e-10, 0.00417, 0.00552	-6.515223, 2.876353, 2.78551	13.189302, -3.139431, -3.392272	-0.0163216	cyclin dependent kinase 10	CDK10	DOWN `adj.P.Val`
213664_at, 206396_at	0.2415	0.0822, 0.293	-1.740829, 1.051533	-5.727048, -6.682769	-0.0163453	solute carrier family 1 member 1	SLC1A1	Not sig.
204942_s_at, 204941_s_at	0.11115	0.0103, 0.152	-2.573371, 1.43554	-3.951895, -6.208157	-0.0163992	aldehyde dehydrogenase 3 family member B2	ALDH3B2	Not sig.
206045_s_at, 238605_at	0.758	0.454, 0.984	-0.748862, 0.019833	-6.953915, -7.233021	-0.0164083	nucleolar protein 4	NOL4	Not sig.
238839_at	0.828	0.786	-0.27113	-7.19659	-0.0164169	orthodenticle homeobox 1	OTX1	Not sig.
205572_at, 211148_s_at, 237261_at, 236034_at	0.585425	0.0584, 0.617, 0.635, 0.843	-1.896257, 0.500743, -0.474849, -0.197643	-5.446943, -7.108302, -7.120884, -7.213753	-0.0164296	angiopoietin 2	ANGPT2	Not sig.
205814_at	0.801	0.755	-0.312576	-7.184537	-0.0164746	glutamate metabotropic receptor 3	GRM3	Not sig.
206484_s_at, 216910_at	0.0404	0.00267, 0.0494	-3.01559, 1.969465	-2.736598, -5.306817	-0.016487	X-prolyl aminopeptidase 2	XPNPEP2	DOWN `adj.P.Val`
223549_s_at, 233979_s_at, 219422_at	0.25474	3.39e-05, 4.97e-05, 0.711	4.177322, -4.087334, -0.37076	1.335339, 0.975215, -7.164729	-0.0165058	espin	ESPN	Not sig.
207245_at	0.804	0.757	-0.309524	-7.185483	-0.0165513	UDP glucuronosyltransferase family 2 member B17	UGT2B17	Not sig.
219287_at, 235930_at, 222857_s_at	0.384233	0.0569, 0.14, 0.843	-1.907708, 1.477376, -0.197761	-5.42537, -6.147652, -7.21373	-0.0165624	potassium calcium-activated channel subfamily M regulatory beta subunit 4	KCNMB4	Not sig.
214868_at	0.702	0.641	-0.467078	-7.12453	-0.0165683	piwi like RNA-mediated gene silencing 1	PIWIL1	Not sig.
218977_s_at, 223965_at, 228997_at, 222800_at	0.0240785	5.15e-05, 0.00356, 0.0224, 0.0329	4.078834, -2.92681, -2.289181, -2.138608	0.941584, -2.99559, -4.633592, -4.963054	-0.0166174	tRNA selenocysteine 1 associated protein 1	TRNAU1AP	DOWN `adj.P.Val`
236166_at, 242852_at	0.44	0.308, 0.426	-1.019459, 0.797024	-6.715808, -6.916854	-0.0166244	uncharacterized LOC285147	LOC285147	Not sig.
233522_at	0.749	0.694	-0.394268	-7.15577	-0.0166286	MEF2C antisense RNA 1	MEF2C-AS1	Not sig.
215027_at, 210051_at	0.1875	0.0738, 0.205	-1.791238, 1.267849	-5.638796, -6.433345	-0.0166594	Rap guanine nucleotide exchange factor 3	RAPGEF3	Not sig.
236847_at	0.781	0.731	-0.344484	-7.174092	-0.016671	chromosome 19 open reading frame 18	C19orf18	Not sig.
238842_at	0.865	0.83	-0.214177	-7.210361	-0.0167213	uncharacterized LOC102724002	LOC102724002	Not sig.
236604_at, 219218_at	0.684	0.552, 0.693	-0.595677, 0.395575	-7.056463, -7.155256	-0.0167533	BAH domain and coiled-coil containing 1	BAHCC1	Not sig.
237313_at	0.792	0.744	-0.32649	-7.180107	-0.0168971	C1QTNF1 antisense RNA 1	C1QTNF1-AS1	Not sig.
207864_at, 228504_at	0.4385	0.0898, 0.693	-1.699497, 0.394378	-5.797546, -7.155727	-0.0169172	sodium voltage-gated channel alpha subunit 7	SCN7A	Not sig.
215510_at	0.769	0.717	-0.362067	-7.167903	-0.0169233	ETS variant 2	ETV2	Not sig.
220765_s_at	0.831	0.79	-0.266702	-7.197776	-0.0169316	LIM zinc finger domain containing 2	LIMS2	Not sig.
216185_at, 214046_at, 207696_at	0.658	0.377, 0.467, 0.978	-0.884255, -0.728173, -0.02819	-6.843863, -6.969127, -7.232821	-0.0169602	fucosyltransferase 9	FUT9	Not sig.
244824_at	0.796	0.748	-0.321854	-7.181604	-0.0169664	long intergenic non-protein coding RNA 1563	LINC01563	Not sig.
234610_at, 229172_at	0.2805	0.0735, 0.379	-1.792787, 0.880127	-5.636046, -6.847488	-0.017055	heat shock protein family A (Hsp70) member 12B	HSPA12B	Not sig.
233355_at	0.828	0.787	-0.27082	-7.196673	-0.017166	long intergenic non-protein coding RNA 176	LINC00176	Not sig.
229564_at, 33307_at, 202937_x_at	0.0606	2.31e-08, 0.0439, 0.0785	-5.664122, 2.019605, 1.762625	8.331969, -5.207823, -5.689195	-0.0171668	ribosomal RNA processing 7 homolog A	RRP7A	Not sig.
241901_at	0.726	0.667	-0.430347	-7.14095	-0.0171793	uncharacterized LOC101929988	LOC101929988	Not sig.
212942_s_at	0.829	0.788	-0.268964	-7.197173	-0.0173048	cell migration inducing hyaluronan binding protein	CEMIP	Not sig.
244455_at, 234103_at	0.314	0.0965, 0.416	-1.664916, 0.813539	-5.855242, -6.903614	-0.0174117	potassium sodium-activated channel subfamily T member 2	KCNT2	Not sig.
207582_at	0.752	0.697	-0.389241	-7.157732	-0.0174243	peptidylprolyl cis/trans isomerase, NIMA-interacting 1 pseudogene 1	PIN1P1	Not sig.
216499_at	0.789	0.74	-0.331369	-7.178508	-0.0174612	uncharacterized LOC102723620	LOC102723620	Not sig.
202366_at	0.819	0.776	-0.284948	-7.192761	-0.0174798	acyl-CoA dehydrogenase, C-2 to C-3 short chain	ACADS	Not sig.
240115_at	0.799	0.752	-0.316098	-7.183434	-0.0175196	uncharacterized LOC100286925	LOC100286925	Not sig.
205485_at	0.816	0.772	-0.289619	-7.191424	-0.0175228	ryanodine receptor 1	RYR1	Not sig.
214391_x_at, 207650_x_at, 231201_at	0.236765	3.52e-05, 0.014, 0.623	-4.168503, 2.464142, -0.491725	1.299718, -4.223144, -7.11276	-0.017523	prostaglandin E receptor 1	PTGER1	Not sig.
218951_s_at, 222795_s_at	0.04405	0.0197, 0.0349	-2.337836, 2.114924	-4.522428, -5.012867	-0.017546	phosphatidylinositol specific phospholipase C X domain containing 1	PLCXD1	DOWN `adj.P.Val`
216831_s_at, 216832_at, 205528_s_at, 242845_at, 228827_at, 205529_s_at	0.258845	0.00344, 0.0214, 0.0818, 0.114, 0.301, 0.826	-2.937502, 2.307576, 1.743555, -1.581266, -1.034729, 0.219804	-2.964795, -4.591833, -5.722338, -5.989944, -6.700205, -7.209144	-0.017549	RUNX1 translocation partner 1	RUNX1T1	Not sig.
238865_at	0.675	0.611	-0.509499	-7.103896	-0.0175548	poly(A) binding protein cytoplasmic 4 like	PABPC4L	Not sig.
239999_at	0.592	0.521	-0.641903	-7.027975	-0.0175753	mir-99a-let-7c cluster host gene	MIR99AHG	Not sig.
217447_at, 216617_s_at	0.6615	0.305, 0.93	-1.026386, 0.087443	-6.708759, -7.229407	-0.0177161	myelin associated glycoprotein	MAG	Not sig.
238047_at	0.634	0.566	-0.57472	-7.068678	-0.0177246	Rho GTPase activating protein 36	ARHGAP36	Not sig.
219005_at	0.834	0.793	-0.262675	-7.198838	-0.0177303	transmembrane protein 59 like	TMEM59L	Not sig.
221871_s_at, 239385_at, 244614_at, 217839_at	0.024055	3.33e-11, 1.53e-08, 0.00494, 0.0578	6.759582, -5.738273, -2.82137, 1.901165	14.692915, 8.731194, -3.293407, -5.437711	-0.0177341	TRK-fused gene	TFG	DOWN `adj.P.Val`
211093_at	0.47	0.396	-0.849275	-6.87404	-0.0177464	phosphodiesterase 6C	PDE6C	Not sig.
200614_at, 239871_at, 210498_at	0.324233	0.00516, 0.157, 0.697	2.807184, -1.416367, -0.389625	-3.332666, -6.235309, -7.157583	-0.0177523	clathrin heavy chain	CLTC	Not sig.
201766_at, 201767_s_at	0.02335	0.0101, 0.0169	2.579447, -2.395708	-3.936467, -4.387215	-0.017753	elaC ribonuclease Z 2	ELAC2	DOWN `adj.P.Val`
214775_at	0.715	0.655	-0.447349	-7.133517	-0.0177561	NEDD4 binding protein 3	N4BP3	Not sig.
224083_s_at, 221243_s_at	0.17183	0.000765, 0.274	-3.382683, 1.09585	-1.586333, -6.635443	-0.0177884	uncharacterized LOC29013	PRO1596	Not sig.
208529_at	0.737	0.68	-0.412737	-7.148345	-0.0178173	basic transcription factor 3 pseudogene 11	BTF3P11	Not sig.
228133_s_at, 201497_x_at, 201495_x_at, 228134_at, 207961_x_at, 201496_x_at	0.6055	0.254, 0.455, 0.484, 0.526, 0.752, 0.788	-1.140817, -0.746955, 0.700256, -0.634159, -0.315652, 0.269594	-6.585434, -6.955334, -6.98898, -7.032896, -7.183574, -7.197004	-0.017825	myosin heavy chain 11	MYH11	Not sig.
211373_s_at, 204262_s_at, 204261_s_at	0.0281067	7.84e-09, 0.000841, 0.0546	-5.856762, 3.356074, 1.926233	9.378751, -1.673987, -5.390199	-0.0178764	presenilin 2	PSEN2	DOWN `adj.P.Val`
220432_s_at, 244407_at	0.5935	0.332, 0.733	-0.971619, -0.341351	-6.763191, -7.175162	-0.0179176	cytochrome P450 family 39 subfamily A member 1	CYP39A1	Not sig.
231140_at	0.807	0.761	-0.303904	-7.1872	-0.0179214	tubulin polymerization promoting protein family member 2	TPPP2	Not sig.
213464_at	0.784	0.735	-0.338803	-7.176026	-0.0179262	SHC adaptor protein 2	SHC2	Not sig.
235953_at	0.715	0.655	-0.447415	-7.133487	-0.0179487	zinc finger protein 610	ZNF610	Not sig.
243594_x_at, 227706_at	0.2041	0.0543, 0.258	-1.928209, 1.131501	-5.386429, -6.595958	-0.0179843	spire type actin nucleation factor 2	SPIRE2	Not sig.
222476_at, 217970_s_at	0.00043455	1.65e-05, 0.000359	-4.344176, 3.589049	2.022597, -0.883962	-0.0181228	CCR4-NOT transcription complex subunit 6	CNOT6	DOWN `adj.P.Val`
230440_at	0.804	0.758	-0.308822	-7.185699	-0.0181511	zinc finger protein 469	ZNF469	Not sig.
223924_at	0.724	0.665	-0.432702	-7.139937	-0.0181713	tetratricopeptide repeat domain 25	TTC25	Not sig.
229975_at, 210523_at, 242579_at	0.196333	2.55e-08, 0.102, 0.371	-5.646297, 1.638148, 0.895703	8.236695, -5.899096, -6.833723	-0.0181724	bone morphogenetic protein receptor type 1B	BMPR1B	Not sig.
221305_s_at, 221304_at	0.213	0.0744, 0.25	-1.787227, 1.150612	-5.645911, -6.574274	-0.0182084	UDP glucuronosyltransferase family 1 member A3///UDP glucuronosyltransferase family 1 member A1///UDP glucuronosyltransferase family 1 member A9///UDP glucuronosyltransferase family 1 member A5///UDP glucuronosyltransferase family 1 member A8	UGT1A3///UGT1A1///UGT1A9///UGT1A5///UGT1A8	Not sig.
237205_at	0.565	0.492	-0.68705	-6.998102	-0.0182459	long intergenic non-protein coding RNA 238	LINC00238	Not sig.
232245_at	0.786	0.737	-0.335725	-7.17706	-0.0182629	solute carrier family 25 member 34	SLC25A34	Not sig.
236150_at	0.67	0.605	-0.517121	-7.099999	-0.0182637	hydroxylysine kinase	HYKK	Not sig.
215333_x_at, 204550_x_at	0.8865	0.725, 0.996	-0.351506, -0.00534	-7.171657, -7.233203	-0.0182974	glutathione S-transferase mu 1	GSTM1	Not sig.
202113_s_at, 232049_at, 202114_at	0.0302017	0.000258, 0.00665, 0.051	3.676509, -2.723607, -1.955075	-0.574283, -3.560038, -5.334774	-0.0183059	sorting nexin 2	SNX2	DOWN `adj.P.Val`
233644_at, 233649_at	0.666	0.288, 0.966	-1.06301, -0.04262	-6.670699, -7.232312	-0.0183404	katanin catalytic subunit A1 like 2	KATNAL2	Not sig.
229669_at	0.638	0.57	-0.568824	-7.072036	-0.0183409	CCDC144NL antisense RNA 1	CCDC144NL-AS1	Not sig.
217032_at	0.759	0.706	-0.377737	-7.162128	-0.0184277	forkhead box D4-like 1///forkhead box D4	FOXD4L1///FOXD4	Not sig.
237610_at	0.642	0.574	-0.562335	-7.075691	-0.018449	uncharacterized LOC101929512	LOC101929512	Not sig.
209531_at	0.82	0.777	-0.283993	-7.193032	-0.0184552	glutathione S-transferase zeta 1	GSTZ1	Not sig.
235173_at, 232298_at	0.000273	0.000108, 0.000112	-3.897481, 3.889073	0.239794, 0.207993	-0.0185055	MBNL1 antisense RNA 1	MBNL1-AS1	DOWN `adj.P.Val`
215020_at, 215021_s_at, 205795_at, 229649_at	0.407421	3.1e-05, 0.0359, 0.505, 0.995	-4.198399, 2.102394, 0.666786, -0.006185	1.420756, -5.039002, -7.011761, -7.233198	-0.0185523	neurexin 3	NRXN3	Not sig.
205531_s_at	0.738	0.682	-0.410528	-7.149251	-0.0185717	glutaminase 2	GLS2	Not sig.
236161_at	0.605	0.534	-0.62167	-7.040706	-0.0185916	renal clear cell carcinoma-associated transcript 333	KCCAT333	Not sig.
205799_s_at, 239667_at, 205800_at	0.169967	0.0668, 0.0753, 0.236	-1.836226, -1.781473, 1.185619	-5.557933, -5.656086, -6.533617	-0.0185956	solute carrier family 3 member 1	SLC3A1	Not sig.
206459_s_at, 206458_s_at, 238512_at, 236123_at	0.6114	0.00988, 0.658, 0.812, 0.824	-2.588255, 0.44297, 0.238029, -0.222039	-3.914041, -7.135459, -7.204987, -7.208652	-0.0186059	Wnt family member 2B	WNT2B	Not sig.
236400_at	0.775	0.725	-0.352227	-7.171404	-0.0186357	IDH1 antisense RNA 1	IDH1-AS1	Not sig.
215770_at	0.617	0.547	-0.601974	-7.052708	-0.0186651	olfactory receptor family 7 subfamily E member 2 pseudogene	OR7E2P	Not sig.
233320_at	0.585	0.513	-0.654156	-7.020068	-0.0186887	testicular cell adhesion molecule 1, pseudogene	TCAM1P	Not sig.
230993_s_at, 232777_s_at	0.6425	0.313, 0.874	-1.010562, -0.158921	-6.724792, -7.220633	-0.0187054	chromosome 6 open reading frame 118	C6orf118	Not sig.
228850_s_at, 209897_s_at, 230130_at	0.474667	0.0936, 0.548, 0.61	-1.679332, 0.601028, -0.510947	-5.831333, -7.053274, -7.10316	-0.0187151	slit guidance ligand 2	SLIT2	Not sig.
236888_at	0.596	0.525	-0.636493	-7.031419	-0.018723	capping actin protein of muscle Z-line alpha subunit 3	CAPZA3	Not sig.
209115_at	0.803	0.756	-0.310982	-7.185032	-0.0187427	ubiquitin like modifier activating enzyme 3	UBA3	Not sig.
227876_at	0.627	0.558	-0.585905	-7.062213	-0.0187675	Rho GTPase activating protein 39	ARHGAP39	Not sig.
212541_at, 205661_s_at	0.00120556	3.17e-07, 0.00114	-5.17229, 3.268709	5.802813, -1.9571	-0.0187851	flavin adenine dinucleotide synthetase 1	FLAD1	DOWN `adj.P.Val`
215280_s_at, 213368_x_at	0.3475	0.12, 0.455	-1.55599, 0.746775	-6.029293, -6.955468	-0.01881	PTPRF interacting protein alpha 3	PPFIA3	Not sig.
235599_at	0.502	0.427	-0.794031	-6.919224	-0.0188135	long intergenic non-protein coding RNA 1139	LINC01139	Not sig.
219823_at	0.716	0.656	-0.445598	-7.134296	-0.0188183	lin-28 homolog A	LIN28A	Not sig.
229546_at	0.498	0.424	-0.80084	-6.913819	-0.0188256	uncharacterized LOC653602///family with sequence similarity 84 member A	LOC653602///FAM84A	Not sig.
235682_s_at, 218934_s_at	0.09255	0.0405, 0.0848	-2.053103, 1.726166	-5.14032, -5.75225	-0.0188432	heat shock protein family B (small) member 7	HSPB7	Not sig.
237314_at	0.774	0.723	-0.353956	-7.170796	-0.0188769	enkurin, TRPC channel interacting protein	ENKUR	Not sig.
218471_s_at, 222643_s_at, 229142_s_at	0.284333	0.0898, 0.107, 0.501	-1.699167, 1.612382, -0.67292	-5.798103, -5.940641, -7.007669	-0.0188969	Bardet-Biedl syndrome 1	BBS1	Not sig.
226058_at	0.773	0.722	-0.355532	-7.170239	-0.0189175	UDP-GlcNAc:betaGal beta-1,3-N-acetylglucosaminyltransferase 9	B3GNT9	Not sig.
214655_at	0.613	0.544	-0.6073	-7.049501	-0.0189456	G protein-coupled receptor 6	GPR6	Not sig.
219141_s_at, 222189_at, 52731_at, 234236_at, 234237_s_at	0.298	0.031, 0.0567, 0.175, 0.41, 0.571	-2.161684, 1.909321, -1.35904, 0.824779, 0.566292	-4.913993, -5.422321, -6.314331, -6.894449, -7.073467	-0.018956	autophagy and beclin 1 regulator 1	AMBRA1	Not sig.
216925_s_at, 216928_at, 206283_s_at	0.0471286	1.83e-06, 0.00441, 0.0937	4.819307, -2.858414, -1.678888	4.117079, -3.189985, -5.832072	-0.0190369	TAL bHLH transcription factor 1, erythroid differentiation factor	TAL1	DOWN `adj.P.Val`
235240_at, 205416_s_at, 238723_at, 205415_s_at, 216657_at, 233182_x_at, 217321_x_at	0.150726	1.21e-10, 4.07e-06, 0.000193, 0.00182, 0.00888, 0.278, 0.624	-6.555254, 4.651352, -3.751112, 3.132216, 2.625202, -1.084833, -0.490116	13.432356, 3.353613, -0.304502, -2.384985, -3.819158, -6.64739, -7.113547	-0.0190586	ataxin 3	ATXN3	Not sig.
204812_at	0.811	0.766	-0.297575	-7.189097	-0.0190648	zw10 kinetochore protein	ZW10	Not sig.
231901_at	0.806	0.76	-0.305526	-7.186708	-0.0192003	chromosome 19 open reading frame 52	C19orf52	Not sig.
236193_at	0.928	0.908	-0.115088	-7.226617	-0.0192536	histone cluster 1, H2bc	HIST1H2BC	Not sig.
232158_x_at	0.677	0.612	-0.506794	-7.105265	-0.0193022	uncharacterized LOC101927157///NIPA like domain containing 1	LOC101927157///NIPAL1	Not sig.
211099_s_at, 210769_at, 207342_at	0.746	0.493, 0.631, 0.972	-0.686764, -0.480012, -0.034992	-6.998297, -7.118429, -7.232607	-0.0193269	cyclic nucleotide gated channel beta 1	CNGB1	Not sig.
237008_at, 228780_at, 208563_x_at	0.300333	0.152, 0.249, 0.31	-1.43334, -1.154488, 1.015748	-6.211291, -6.569833, -6.719564	-0.0193733	POU class 3 homeobox 3	POU3F3	Not sig.
206432_at, 230372_at	0.6365	0.337, 0.828	-0.960003, -0.217729	-6.774354, -7.209596	-0.0194091	hyaluronan synthase 2	HAS2	Not sig.
221056_x_at, 243482_at, 231926_at, 232438_at, 222112_at, 222113_s_at	0.29117	3.06e-14, 8.71e-10, 6.85e-06, 0.165, 0.672, 0.748	7.78854, -6.23285, 4.539061, -1.388753, 0.423443, -0.320904	21.533374, 11.511629, 2.857212, -6.273779, -7.143886, -7.181908	-0.0194194	epidermal growth factor receptor pathway substrate 15 like 1	EPS15L1	Not sig.
206910_x_at	0.649	0.582	-0.550366	-7.082324	-0.0194225	complement factor H related 2	CFHR2	Not sig.
238625_at, 231073_at	0.0985805	6.27e-05, 0.145	-4.031374, 1.458063	0.755006, -6.175799	-0.0195287	chromosome 1 open reading frame 168	C1orf168	Not sig.
240419_at, 239352_at, 232263_at, 206376_at	0.501725	0.0319, 0.329, 0.67, 0.785	-2.150498, -0.977433, 0.427044, 0.272703	-4.93784, -6.757553, -7.142361, -7.196163	-0.0195531	solute carrier family 6 member 15	SLC6A15	Not sig.
236758_at	0.795	0.747	-0.322236	-7.181482	-0.0195727	long intergenic non-protein coding RNA 684///long intergenic non-protein coding RNA 684	LOC100132304///LINC00684	Not sig.
215920_s_at	0.823	0.78	-0.279217	-7.194372	-0.0195748	nuclear pore complex interacting protein family member A5///nuclear pore complex interacting protein family member B6///nuclear pore complex interacting protein family member B15///pyridoxal dependent decarboxylase domain containing 2, pseudogene///nuclear pore complex interacting protein family member B3///nuclear pore complex interacting protein family member A1	NPIPA5///NPIPB6///NPIPB15///PDXDC2P///NPIPB3///NPIPA1	Not sig.
229448_at, 206397_x_at	0.03905	0.0084, 0.0404	-2.644438, 2.05391	-3.769238, -5.138681	-0.0196229	ceramide synthase 1///growth differentiation factor 1	CERS1///GDF1	DOWN `adj.P.Val`
206172_at	0.631	0.563	-0.579172	-7.06612	-0.019641	interleukin 13 receptor subunit alpha 2	IL13RA2	Not sig.
203824_at	0.643	0.575	-0.560709	-7.0766	-0.0197156	tetraspanin 8	TSPAN8	Not sig.
222925_at, 222926_at	0.4145	0.122, 0.595	-1.547015, 0.532161	-6.043113, -7.092139	-0.0197369	doublecortin domain containing 2	DCDC2	Not sig.
226987_at, 202689_at	0.67	0.421, 0.806	-0.80602, 0.245749	-6.909675, -7.203126	-0.0197452	RNA binding motif protein 15B	RBM15B	Not sig.
236551_at, 236550_s_at	0.553	0.394, 0.57	-0.853583, -0.5687	-6.870389, -7.072106	-0.0197606	zinc finger protein 311	ZNF311	Not sig.
223202_s_at, 220486_x_at, 223201_s_at	0.032696	0.000205, 0.0297, 0.0312	3.73622, -2.178908, -2.159882	-0.358767, -4.877035, -4.917842	-0.0198095	uncharacterized LOC101928589///transmembrane protein 164	LOC101928589///TMEM164	DOWN `adj.P.Val`
209045_at, 236239_at, 208453_s_at	0.000776681	3.02e-13, 9.93e-09, 0.0011	-7.463964, 5.815107, 3.279093	19.28878, 9.149758, -1.923826	-0.0198798	X-prolyl aminopeptidase 1	XPNPEP1	DOWN `adj.P.Val`
221226_s_at	0.751	0.695	-0.391679	-7.156784	-0.0198928	acid sensing ion channel subunit family member 4	ASIC4	Not sig.
210366_at	0.605	0.535	-0.620768	-7.041264	-0.0198944	solute carrier organic anion transporter family member 1B1	SLCO1B1	Not sig.
222164_at, 226705_at, 207937_x_at, 215404_x_at, 211535_s_at, 210973_s_at, 207822_at	0.179281	2.55e-11, 5.55e-05, 0.0022, 0.00285, 0.0291, 0.157, 0.983	-6.801024, 4.060615, 3.075896, -2.996557, 2.187964, 1.417819, 0.020932	14.952627, 0.869716, -2.556397, -2.792755, -4.857488, -6.233266, -7.232999	-0.0199141	fibroblast growth factor receptor 1	FGFR1	Not sig.
206953_s_at	0.705	0.643	-0.463447	-7.126213	-0.0199172	adhesion G protein-coupled receptor L2	ADGRL2	Not sig.
220565_at	0.841	0.802	-0.251078	-7.201807	-0.0199261	C-C motif chemokine receptor 10	CCR10	Not sig.
241504_at	0.765	0.712	-0.368718	-7.165482	-0.0199384	uncharacterized LOC100506047	LOC100506047	Not sig.
229469_at	0.785	0.736	-0.337903	-7.176329	-0.0199391	X antigen family member 2	XAGE2	Not sig.
222577_at, 218288_s_at	0.1555	0.0724, 0.153	1.799986, -1.432403	-5.623228, -6.212625	-0.019941	coiled-coil domain containing 90B	CCDC90B	Not sig.
214642_x_at	0.656	0.59	-0.539664	-7.088134	-0.019941	MAGEA10-MAGEA5 readthrough///MAGE family member A5	MAGEA10-MAGEA5///MAGEA5	Not sig.
244007_at, 226575_at, 232393_at	0.2925	0.00983, 0.225, 0.499	-2.590245, 1.2151, -0.67707	-3.908966, -6.498437, -7.00488	-0.0199576	zinc finger protein 462	ZNF462	Not sig.
232965_at	0.712	0.651	-0.452172	-7.131356	-0.0199725	uncharacterized LOC400684	LOC400684	Not sig.
207989_at, 207994_s_at, 211359_s_at	0.586333	0.0802, 0.765, 0.792	-1.752716, 0.299449, -0.264229	-5.706461, -7.188539, -7.19843	-0.0200167	opioid receptor mu 1	OPRM1	Not sig.
237791_at	0.715	0.654	-0.448044	-7.133207	-0.0200239	uncharacterized LOC105370178	LOC105370178	Not sig.
238424_at, 236018_at, 239711_at	0.04287	0.00357, 0.0156, 0.0639	2.925542, -2.425576, -1.856192	-2.999233, -4.316163, -5.52141	-0.0200578	adenosine deaminase like	ADAL	DOWN `adj.P.Val`
241713_s_at	0.695	0.633	-0.477761	-7.119503	-0.0200751	DYX1C1-CCPG1 readthrough (NMD candidate)///dyslexia susceptibility 1 candidate 1	DYX1C1-CCPG1///DYX1C1	Not sig.
204448_s_at, 204449_at	0.0003783	1.03e-05, 0.000315	4.449146, -3.624158	2.467886, -0.760503	-0.020095	phosducin like	PDCL	DOWN `adj.P.Val`
223328_at	0.82	0.777	-0.283554	-7.193156	-0.0201028	armadillo repeat containing 10	ARMC10	Not sig.
206408_at	0.757	0.703	-0.381011	-7.16089	-0.0201143	leucine rich repeat transmembrane neuronal 2	LRRTM2	Not sig.
235528_at, 215841_at	1.11125e-05	5.84e-09, 7.57e-06	-5.908419, 4.517234	9.66475, 2.762034	-0.0201364	guanylate cyclase activator 1B	GUCA1B	DOWN `adj.P.Val`
223395_at, 220518_at	0.6525	0.437, 0.746	-0.778512, 0.323988	-6.931371, -7.180918	-0.0201549	ABI family member 3 binding protein	ABI3BP	Not sig.
205631_at, 37232_at	0.1973	0.0628, 0.236	-1.864131, 1.186379	-5.506779, -6.53272	-0.020155	KIAA0586	KIAA0586	Not sig.
240236_at, 215518_at	0.575	0.181, 0.887	-1.339053, -0.141992	-6.341119, -7.223171	-0.020162	syntaxin binding protein 5 like	STXBP5L	Not sig.
236271_at, 236627_at	0.5085	0.299, 0.581	-1.040089, 0.551786	-6.694674, -7.081544	-0.0201703	uncharacterized LOC101927085	LOC101927085	Not sig.
231303_at	0.613	0.544	-0.60735	-7.04947	-0.0202241	long intergenic non-protein coding RNA 158	LINC00158	Not sig.
227638_at, 232030_at, 236108_at, 228453_at, 234048_s_at, 232031_s_at	0.222067	2.85e-13, 1.15e-05, 0.00457, 0.0162, 0.382, 0.8	7.472247, -4.424166, 2.846758, -2.410464, 0.874227, 0.253498	19.345086, 2.361018, -3.222671, -4.352221, -6.852638, -7.201198	-0.0202283	ectopic P-granules autophagy protein 5 homolog	EPG5	Not sig.
230797_s_at, 230796_at, 243795_s_at	0.2449	0.022, 0.0471, 0.557	2.295906, -1.989675, -0.586971	-4.618365, -5.267211, -7.06159	-0.0202332	long intergenic non-protein coding RNA 1191	LINC01191	Not sig.
222919_at, 222287_at	0.568	0.307, 0.704	-1.021978, -0.379926	-6.713249, -7.161302	-0.0202335	triadin	TRDN	Not sig.
243083_at	0.742	0.686	-0.404728	-7.151607	-0.0202488	uncharacterized LOC100287834///uncharacterized LOC100287704	LOC100287834///LOC100287704	Not sig.
222224_at	0.59	0.518	-0.646112	-7.025276	-0.0203254	nascent polypeptide associated complex alpha subunit 2	NACA2	Not sig.
226716_at	0.807	0.761	-0.30465	-7.186974	-0.0203354	proline rich 12	PRR12	Not sig.
207020_at	0.743	0.687	-0.402664	-7.152437	-0.0203516	heat shock transcription factor 2 binding protein	HSF2BP	Not sig.
216686_at	0.498	0.423	-0.801048	-6.913653	-0.0203702	ankyrin repeat domain 36B pseudogene 2	ANKRD36BP2	Not sig.
206029_at	0.573	0.501	-0.67381	-7.007073	-0.0203774	ankyrin repeat domain 1	ANKRD1	Not sig.
204392_at	0.909	0.885	-0.145036	-7.222736	-0.0203979	calcium/calmodulin dependent protein kinase I	CAMK1	Not sig.
205751_at	0.491	0.417	-0.812418	-6.904521	-0.0204092	SH3 domain containing GRB2 like 2, endophilin A1	SH3GL2	Not sig.
205157_s_at, 212236_x_at	0.5235	0.198, 0.739	-1.287646, 0.332703	-6.408206, -7.178066	-0.0204094	keratin 17///junction plakoglobin	KRT17///JUP	Not sig.
202678_at, 230376_at, 243985_at	0.208133	0.0234, 0.092, 0.381	2.272695, -1.687595, -0.876896	-4.670739, -5.817536, -6.850313	-0.0204228	general transcription factor IIA subunit 2	GTF2A2	Not sig.
203806_s_at, 236976_at, 215530_at, 203805_s_at	0.0425728	4.96e-10, 3.73e-05, 7.55e-05, 0.123	-6.326364, 4.155436, -3.98633, 1.542515	12.060053, 1.247074, 0.579838, -6.050012	-0.0204442	Fanconi anemia complementation group A	FANCA	DOWN `adj.P.Val`
207673_at	0.763	0.71	-0.372291	-7.164162	-0.0204596	NPHS1, nephrin	NPHS1	Not sig.
201597_at	0.805	0.759	-0.307165	-7.186208	-0.0205267	cytochrome c oxidase subunit 7A2	COX7A2	Not sig.
208345_s_at, 210475_at	0.762	0.551, 0.878	-0.596886, -0.152942	-7.055745, -7.221562	-0.020553	POU class 3 homeobox 1	POU3F1	Not sig.
208543_at	0.65	0.584	-0.547977	-7.083631	-0.0205779	olfactory receptor family 10 subfamily H member 2	OR10H2	Not sig.
207234_at, 230403_at, 238810_at, 243868_at	0.0745284	5.13e-11, 1.84e-05, 2.27e-05, 0.233	6.691736, -4.319039, 4.270334, -1.194134	14.270668, 1.917442, 1.715329, -6.523544	-0.0205825	regulatory factor X3	RFX3	Not sig.
240687_at	0.675	0.611	-0.509583	-7.103853	-0.0205927	PAS domain containing 1	PASD1	Not sig.
241951_at, 220460_at	0.044825	5.8e-05, 0.0597	-4.05009, 1.8865	0.828337, -5.465222	-0.0205972	solute carrier organic anion transporter family member 1C1	SLCO1C1	DOWN `adj.P.Val`
221933_at	0.589	0.518	-0.646986	-7.024713	-0.0206195	neuroligin 4, X-linked	NLGN4X	Not sig.
240889_at	0.754	0.7	-0.385614	-7.159132	-0.0206226	CMT1A duplicated region transcript 15-like 2	CDRT15L2	Not sig.
236986_at	0.706	0.645	-0.460848	-7.12741	-0.0206264	long intergenic non-protein coding RNA 582	LINC00582	Not sig.
211382_s_at, 202289_s_at	0.751	0.536, 0.869	-0.618881, -0.165528	-7.042429, -7.219565	-0.0206744	transforming acidic coiled-coil containing protein 2	TACC2	Not sig.
207154_at	0.693	0.631	-0.480659	-7.118119	-0.0207392	deiodinase, iodothyronine, type III	DIO3	Not sig.
219772_s_at	0.655	0.589	-0.540677	-7.087588	-0.0207895	small muscle protein, X-linked	SMPX	Not sig.
222277_at	0.69	0.628	-0.485387	-7.115844	-0.0208159	C1QTNF9B antisense RNA 1	C1QTNF9B-AS1	Not sig.
215008_at, 208027_s_at, 215843_s_at	0.174267	0.0144, 0.0969, 0.291	-2.453491, -1.66266, 1.05742	-4.248978, -5.858965, -6.676595	-0.0208207	tolloid like 2	TLL2	Not sig.
205823_at, 209637_s_at, 242079_at, 214362_at, 209638_x_at, 209639_s_at, 214361_s_at	0.232166	2.55e-05, 0.00191, 0.064, 0.0693, 0.182, 0.359, 0.695	-4.244299, 3.117288, 1.855662, -1.819984, -1.33534, 0.917621, 0.392667	1.608173, -2.430711, -5.522384, -5.587356, -6.346052, -6.813947, -7.156398	-0.0208353	regulator of G-protein signaling 12	RGS12	Not sig.
204335_at	0.795	0.747	-0.322877	-7.181276	-0.0208734	coiled-coil domain containing 94	CCDC94	Not sig.
235839_at	0.806	0.759	-0.306335	-7.186461	-0.0209548	chromosome 22 open reading frame 34	C22orf34	Not sig.
225123_at, 235150_at, 242899_at, 242906_at, 235684_s_at, 235683_at	0.113107	2.09e-10, 0.0023, 0.00325, 0.029, 0.0696, 0.445	-6.467573, 3.061454, 2.955202, 2.188839, 1.818027, 0.764546	12.901671, -2.599866, -2.91358, -4.855595, -5.590884, -6.942099	-0.0209561	sestrin 3	SESN3	Not sig.
207406_at	0.434	0.36	-0.915531	-6.815853	-0.0209741	cytochrome P450 family 7 subfamily A member 1	CYP7A1	Not sig.
206149_at	0.688	0.625	-0.48934	-7.113925	-0.0210167	calcineurin like EF-hand protein 2	CHP2	Not sig.
220318_at, 223895_s_at	0.707	0.618, 0.674	-0.498987, -0.420765	-7.109176, -7.145012	-0.021066	epsin 3	EPN3	Not sig.
234307_s_at, 232069_at	0.68	0.423, 0.827	-0.80096, -0.218592	-6.913723, -7.209409	-0.0210928	kinesin family member 26A	KIF26A	Not sig.
205363_at	0.625	0.556	-0.588617	-7.060627	-0.0211074	gamma-butyrobetaine hydroxylase 1	BBOX1	Not sig.
236843_at, 219773_at	0.36045	0.0361, 0.599	-2.100283, 0.526787	-5.043389, -7.094973	-0.0211158	NADPH oxidase 4	NOX4	Not sig.
215625_at	0.746	0.69	-0.398979	-7.153909	-0.0211737	uncharacterized LOC101928669///uncharacterized LOC644450	LOC101928669///LOC644450	Not sig.
229680_at, 221069_s_at	0.004445	0.00143, 0.00301	3.202696, -2.978766	-2.16624, -2.844934	-0.0212558	translational activator of cytochrome c oxidase I	TACO1	DOWN `adj.P.Val`
214533_at	0.688	0.625	-0.489704	-7.113748	-0.0213003	chymase 1	CMA1	Not sig.
206591_at	0.687	0.624	-0.490185	-7.113513	-0.0213573	recombination activating gene 1	RAG1	Not sig.
209516_at	0.772	0.721	-0.357207	-7.169644	-0.0213666	SMYD family member 5	SMYD5	Not sig.
239922_at	0.763	0.711	-0.371068	-7.164615	-0.0213671	coiled-coil domain containing 142	CCDC142	Not sig.
216632_at, 216466_at, 204823_at	0.713667	0.571, 0.578, 0.821	-0.5671, -0.556325, -0.226453	-7.073011, -7.079039, -7.207666	-0.0213673	neuron navigator 3	NAV3	Not sig.
221438_s_at	0.473	0.399	-0.844166	-6.878345	-0.0214126	testis expressed 12	TEX12	Not sig.
219294_at	0.87	0.836	-0.206541	-7.211961	-0.0214245	centromere protein Q	CENPQ	Not sig.
244705_at	0.531	0.458	-0.743337	-6.958018	-0.0214463	POT1 antisense RNA 1	POT1-AS1	Not sig.
215465_at	0.541	0.468	-0.727002	-6.969976	-0.0215151	ATP binding cassette subfamily A member 12	ABCA12	Not sig.
236246_x_at	0.739	0.682	-0.409544	-7.149653	-0.0215576	uncharacterized LOC653160	LOC653160	Not sig.
226961_at	0.707	0.646	-0.459992	-7.127802	-0.0215943	proline rich 15	PRR15	Not sig.
231229_at	0.751	0.696	-0.391025	-7.157039	-0.021682	histone linker H1 domain, spermatid-specific 1 (pseudogene)	HILS1	Not sig.
236281_x_at, 207818_s_at, 207927_at	0.162617	0.000233, 0.00553, 0.402	-3.702775, 2.784668, -0.837984	-0.479888, -3.394579, -6.883521	-0.0217249	5-hydroxytryptamine receptor 7	HTR7	Not sig.
225649_s_at, 225648_at, 232006_at	0.000638	4.2e-11, 7.23e-05, 0.000799	-6.722996, 3.996844, 3.370627	14.464766, 0.620557, -1.626131	-0.0217639	serine/threonine kinase 35	STK35	DOWN `adj.P.Val`
208203_x_at	0.828	0.786	-0.271049	-7.196612	-0.0217782	killer cell immunoglobulin like receptor, two Ig domains and short cytoplasmic tail 5	KIR2DS5	Not sig.
241496_at, 228434_at, 230992_at, 229985_at	0.172506	8.57e-09, 8.75e-06, 0.256, 0.296	5.841, -4.485386, -1.136364, -1.045225	9.291928, 2.623927, -6.590475, -6.689347	-0.0218309	butyrophilin like 9	BTNL9	Not sig.
203792_x_at, 213551_x_at, 203793_x_at, 214239_x_at	0.4341	0.013, 0.0475, 0.584, 0.988	-2.492318, 1.986168, 0.547871, -0.015005	-4.154277, -5.274113, -7.083688, -7.233105	-0.0218496	polycomb group ring finger 2	PCGF2	Not sig.
238296_at	0.641	0.573	-0.563649	-7.074954	-0.0218669	GLI pathogenesis related 1 like 1	GLIPR1L1	Not sig.
204940_at, 204938_s_at, 204939_s_at	0.3045	0.0155, 0.299, 0.443	-2.428395, -1.038646, 0.767715	-4.309413, -6.696166, -6.939681	-0.0218715	phospholamban	PLN	Not sig.
206340_at, 243800_at	0.002532	0.000128, 0.00238	-3.856284, 3.051428	0.084593, -2.629927	-0.0218733	nuclear receptor subfamily 1 group H member 4	NR1H4	DOWN `adj.P.Val`
221446_at, 243520_x_at	0.6665	0.463, 0.748	-0.733944, -0.321632	-6.964926, -7.181675	-0.0218866	ADAM metallopeptidase domain 30	ADAM30	Not sig.
223693_s_at	0.717	0.657	-0.443861	-7.135065	-0.0219234	Rap associating with DIL domain	RADIL	Not sig.
229920_at, 207713_s_at, 221827_at	0.160634	3.36e-07, 0.0151, 0.382	-5.160822, 2.436875, -0.875541	5.746326, -4.28906, -6.851494	-0.0219851	RANBP2-type and C3HC4-type zinc finger containing 1	RBCK1	Not sig.
236787_at	0.702	0.64	-0.467562	-7.124305	-0.0219864	uncharacterized LOC101928173	LOC101928173	Not sig.
220269_at	0.479	0.405	-0.833441	-6.8873	-0.0220305	zinc finger B-box domain containing	ZBBX	Not sig.
231625_at	0.681	0.617	-0.500848	-7.108249	-0.0220351	solute carrier family 22 member 9	SLC22A9	Not sig.
219055_at	0.869	0.835	-0.207891	-7.211683	-0.022104	S1 RNA binding domain 1	SRBD1	Not sig.
204470_at	0.92	0.898	-0.128864	-7.224943	-0.0221058	C-X-C motif chemokine ligand 1	CXCL1	Not sig.
228637_at, 237228_at	0.00696	0.000595, 0.00685	-3.452385, 2.713458	-1.353566, -3.587193	-0.0221116	zinc finger DHHC-type containing 1	ZDHHC1	DOWN `adj.P.Val`
231485_at	0.776	0.726	-0.350994	-7.171836	-0.0221754	SLIT1 antisense RNA 1	SLIT1-AS1	Not sig.
208567_s_at, 232289_at, 207110_at	0.323847	0.00393, 0.171, 0.68	-2.895207, 1.370564, 0.412309	-3.085966, -6.298706, -7.148521	-0.0221896	ATP-sensitive inward rectifier potassium channel 12-like///potassium voltage-gated channel subfamily J member 18///potassium voltage-gated channel subfamily J member 12	LOC100996843///KCNJ18///KCNJ12	Not sig.
222283_at	0.662	0.596	-0.529785	-7.093395	-0.0222014	zinc finger protein 480	ZNF480	Not sig.
206773_at	0.605	0.535	-0.621368	-7.040893	-0.0222282	lymphocyte antigen 6 complex, locus H	LY6H	Not sig.
218818_at	0.799	0.752	-0.316802	-7.183212	-0.0222502	four and a half LIM domains 3	FHL3	Not sig.
210069_at, 210070_s_at	0.0029085	7.77e-05, 0.00285	-3.979475, 2.995616	0.553347, -2.795523	-0.0222731	CHKB-CPT1B readthrough (NMD candidate)///carnitine palmitoyltransferase 1B	CHKB-CPT1B///CPT1B	DOWN `adj.P.Val`
204988_at, 216238_s_at	0.7765	0.613, 0.843	-0.506036, -0.197831	-7.105647, -7.213716	-0.0223248	fibrinogen beta chain	FGB	Not sig.
221575_at, 219808_at, 59705_at	0.00632713	6.19e-06, 0.000149, 0.0105	-4.561177, 3.817407, 2.565586	2.954085, -0.060429, -3.971608	-0.0223355	selenocysteine lyase	SCLY	DOWN `adj.P.Val`
244095_at	0.717	0.657	-0.444646	-7.134718	-0.0223512	ankyrin repeat and fibronectin type III domain containing 1	ANKFN1	Not sig.
237939_at, 215664_s_at, 216837_at	0.417333	0.143, 0.163, 0.801	-1.466248, -1.395956, 0.252481	-6.163914, -6.263816, -7.201455	-0.0223536	EPH receptor A5	EPHA5	Not sig.
240512_x_at, 239787_at	0.5206	0.0392, 0.974	-2.067118, 0.033054	-5.111754, -7.232673	-0.0224054	potassium channel tetramerization domain containing 4	KCTD4	Not sig.
208231_at, 208232_x_at, 206237_s_at, 206343_s_at, 208230_s_at, 208241_at	0.241613	8.79e-08, 0.00401, 0.0778, 0.113, 0.32, 0.728	5.417813, -2.889033, 1.766855, -1.585042, 0.994955, 0.347587	7.039401, -3.103513, -5.681796, -5.984011, -6.740362, -7.173022	-0.0224174	neuregulin 1	NRG1	Not sig.
220428_at	0.605	0.535	-0.621083	-7.041069	-0.0224295	CD207 molecule	CD207	Not sig.
243597_at	0.582	0.51	-0.658939	-7.016941	-0.0224713	Fanconi anemia complementation group B	FANCB	Not sig.
238541_at	0.753	0.699	-0.387061	-7.158575	-0.0225056	chromosome 21 open reading frame 58	C21orf58	Not sig.
219778_at	0.67	0.605	-0.517424	-7.099843	-0.02263	zinc finger protein, FOG family member 2	ZFPM2	Not sig.
220278_at, 242788_at	0.5955	0.523, 0.526	-0.638614, -0.634867	-7.030073, -7.032449	-0.0226632	lysine demethylase 4D	KDM4D	Not sig.
228004_at	0.679	0.615	-0.503767	-7.106789	-0.0226876	long intergenic non-protein coding RNA 261	LINC00261	Not sig.
213771_at	0.739	0.683	-0.409053	-7.149854	-0.0227246	interferon regulatory factor 2 binding protein 1	IRF2BP1	Not sig.
222676_at	0.585	0.513	-0.65399	-7.020177	-0.0227365	uncharacterized LOC644975///brain protein I3	FLJ30064///BRI3	Not sig.
242358_at, 235161_at	0.1742	0.00678, 0.268	-2.716861, 1.109099	-3.5781, -6.620916	-0.0227988	RASSF8 atnisense RNA 1	RASSF8-AS1	Not sig.
222055_at	0.721	0.662	-0.437335	-7.137929	-0.0228343	fumarylacetoacetate hydrolase domain containing 2C, pseudogene///fumarylacetoacetate hydrolase domain containing 2B///fumarylacetoacetate hydrolase domain containing 2A	FAHD2CP///FAHD2B///FAHD2A	Not sig.
223910_at, 214372_x_at	0.3635	0.172, 0.425	-1.368952, 0.798334	-6.3009, -6.915813	-0.0229051	endoplasmic reticulum to nucleus signaling 2	ERN2	Not sig.
235465_at, 230496_at	0.5285	0.443, 0.466	-0.767214, -0.72977	-6.940064, -6.967968	-0.0229087	APC membrane recruitment protein 2	AMER2	Not sig.
224460_s_at, 220089_at, 224459_at	0.0276014	5.03e-06, 0.000205, 0.0544	4.606138, -3.735587, -1.927375	3.152381, -0.361067, -5.38802	-0.0229654	L-2-hydroxyglutarate dehydrogenase	L2HGDH	DOWN `adj.P.Val`
221902_at, 64942_at	0.3475	0.0984, 0.483	-1.65546, 0.701224	-5.870814, -6.988305	-0.0229784	G protein-coupled receptor 153	GPR153	Not sig.
206949_s_at	0.767	0.715	-0.364902	-7.166876	-0.0230479	RUN and SH3 domain containing 1	RUSC1	Not sig.
227781_x_at	0.803	0.756	-0.310712	-7.185116	-0.0230553	family with sequence similarity 57 member B	FAM57B	Not sig.
237736_at	0.716	0.656	-0.445903	-7.13416	-0.0230667	barttin CLCNK type accessory beta subunit	BSND	Not sig.
239098_at	0.709	0.648	-0.456232	-7.129519	-0.0230838	potassium channel regulator	KCNRG	Not sig.
213591_at, 208950_s_at, 208951_at	0.425567	0.0209, 0.534, 0.57	-2.316252, 0.622973, -0.568827	-4.572026, -7.039898, -7.072034	-0.0230898	aldehyde dehydrogenase 7 family member A1	ALDH7A1	Not sig.
233514_x_at, 234296_s_at, 221259_s_at	0.0526533	0.000966, 0.0237, 0.0807	3.317047, -2.267142, -1.749421	-1.801347, -4.683191, -5.712182	-0.0230912	testis expressed 11	TEX11	Not sig.
219142_at, 234102_at	0.6055	0.248, 0.869	-1.157461, -0.165311	-6.566415, -7.2196	-0.0231	RAS like family 11 member B	RASL11B	Not sig.
239457_at, 215319_at	0.6225	0.297, 0.844	-1.042933, 0.196272	-6.691728, -7.214022	-0.0231697	ATPase phospholipid transporting 8B3	ATP8B3	Not sig.
220503_at, 220502_s_at	0.456	0.185, 0.603	-1.325754, -0.520936	-6.358724, -7.098027	-0.0231841	solute carrier family 13 member 1	SLC13A1	Not sig.
244668_at	0.695	0.633	-0.477603	-7.119578	-0.0231858	uncharacterized LOC100505902	LOC100505902	Not sig.
214922_at	0.586	0.515	-0.652222	-7.021326	-0.0232346	zinc finger protein 484	ZNF484	Not sig.
209836_x_at	0.856	0.82	-0.228193	-7.207271	-0.0233302	bolA family member 2B///bolA family member 2	BOLA2B///BOLA2	Not sig.
219639_x_at, 234710_s_at, 232683_s_at	0.00153381	1.51e-12, 4.12e-07, 0.00229	-7.229159, 5.120747, -3.062554	17.714309, 5.549851, -2.596561	-0.0233445	poly(ADP-ribose) polymerase family member 6	PARP6	DOWN `adj.P.Val`
243753_at, 229973_at	0.4525	0.288, 0.474	-1.064179, -0.716234	-6.669463, -6.977712	-0.0235195	glutamate rich 3	ERICH3	Not sig.
203024_s_at, 229260_at	5.3164e-05	8.76e-08, 4e-05	-5.418498, 4.138675	7.042922, 1.179774	-0.0235319	chromosome 5 open reading frame 15	C5orf15	DOWN `adj.P.Val`
232202_at	0.553	0.48	-0.706684	-6.984477	-0.0235673	family with sequence similarity 83 member B	FAM83B	Not sig.
224425_x_at	0.721	0.662	-0.437304	-7.137943	-0.0235914	ACTR3B pseudogene 2	ACTR3BP2	Not sig.
214467_at	0.829	0.787	-0.270482	-7.196765	-0.0236029	G protein-coupled receptor 65	GPR65	Not sig.
223420_at	0.764	0.711	-0.370833	-7.164702	-0.0236355	DnaJ heat shock protein family (Hsp40) member C14	DNAJC14	Not sig.
231878_at, 218300_at	4.93125e-06	5.12e-10, 3.21e-06	-6.321036, 4.70225	12.028616, 3.582328	-0.0236359	PAXIP1 associated glutamate rich protein 1	PAGR1	DOWN `adj.P.Val`
213141_at	0.799	0.752	-0.316339	-7.183358	-0.0236769	protein serine kinase H1	PSKH1	Not sig.
228626_at, 208101_s_at	0.2407	0.0241, 0.369	-2.261917, 0.899828	-4.694882, -6.830038	-0.0236813	ubiquitin related modifier 1	URM1	Not sig.
218514_at	0.785	0.736	-0.337329	-7.176522	-0.0236925	SMG8, nonsense mediated mRNA decay factor	SMG8	Not sig.
225784_s_at, 234809_at, 220040_x_at	0.01604	0.0033, 0.00583, 0.0184	-2.950577, 2.767255, -2.364341	-2.926992, -3.44213, -4.460903	-0.0236996	zinc finger C4H2-type containing	ZC4H2	DOWN `adj.P.Val`
234335_s_at, 228459_at, 225667_s_at, 234331_s_at, 231439_at, 228319_at	0.283217	0.00858, 0.0375, 0.135, 0.165, 0.186, 0.968	-2.637145, -2.085009, 1.497143, -1.38857, 1.325461, 0.039937	-3.788206, -5.075006, -6.118464, -6.274031, -6.359111, -7.232422	-0.0237069	family with sequence similarity 84 member A	FAM84A	Not sig.
218909_at	0.85	0.812	-0.237897	-7.205018	-0.0237138	ribosomal protein S6 kinase C1	RPS6KC1	Not sig.
206813_at	0.788	0.738	-0.333999	-7.177636	-0.0237241	cardiotrophin 1	CTF1	Not sig.
240316_at	0.477	0.402	-0.838377	-6.883193	-0.0237785	chromosome 9 open reading frame 57	C9orf57	Not sig.
236048_at	0.603	0.533	-0.624424	-7.038997	-0.0238677	lipoma HMGIC fusion partner-like 1	LHFPL1	Not sig.
204309_at	0.613	0.544	-0.607813	-7.04919	-0.023883	cytochrome P450 family 11 subfamily A member 1	CYP11A1	Not sig.
219949_at, 231781_s_at	0.5775	0.284, 0.755	-1.073225, -0.311817	-6.659847, -7.184773	-0.023919	leucine rich repeat containing 2	LRRC2	Not sig.
206263_at	0.739	0.682	-0.409303	-7.149752	-0.0239198	flavin containing monooxygenase 4	FMO4	Not sig.
207418_s_at, 222134_at	0.6685	0.293, 0.966	-1.053323, 0.042474	-6.680895, -7.232318	-0.023951	D-aspartate oxidase	DDO	Not sig.
217376_at	0.692	0.63	-0.482591	-7.117192	-0.0239549	cytoskeleton associated protein 2-like pseudogene	LOC100289473	Not sig.
206923_at, 213093_at, 215195_at, 215194_at	0.06076	5.81e-09, 3.16e-08, 0.00199, 0.181	5.909319, -5.607063, 3.105045, 1.340467	9.669754, 8.027936, -2.468057, -6.339236	-0.023976	protein kinase C alpha	PRKCA	Not sig.
211700_s_at, 205028_at, 211701_s_at, 210882_s_at	0.428	0.032, 0.158, 0.445, 0.91	-2.149459, 1.413774, -0.764636, -0.1128	-4.940049, -6.238954, -6.94203, -7.226877	-0.0240072	trophinin	TRO	Not sig.
211313_s_at, 208445_s_at, 229658_at, 213336_at	0.05132	5.86e-13, 1.07e-11, 0.000578, 0.152	7.367875, -6.934431, 3.460389, -1.435057	18.639401, 15.797853, -1.326543, -6.208846	-0.0240347	bromodomain adjacent to zinc finger domain 1B	BAZ1B	Not sig.
220626_at	0.691	0.628	-0.484238	-7.116399	-0.0240738	serpin family A member 10	SERPINA10	Not sig.
227676_at	0.775	0.724	-0.35372	-7.170879	-0.0241063	family with sequence similarity 3 member D	FAM3D	Not sig.
207589_at	0.562	0.489	-0.692456	-6.994389	-0.0241137	adrenoceptor alpha 1B	ADRA1B	Not sig.
240646_at, 235306_at	0.0011227	8.74e-06, 0.00105	4.485452, -3.294363	2.624216, -1.874712	-0.0241201	GTPase, IMAP family member 8	GIMAP8	DOWN `adj.P.Val`
240609_at	0.646	0.578	-0.556001	-7.079219	-0.0241435	uncharacterized LOC100996654	LOC100996654	Not sig.
237668_at	0.38	0.308	-1.019375	-6.715893	-0.0242002	uncharacterized LOC100507201	LOC100507201	Not sig.
212190_at, 227487_s_at	0.832	0.746, 0.836	-0.323486, -0.207744	-7.18108, -7.211713	-0.0242708	serpin family E member 2	SERPINE2	Not sig.
216438_s_at	0.659	0.593	-0.534531	-7.09088	-0.0242897	thymosin beta 4, X-linked	TMSB4X	Not sig.
229254_at, 239304_at, 242372_s_at, 238862_at	0.23675	3.27e-20, 1.96e-08, 0.386, 0.413	-9.554373, 5.693907, 0.867816, -0.819749	35.048492, 8.491771, -6.858196, -6.898566	-0.0242931	major facilitator superfamily domain containing 4A	MFSD4A	Not sig.
229183_at, 226246_at, 226245_at, 236057_at	0.3133	0.0544, 0.0585, 0.125, 0.887	-1.927558, 1.895488, -1.536341, 0.142368	-5.387672, -5.448387, -6.059445, -7.223118	-0.0242937	potassium channel tetramerization domain containing 1	KCTD1	Not sig.
210409_at	0.603	0.532	-0.624844	-7.038736	-0.024321	AFDN antisense RNA 1 (head to head)	AFDN-AS1	Not sig.
236633_at	0.565	0.492	-0.686948	-6.998171	-0.0244265	GTP binding protein 10	GTPBP10	Not sig.
207299_s_at, 210939_s_at, 210940_s_at	0.164233	0.0209, 0.141, 0.204	-2.316349, -1.474313, 1.270839	-4.571803, -6.152141, -6.429572	-0.0244343	glutamate metabotropic receptor 1	GRM1	Not sig.
228645_at	0.835	0.794	-0.261328	-7.19919	-0.0244478	small nucleolar RNA host gene 9///small nucleolar RNA, H/ACA box 78	SNHG9///SNORA78	Not sig.
227629_at, 211917_s_at, 216638_s_at, 231981_at, 206346_at, 243755_at, 210476_s_at	0.404057	1.54e-12, 0.0274, 0.298, 0.407, 0.514, 0.572, 0.648	-7.225836, 2.210781, -1.042102, -0.829509, 0.653286, 0.565159, 0.456518	17.692325, -4.807885, -6.69259, -6.890555, -7.020635, -7.074105, -7.129388	-0.024482	prolactin receptor	PRLR	Not sig.
235944_at	0.524	0.45	-0.755372	-6.94904	-0.0244894	hemicentin 1	HMCN1	Not sig.
233071_at	0.445	0.371	-0.895063	-6.834293	-0.0244972	radial spoke head 4 homolog A	RSPH4A	Not sig.
219396_s_at, 241477_at	0.772	0.598, 0.849	-0.527459, -0.190929	-7.094621, -7.215053	-0.0245357	microRNA 631///nei like DNA glycosylase 1	MIR631///NEIL1	Not sig.
207445_s_at	0.866	0.831	-0.213253	-7.210558	-0.0245698	C-C motif chemokine receptor 9	CCR9	Not sig.
202291_s_at, 238481_at	0.6705	0.55, 0.663	-0.597367, -0.435626	-7.055459, -7.138673	-0.0245922	matrix Gla protein	MGP	Not sig.
229093_at, 205581_s_at	0.5285	0.167, 0.793	-1.383311, 0.262421	-6.28127, -7.198905	-0.0246673	nitric oxide synthase 3	NOS3	Not sig.
244183_x_at, 231394_at, 221410_x_at	0.460093	0.000578, 0.525, 0.733	-3.46047, 0.635594, -0.340876	-1.326269, -7.031989, -7.175324	-0.0247098	protocadherin beta 3	PCDHB3	Not sig.
229714_at, 232275_s_at, 232276_at	0.595	0.494, 0.534, 0.545	-0.683781, -0.62211, -0.605579	-7.000333, -7.040434, -7.05054	-0.0247719	heparan sulfate 6-O-sulfotransferase 3	HS6ST3	Not sig.
203069_at	0.736	0.678	-0.415074	-7.147382	-0.0247773	synaptic vesicle glycoprotein 2A	SV2A	Not sig.
218381_s_at, 218382_s_at, 214171_s_at, 229508_at	0.416125	1.82e-08, 0.0331, 0.755, 0.766	-5.706976, 2.13609, -0.31263, 0.29754	8.562126, -4.968376, -7.18452, -7.189107	-0.0248089	U2 small nuclear RNA auxiliary factor 2	U2AF2	Not sig.
201744_s_at, 229554_at	0.1775	0.125, 0.134	-1.537999, 1.501737	-6.056916, -6.111626	-0.0248325	lumican	LUM	Not sig.
231726_at	0.485	0.411	-0.823578	-6.895434	-0.0248481	protocadherin beta 14	PCDHB14	Not sig.
203868_s_at	0.654	0.587	-0.542894	-7.086392	-0.0248541	vascular cell adhesion molecule 1	VCAM1	Not sig.
231489_x_at	0.502	0.428	-0.792864	-6.920145	-0.0248624	cellular repressor of E1A stimulated genes 2	CREG2	Not sig.
220996_s_at	0.552	0.479	-0.709097	-6.982777	-0.0248678	SHC binding and spindle associated 1 like	SHCBP1L	Not sig.
240894_at	0.64	0.573	-0.564523	-7.074463	-0.0248958	uncharacterized LOC102467079	LOC102467079	Not sig.
201322_at	0.763	0.71	-0.371689	-7.164386	-0.0248985	ATP synthase, H+ transporting, mitochondrial F1 complex, beta polypeptide	ATP5B	Not sig.
244403_at, 220522_at	0.521	0.135, 0.822	-1.497917, -0.225419	-6.117313, -7.207898	-0.0249449	crumbs 1, cell polarity complex component	CRB1	Not sig.
213561_at, 219673_at	0.734	0.504, 0.862	-0.668428, -0.173421	-7.01067, -7.218232	-0.024978	minichromosome maintenance 9 homologous recombination repair factor	MCM9	Not sig.
220993_s_at	0.661	0.595	-0.531649	-7.09241	-0.0249844	G protein-coupled receptor 63	GPR63	Not sig.
235081_x_at, 239374_at	0.025885	0.000242, 0.0321	-3.693199, 2.147894	-0.514378, -4.943373	-0.0249923	tripartite motif containing 65	TRIM65	DOWN `adj.P.Val`
213471_at, 216344_at	0.1551	0.0572, 0.168	-1.905145, 1.379687	-5.43021, -6.286245	-0.0250466	nephronophthisis 4	NPHP4	Not sig.
243761_at	0.439	0.365	-0.905712	-6.824751	-0.0250904	pituitary tumor-transforming gene 1 protein-interacting protein///claudin 12	LOC102723899///CLDN12	Not sig.
220468_at	0.425	0.352	-0.93236	-6.80038	-0.0251492	ADP ribosylation factor like GTPase 14	ARL14	Not sig.
201377_at, 201378_s_at, 214695_at, 209947_at	0.08373	0.0014, 0.00725, 0.0125, 0.232	-3.209478, 2.694493, -2.505616, -1.197308	-2.144945, -3.637669, -4.121508, -6.519771	-0.0251719	ubiquitin associated protein 2 like	UBAP2L	Not sig.
214914_at	0.362	0.292	-1.05521	-6.678916	-0.0251986	family with sequence similarity 13 member C	FAM13C	Not sig.
216258_s_at, 211362_s_at, 211361_s_at, 215817_at, 216257_at, 217272_s_at	0.272467	0.0374, 0.0654, 0.0737, 0.107, 0.205, 0.94	-2.085604, -1.846202, -1.791789, 1.613888, -1.269129, 0.075437	-5.07378, -5.539734, -5.637819, -5.938231, -6.431731, -7.230382	-0.0252167	serpin family B member 13	SERPINB13	Not sig.
242867_x_at	0.49	0.415	-0.815448	-6.902067	-0.0252489	uncharacterized LOC105372179	LOC105372179	Not sig.
233823_at	0.838	0.798	-0.255706	-7.200638	-0.0252531	family with sequence similarity 184 member B	FAM184B	Not sig.
206646_at	0.738	0.682	-0.410615	-7.149216	-0.0252629	GLI family zinc finger 1	GLI1	Not sig.
232327_at	0.541	0.467	-0.72797	-6.969274	-0.0252732	thrombospondin type 1 domain containing 7B	THSD7B	Not sig.
237484_at	0.618	0.549	-0.599716	-7.054059	-0.0252908	single-pass membrane protein with coiled-coil domains 3	SMCO3	Not sig.
206290_s_at, 216970_at	0.35185	0.0304, 0.589	-2.169831, 0.541167	-4.896547, -7.087325	-0.0253065	regulator of G-protein signaling 7	RGS7	Not sig.
218529_at	0.756	0.702	-0.383014	-7.160128	-0.0253694	CD320 molecule	CD320	Not sig.
244497_at	0.689	0.626	-0.48828	-7.114441	-0.0253808	PYCARD antisense RNA 1	PYCARD-AS1	Not sig.
208922_s_at	0.809	0.763	-0.301376	-7.187963	-0.0254218	nuclear RNA export factor 1	NXF1	Not sig.
219857_at	0.48	0.406	-0.832384	-6.888177	-0.0254991	pleckstrin homology domain containing S1	PLEKHS1	Not sig.
217965_s_at, 222475_at	0.1029	0.0333, 0.109	-2.133544, 1.603008	-4.97375, -5.955594	-0.0255057	SAP30 binding protein	SAP30BP	Not sig.
221404_at	0.724	0.665	-0.433012	-7.139804	-0.0255236	interleukin 36, alpha	IL36A	Not sig.
240365_at	0.457	0.383	-0.873238	-6.853498	-0.0255449	MIR924 host gene	MIR924HG	Not sig.
242303_at, 208062_s_at, 206879_s_at	0.113	7.12e-09, 0.0821, 0.165	-5.873532, 1.741509, 1.390754	9.471355, -5.725873, -6.271016	-0.0255748	neuregulin 2	NRG2	Not sig.
216085_at	0.487	0.412	-0.82059	-6.89788	-0.0256134	obscurin, cytoskeletal calmodulin and titin-interacting RhoGEF///DKFZP434C153 protein	OBSCN///DKFZP434C153	Not sig.
212338_at	0.674	0.609	-0.511347	-7.102956	-0.0256177	myosin ID	MYO1D	Not sig.
239197_s_at, 203249_at, 32259_at, 239198_at, 211310_at	0.347404	0.000746, 0.00702, 0.0289, 0.648, 0.957	3.38996, -2.705432, -2.18968, 0.456254, -0.053899	-1.562244, -3.608598, -4.853776, -7.129509, -7.23177	-0.025654	enhancer of zeste 1 polycomb repressive complex 2 subunit	EZH1	Not sig.
242502_at	0.412	0.339	-0.956462	-6.77773	-0.0256666	potassium voltage-gated channel subfamily H member 5	KCNH5	Not sig.
238885_at, 223575_at, 232921_at	0.286667	0.0497, 0.294, 0.347	-1.966568, 1.050965, -0.940966	-5.312462, -6.683363, -6.792359	-0.0256739	KIAA1549	KIAA1549	Not sig.
205130_at	0.677	0.613	-0.506528	-7.105399	-0.0256932	MOK protein kinase	MOK	Not sig.
203447_at, 215546_at	0.419	0.328, 0.364	-0.97974, 0.90824	-6.755307, -6.82247	-0.0257211	proteasome 26S subunit, non-ATPase 5	PSMD5	Not sig.
236945_at, 239712_at, 242821_at	0.128637	0.00263, 0.0395, 0.252	-3.021239, -2.06326, 1.146281	-2.719867, -5.119636, -6.57922	-0.0257254	coiled-coil domain containing 171	CCDC171	Not sig.
221749_at	0.759	0.705	-0.378829	-7.161716	-0.0257572	YTH N6-methyladenosine RNA binding protein 3	YTHDF3	Not sig.
211916_s_at	0.66	0.594	-0.533576	-7.091388	-0.0257652	myosin IA	MYO1A	Not sig.
48580_at, 218058_at	0.0349513	8e-07, 0.0453	-4.988778, 2.00576	4.912762, -5.235404	-0.0258418	CXXC finger protein 1	CXXC1	DOWN `adj.P.Val`
232771_at, 227971_at	0.27585	0.0223, 0.441	-2.291735, 0.771568	-4.627814, -6.936729	-0.0258629	Nik related kinase	NRK	Not sig.
231488_at, 223835_x_at	0.12186	0.00291, 0.18	-2.989684, 1.34196	-2.812947, -6.337247	-0.0258645	orthopedia homeobox	OTP	Not sig.
201896_s_at	0.758	0.704	-0.379862	-7.161326	-0.0258961	proline and serine rich coiled-coil 1	PSRC1	Not sig.
222226_at	0.651	0.584	-0.547216	-7.084045	-0.0259885	serum amyloid A3 pseudogene	SAA3P	Not sig.
204378_at	0.644	0.577	-0.558802	-7.077664	-0.0260265	breast carcinoma amplified sequence 1	BCAS1	Not sig.
229354_at	0.689	0.626	-0.487981	-7.114587	-0.0260301	aryl-hydrocarbon receptor repressor	AHRR	Not sig.
227065_at, 218425_at, 218426_s_at	0.327667	5.31e-07, 0.122, 0.77	-5.070791, 1.548811, 0.292358	5.306892, -6.040354, -7.19063	-0.0260995	ring finger protein 216	RNF216	Not sig.
231123_at, 219736_at	0.0164	0.00912, 0.00925	2.616181, -2.611211	-3.842447, -3.855243	-0.0261034	tripartite motif containing 36	TRIM36	DOWN `adj.P.Val`
218804_at	0.384	0.313	-1.010048	-6.725308	-0.0261512	anoctamin 1	ANO1	Not sig.
217090_at, 216276_s_at	0.118394	0.000343, 0.178	-3.601446, 1.347482	-0.840503, -6.32987	-0.0261987	ADAM metallopeptidase domain 3A (pseudogene)	ADAM3A	Not sig.
229118_at, 220433_at	0.638	0.526, 0.615	-0.634837, -0.503417	-7.032468, -7.106965	-0.0262284	proline rich and Gla domain 3	PRRG3	Not sig.
239183_at, 231773_at, 224339_s_at	0.535067	7.91e-05, 0.643, 0.873	-3.975051, 0.463634, -0.159877	0.536268, -7.126127, -7.220481	-0.0262427	angiopoietin like 1	ANGPTL1	Not sig.
220772_at	0.351	0.282	-1.077756	-6.655001	-0.0262469	blepharophimosis, epicanthus inversus and ptosis, candidate 1 (non-protein coding)	BPESC1	Not sig.
217069_at, 203419_at, 217075_x_at	0.221167	0.0136, 0.118, 0.402	-2.475384, 1.563522, -0.839015	-4.195757, -6.017632, -6.88266	-0.0262836	lysine methyltransferase 2B	KMT2B	Not sig.
218704_at	0.722	0.663	-0.435684	-7.138648	-0.0263363	ring finger protein 43	RNF43	Not sig.
220709_at	0.614	0.545	-0.605758	-7.050432	-0.0263583	zinc finger protein 556	ZNF556	Not sig.
208551_at	0.591	0.52	-0.644425	-7.02636	-0.0263959	histone cluster 1, H4g	HIST1H4G	Not sig.
213482_at	0.532	0.458	-0.742648	-6.958529	-0.0264743	dedicator of cytokinesis 3	DOCK3	Not sig.
213176_s_at, 227989_at, 204442_x_at, 210628_x_at	0.172825	4.94e-07, 0.025, 0.0582, 0.491	5.085091, -2.247002, -1.897619, -0.689828	5.376218, -4.728105, -5.444383, -6.996197	-0.0264924	latent transforming growth factor beta binding protein 4	LTBP4	Not sig.
224552_s_at	0.637	0.569	-0.569378	-7.071721	-0.026508	potassium two pore domain channel subfamily K member 4	KCNK4	Not sig.
214147_at	0.655	0.589	-0.54081	-7.087517	-0.0265418	maestro heat like repeat family member 7	MROH7	Not sig.
220959_s_at, 233860_s_at	0.18525	0.053, 0.226	-1.938409, 1.211348	-5.3669, -6.502962	-0.0265448	odorant binding protein 2A///odorant binding protein 2B	OBP2A///OBP2B	Not sig.
231935_at, 220359_s_at	0.062327	0.000281, 0.0861	-3.654269, 1.719447	-0.653705, -5.763728	-0.0265542	cAMP regulated phosphoprotein 21	ARPP21	Not sig.
207841_at	0.599	0.528	-0.63155	-7.03454	-0.0265626	spindlin family member 2A	SPIN2A	Not sig.
212210_at, 212212_s_at	0.0261	0.00873, 0.0221	-2.631104, 2.294936	-3.80388, -4.620564	-0.0266094	integrator complex subunit 1	INTS1	DOWN `adj.P.Val`
238943_at, 240042_at	0.7765	0.563, 0.901	-0.579007, -0.124608	-7.066215, -7.22548	-0.0266327	fibrinogen C domain containing 1	FIBCD1	Not sig.
202763_at	0.75	0.695	-0.392863	-7.156321	-0.0266771	caspase 3	CASP3	Not sig.
230962_at, 205399_at, 229800_at, 215303_at	0.53645	0.0652, 0.257, 0.808, 0.846	-1.847291, -1.135276, -0.2425, 0.194406	-5.537741, -6.591703, -7.203916, -7.214386	-0.026683	doublecortin like kinase 1	DCLK1	Not sig.
244164_at	0.825	0.782	-0.276237	-7.195197	-0.0267502	family with sequence similarity 223 member B (non-protein coding)	FAM223B	Not sig.
216165_at, 223604_at	0.523	0.118, 0.851	-1.563929, -0.188095	-6.017001, -7.215588	-0.026829	GTPase activating Rap/RanGAP domain like 3	GARNL3	Not sig.
212767_at	0.768	0.717	-0.363077	-7.167538	-0.0268482	mitochondrial ribosome associated GTPase 1	MTG1	Not sig.
225338_at, 227918_s_at, 225350_s_at	0.19	0.117, 0.14, 0.163	-1.571896, 1.479227, -1.397598	-6.004604, -6.144935, -6.261539	-0.0268553	zyg-11 family member B, cell cycle regulator	ZYG11B	Not sig.
239860_at	0.634	0.566	-0.574106	-7.06903	-0.0268849	LP2209	LOC100130232	Not sig.
206610_s_at	0.695	0.633	-0.477717	-7.119524	-0.0268851	coagulation factor XI	F11	Not sig.
231334_at	0.521	0.448	-0.759901	-6.945624	-0.026936	uncharacterized LOC101929480	LOC101929480	Not sig.
226185_at, 226187_at, 205709_s_at, 222063_s_at	0.104425	0.000443, 0.00937, 0.106, 0.192	-3.532731, 2.606732, -1.618754, -1.307105	-1.0796, -3.866755, -5.930427, -6.383118	-0.0269719	CDP-diacylglycerol synthase 1	CDS1	Not sig.
206878_at	0.625	0.557	-0.588134	-7.06091	-0.0270315	D-amino acid oxidase	DAO	Not sig.
218159_at	0.66	0.595	-0.532607	-7.091903	-0.0271454	DDRGK domain containing 1	DDRGK1	Not sig.
238101_at, 230896_at	0.23	0.107, 0.244	1.615824, -1.16686	-5.935128, -6.555554	-0.0271575	BEN domain containing 4	BEND4	Not sig.
221131_at	0.488	0.414	-0.817431	-6.900455	-0.0271904	alpha-1,4-N-acetylglucosaminyltransferase	A4GNT	Not sig.
207981_s_at, 209966_x_at	0.4525	0.352, 0.405	-0.930721, -0.834103	-6.801899, -6.886751	-0.0272226	estrogen related receptor gamma	ESRRG	Not sig.
210093_s_at, 210092_at	6.00104e-06	4.23e-10, 3.95e-06	-6.352613, 4.657909	12.215276, 3.382948	-0.0272602	mago homolog B, exon junction complex core component///mago homolog, exon junction complex core component	MAGOHB///MAGOH	DOWN `adj.P.Val`
204224_s_at	0.823	0.78	-0.278939	-7.19445	-0.0272633	GTP cyclohydrolase 1	GCH1	Not sig.
236929_at	0.521	0.448	-0.759813	-6.94569	-0.0273089	uncharacterized LOC441242	LOC441242	Not sig.
221397_at	0.397	0.325	-0.985214	-6.749956	-0.0273149	taste 2 receptor member 10	TAS2R10	Not sig.
236739_at	0.447	0.373	-0.891641	-6.837336	-0.0273222	long intergenic non-protein coding RNA 1105	LINC01105	Not sig.
238627_at, 238628_s_at, 218354_at	0.193968	4.93e-06, 0.000391, 0.509	4.61018, -3.566804, -0.660119	3.170293, -0.96159, -7.016166	-0.0273904	trafficking protein particle complex 2 like	TRAPPC2L	Not sig.
219649_at	0.785	0.735	-0.338081	-7.176269	-0.0274115	ALG6, alpha-1,3-glucosyltransferase	ALG6	Not sig.
226499_at	0.637	0.569	-0.569712	-7.071532	-0.0274487	NOTCH-regulated ankyrin repeat protein	NRARP	Not sig.
225840_at, 215675_at, 215673_at, 210167_s_at	0.122012	7.29e-13, 1.75e-05, 0.101, 0.276	-7.336179, 4.330057, 1.641389, 1.089806	18.426731, 1.96346, -5.893823, -6.642012	-0.0274931	TEF, PAR bZIP transcription factor	TEF	Not sig.
242138_at	0.513	0.439	-0.774837	-6.934213	-0.0275355	distal-less homeobox 1	DLX1	Not sig.
233681_at	0.414	0.341	-0.952118	-6.781855	-0.0275404	keratin associated protein 3-3	KRTAP3-3	Not sig.
220411_x_at	0.696	0.633	-0.477279	-7.119732	-0.0275806	podocan like 1	PODNL1	Not sig.
236608_at	0.322	0.255	-1.139671	-6.586732	-0.0276134	adhesion G protein-coupled receptor F3	ADGRF3	Not sig.
223592_s_at, 223591_at	0.055	0.0155, 0.0553	-2.427174, 1.920302	-4.312337, -5.401496	-0.0276158	ring finger protein 135	RNF135	Not sig.
220990_s_at, 224917_at, 231697_s_at	0.145369	4.3e-05, 0.00044, 0.362	-4.121801, 3.535058, -0.912415	1.112276, -1.071573, -6.818687	-0.0276797	microRNA 21///vacuole membrane protein 1	MIR21///VMP1	Not sig.
228705_at	0.75	0.695	-0.391974	-7.156669	-0.0277274	calpain 12	CAPN12	Not sig.
229071_at	0.584	0.512	-0.655346	-7.019292	-0.0277364	chromosome 17 open reading frame 100	C17orf100	Not sig.
230677_at, 231209_at	0.27485	0.0644, 0.38	-1.852831, 0.878035	-5.527585, -6.849318	-0.0277895	exocyst complex component 3 like 4	EXOC3L4	Not sig.
218505_at, 221981_s_at, 219586_at, 228295_at	0.0487608	3.04e-11, 0.00014, 0.0339, 0.1	-6.773817, 3.832525, 2.126191, 1.647484	14.781967, -0.004199, -4.989239, -5.88388	-0.0278028	WD repeat domain 59	WDR59	DOWN `adj.P.Val`
220581_at	0.672	0.607	-0.513986	-7.101609	-0.0278549	coiled-coil domain containing 170	CCDC170	Not sig.
206090_s_at, 207759_s_at	0.219	0.0773, 0.259	-1.769854, 1.130134	-5.676539, -6.597496	-0.0279499	TSNAX-DISC1 readthrough (NMD candidate)///disrupted in schizophrenia 1	TSNAX-DISC1///DISC1	Not sig.
215581_s_at, 212269_s_at, 215582_x_at, 215580_at, 214514_at	0.078021	5.28e-07, 0.00029, 0.00386, 0.0654, 0.221	5.071723, -3.646048, -2.900442, 1.846154, -1.224535	5.311402, -0.68295, -3.071062, -5.539821, -6.486996	-0.0279558	minichromosome maintenance complex component 3 associated protein	MCM3AP	Not sig.
217016_x_at	0.7	0.639	-0.469885	-7.12322	-0.0280138	transmembrane protein 212	TMEM212	Not sig.
220840_s_at	0.69	0.627	-0.486018	-7.115539	-0.0280503	chromosome 1 open reading frame 112	C1orf112	Not sig.
235958_at	0.682	0.619	-0.497778	-7.109777	-0.0280535	phospholipase A2 group IVF	PLA2G4F	Not sig.
229378_at	0.557	0.484	-0.700792	-6.988606	-0.0280762	storkhead box 1	STOX1	Not sig.
221341_s_at	0.544	0.47	-0.722132	-6.973489	-0.0280768	olfactory receptor family 1 subfamily D member 5	OR1D5	Not sig.
242426_at	0.424	0.351	-0.9342	-6.798671	-0.028089	neuregulin 4	NRG4	Not sig.
210956_at	0.576	0.504	-0.668797	-7.010424	-0.028099	neuropeptide Y receptor type 4-like///neuropeptide Y receptor Y4	CH17-360D5.1///NPY4R	Not sig.
219784_at, 219785_s_at, 223745_at	0.647933	0.034, 0.898, 0.96	-2.125133, 0.128385, -0.049577	-4.991462, -7.225004, -7.231992	-0.0281592	chromosome 16 open reading frame 95	C16orf95	Not sig.
213679_at	0.405	0.332	-0.970623	-6.764153	-0.0281662	tetratricopeptide repeat domain 30A	TTC30A	Not sig.
221713_s_at, 242838_at, 239473_x_at	0.292403	8.27e-05, 0.166, 0.589	-3.964151, 1.385819, -0.540604	0.494276, -6.277822, -7.087628	-0.028194	MAP6 domain containing 1	MAP6D1	Not sig.
228377_at	0.914	0.89	-0.138204	-7.2237	-0.0282115	kelch like family member 14	KLHL14	Not sig.
222289_at, 240614_at	0.607	0.23, 0.896	-1.200774, 0.130239	-6.515639, -7.224765	-0.0282158	potassium voltage-gated channel subfamily C member 2	KCNC2	Not sig.
226299_at	0.69	0.627	-0.486099	-7.1155	-0.0282539	protein kinase N3	PKN3	Not sig.
240475_at, 222314_x_at	0.612	0.189, 0.966	-1.313612, 0.042035	-6.374646, -7.232337	-0.0283128	eosinophil granule ontogeny transcript (non-protein coding)	EGOT	Not sig.
231930_at	0.403	0.331	-0.973338	-6.761528	-0.028324	uncharacterized LOC643923///ELMO domain containing 1	LOC643923///ELMOD1	Not sig.
236638_at, 244709_at	0.649	0.536, 0.63	-0.619961, -0.482431	-7.041763, -7.117269	-0.0283594	APC membrane recruitment protein 3	AMER3	Not sig.
244163_at, 206805_at, 244849_at	0.322704	4.19e-05, 0.396, 0.424	-4.127675, 0.84969, -0.800462	1.135742, -6.873689, -6.91412	-0.02838	semaphorin 3A	SEMA3A	Not sig.
209034_at	0.685	0.622	-0.493113	-7.112079	-0.0283919	proline rich nuclear receptor coactivator 1	PNRC1	Not sig.
236231_at, 238007_at, 211009_s_at	0.285667	0.107, 0.236, 0.333	1.615574, -1.187083, -0.968444	-5.93553, -6.53189, -6.766255	-0.0284592	zinc finger protein 271, pseudogene	ZNF271P	Not sig.
213040_s_at, 217041_at	2.02e-07	6.05e-14, 1.09e-07	-7.692841, 5.377169	20.863443, 6.831098	-0.0284653	neuronal pentraxin receptor	NPTXR	DOWN `adj.P.Val`
207241_at	0.477	0.402	-0.837922	-6.883572	-0.028524	long intergenic non-protein coding RNA 1587	LINC01587	Not sig.
212257_s_at, 217707_x_at, 206542_s_at, 206543_at, 206544_x_at, 228926_s_at, 212258_s_at	0.147313	1.81e-10, 1.25e-09, 9.02e-09, 0.00118, 0.0166, 0.0358, 0.927	6.490332, -6.173064, -5.832053, -3.25886, 2.402162, -2.103811, 0.092021	13.038824, 11.164762, 9.24274, -1.988564, -4.371936, -5.036054, -7.228998	-0.0285337	SWI/SNF related, matrix associated, actin dependent regulator of chromatin, subfamily a, member 2	SMARCA2	Not sig.
232666_at, 218400_at	0.4995	0.295, 0.566	1.047677, -0.575015	-6.686795, -7.068509	-0.0285353	2'-5'-oligoadenylate synthetase 3	OAS3	Not sig.
232187_at, 222725_s_at, 218736_s_at	0.3987	0.0219, 0.338, 0.693	-2.298997, 0.958286, -0.394771	-4.611351, -6.775993, -7.155573	-0.0285572	palmdelphin	PALMD	Not sig.
201751_at	0.782	0.732	-0.342879	-7.174641	-0.0285736	Josephin domain containing 1	JOSD1	Not sig.
235955_at, 235141_at	0.5145	0.163, 0.765	-1.395462, -0.29885	-6.264501, -7.188718	-0.0285844	MARVEL domain containing 2	MARVELD2	Not sig.
202796_at, 235128_at, 235914_at	0.5393	0.0482, 0.617, 0.827	-1.979512, 0.499742, 0.21829	-5.287178, -7.108801, -7.209475	-0.0285883	synaptopodin	SYNPO	Not sig.
230826_at	0.708	0.647	-0.457484	-7.128949	-0.0286103	monocyte to macrophage differentiation associated 2	MMD2	Not sig.
222491_at, 227564_at, 218017_s_at, 238090_at	0.0768208	6.51e-12, 8.45e-05, 0.000476, 0.241	7.010503, -3.95878, -3.513735, -1.174624	16.286064, 0.473623, -1.144917, -6.546517	-0.0286489	heparan-alpha-glucosaminide N-acetyltransferase	HGSNAT	Not sig.
208181_at, 208580_x_at, 205967_at, 214516_at, 207046_at	0.38844	0.0219, 0.0279, 0.0825, 0.695, 0.99	-2.298457, 2.204755, -1.739224, 0.392416, 0.013156	-4.612577, -4.821034, -5.729817, -7.156496, -7.233131	-0.0287104	histone cluster 2, H4b///histone cluster 4, H4///histone cluster 2, H4a///histone cluster 1, H4l///histone cluster 1, H4e///histone cluster 1, H4b///histone cluster 1, H4h///histone cluster 1, H4c///histone cluster 1, H4j///histone cluster 1, H4k///histone cluster 1, H4f///histone cluster 1, H4d///histone cluster 1, H4a///histone cluster 1, H4i	HIST2H4B///HIST4H4///HIST2H4A///HIST1H4L///HIST1H4E///HIST1H4B///HIST1H4H///HIST1H4C///HIST1H4J///HIST1H4K///HIST1H4F///HIST1H4D///HIST1H4A///HIST1H4I	Not sig.
220294_at, 215736_at	0.3969	0.00637, 0.732	-2.737818, 0.34252	-3.52185, -7.174764	-0.0287219	potassium voltage-gated channel modifier subfamily V member 1	KCNV1	Not sig.
218527_at, 222658_s_at, 243132_at	0.191113	0.000995, 0.00209, 0.495	-3.308565, 3.091067, -0.682858	-1.828835, -2.510519, -7.000961	-0.0287594	aprataxin	APTX	Not sig.
204485_s_at, 240261_at	0.02492	0.00131, 0.0293	-3.229417, 2.184645	-2.08208, -4.864662	-0.028773	target of myb1 like 1 membrane trafficking protein	TOM1L1	DOWN `adj.P.Val`
242583_at, 227461_at, 235852_at	0.175027	0.00159, 0.0138, 0.424	3.171818, -2.470956, 0.800154	-2.262653, -4.206558, -6.914365	-0.0287739	stonin 2	STON2	Not sig.
229898_at, 227151_at	0.437	0.107, 0.666	-1.613836, 0.432372	-5.938314, -7.14008	-0.0287775	sorting nexin 33	SNX33	Not sig.
239805_at, 207567_at	0.042505	0.00301, 0.052	-2.978549, 1.947263	-2.84557, -5.349866	-0.0287831	solute carrier family 13 member 2	SLC13A2	DOWN `adj.P.Val`
229839_at, 235849_at	0.5055	0.132, 0.789	-1.510053, 0.267352	-6.099193, -7.197603	-0.0288032	scavenger receptor class A member 5	SCARA5	Not sig.
232227_at	0.595	0.523	-0.638512	-7.030138	-0.0288071	uncharacterized LOC101928612	HSPC324	Not sig.
216768_x_at, 218272_at, 216434_at	0.392333	0.105, 0.425, 0.458	-1.624448, 0.79874, -0.74343	-5.921267, -6.915491, -6.95795	-0.0288162	tetratricopeptide repeat domain 38	TTC38	Not sig.
222822_s_at, 219091_s_at, 236262_at	0.127667	0.0714, 0.0775, 0.119	-1.805986, -1.768218, 1.56129	-5.612506, -5.679407, -6.021093	-0.0288195	multimerin 2	MMRN2	Not sig.
232502_at	0.513	0.438	-0.77527	-6.933878	-0.0288543	uncharacterized LOC101927104///ENTPD1 antisense RNA 1	LOC101927104///ENTPD1-AS1	Not sig.
240752_at	0.657	0.591	-0.538153	-7.088945	-0.0288567	uncharacterized LOC100287808	LOC100287808	Not sig.
239051_at	0.575	0.503	-0.669947	-7.009657	-0.0288614	family with sequence similarity 21, member A pseudogene///family with sequence similarity 21, member F, pseudogene	FAM21EP///FAM21FP	Not sig.
230658_at, 207626_s_at, 225516_at	0.547	0.157, 0.384, 0.964	-1.418462, -0.87145, 0.045566	-6.232361, -6.85505, -7.232183	-0.0288707	solute carrier family 7 member 2	SLC7A2	Not sig.
200700_s_at, 200698_at, 200699_at	0.4129	0.0374, 0.262, 0.813	-2.086404, 1.123754, -0.236579	-5.072128, -6.604645, -7.20533	-0.0289979	KDEL endoplasmic reticulum protein retention receptor 2	KDELR2	Not sig.
211920_at, 202357_s_at	0.5835	0.324, 0.719	-0.986509, 0.359577	-6.748687, -7.168798	-0.0290085	complement factor B	CFB	Not sig.
240876_x_at	0.204	0.151	-1.436387	-6.20695	-0.0290865	telomere repeat binding bouquet formation protein 2	TERB2	Not sig.
230865_at, 236163_at	0.3845	0.157, 0.486	-1.418298, -0.696717	-6.232591, -6.991442	-0.0290934	limb and CNS expressed 1	LIX1	Not sig.
216544_at	0.503	0.429	-0.791196	-6.921461	-0.0290969	RNA binding motif protein, Y-linked, family 1, member A1 pseudogene///RNA binding motif protein, Y-linked, family 2, member F pseudogene	LOC100652931///RBMY2FP	Not sig.
200722_s_at, 226289_at, 225340_s_at, 236850_at, 226990_at, 243370_at, 226285_at, 200723_s_at	0.178936	4.95e-14, 3.1e-08, 6.05e-06, 0.00411, 0.00906, 0.0515, 0.308, 0.933	7.721043, 5.610869, -4.565966, -2.880481, -2.618381, -1.951468, -1.019315, 0.083549	21.060165, 8.048131, 2.975122, -3.127755, -3.836773, -5.341751, -6.715954, -7.229739	-0.0291099	cell cycle associated protein 1	CAPRIN1	Not sig.
206560_s_at	0.717	0.657	-0.443679	-7.135145	-0.029125	melanoma inhibitory activity	MIA	Not sig.
226467_at	0.558	0.485	-0.699462	-6.989533	-0.0291261	transport and golgi organization 6 homolog	TANGO6	Not sig.
233610_at	0.488	0.414	-0.817298	-6.900563	-0.0291275	MIR3976 host gene	MIR3976HG	Not sig.
227812_at, 223827_at, 224090_s_at	0.0700967	0.000592, 0.00361, 0.149	-3.45401, 2.921874, -1.443775	-1.348083, -3.009767, -6.196383	-0.0291332	TNF receptor superfamily member 19	TNFRSF19	Not sig.
244498_x_at	0.62	0.551	-0.596721	-7.055843	-0.0291859	ubiquitin conjugating enzyme E2 Q2 like	UBE2Q2L	Not sig.
220135_s_at	0.554	0.481	-0.704906	-6.985728	-0.0291984	solute carrier family 7 member 9	SLC7A9	Not sig.
206315_at	0.711	0.651	-0.452986	-7.130989	-0.0292332	cytokine receptor like factor 1	CRLF1	Not sig.
202529_at	0.741	0.685	-0.406192	-7.151016	-0.0293727	phosphoribosyl pyrophosphate synthetase associated protein 1	PRPSAP1	Not sig.
219336_s_at	0.808	0.762	-0.302562	-7.187606	-0.029394	activating signal cointegrator 1 complex subunit 1	ASCC1	Not sig.
239015_at, 236403_at	8.07055e-05	1.11e-07, 6.25e-05	-5.373443, 4.03223	6.812076, 0.758351	-0.0293946	THAP7 antisense RNA 1	THAP7-AS1	DOWN `adj.P.Val`
235706_at, 206100_at, 235019_at, 217557_s_at, 241765_at, 243403_x_at	0.44964	0.00544, 0.121, 0.538, 0.606, 0.744	2.789896, -1.55425, -1.553642, 0.615516, -0.515582, -0.326932	-3.380247, -6.031978, -6.032915, -7.044498, -7.10079, -7.179963	-0.0294251	carboxypeptidase M	CPM	Not sig.
241519_at	0.348	0.279	-1.083795	-6.648508	-0.0294465	histone cluster 1, H2ba	HIST1H2BA	Not sig.
210932_s_at, 203403_s_at, 210931_at	0.303047	2.53e-05, 2.67e-05, 0.885	4.245337, -4.233009, -0.145117	1.612432, 1.561896, -7.222724	-0.0294666	ring finger protein 6	RNF6	Not sig.
230266_at	0.618	0.549	-0.599164	-7.054388	-0.0294727	RAB7B, member RAS oncogene family	RAB7B	Not sig.
219180_s_at, 240123_at, 235098_at	0.607333	0.12, 0.771, 0.8	-1.558423, 0.290912, -0.253834	-6.025532, -7.19105, -7.201114	-0.0295152	peroxisomal biogenesis factor 26	PEX26	Not sig.
234109_x_at	0.776	0.725	-0.351318	-7.171723	-0.029612	one cut homeobox 3	ONECUT3	Not sig.
241931_at	0.479	0.404	-0.834575	-6.886359	-0.0296988	Xg blood group	XG	Not sig.
240617_at	0.684	0.62	-0.495559	-7.110874	-0.0297772	TONSL antisense RNA 1	TONSL-AS1	Not sig.
202966_at, 217387_at, 202965_s_at	0.248033	0.03, 0.149, 0.421	-2.175352, -1.444519, 0.805485	-4.884689, -6.195317, -6.910104	-0.029816	calpain 6	CAPN6	Not sig.
235584_at	0.555	0.482	-0.703554	-6.986675	-0.0298263	STARD7 antisense RNA 1	STARD7-AS1	Not sig.
214682_at	0.678	0.614	-0.50483	-7.106255	-0.0298436	polycystin 1, transient receptor potential channel interacting pseudogene 1	PKD1P1	Not sig.
233234_at, 237384_x_at	0.4515	0.244, 0.522	-1.165591, -0.640351	-6.557025, -7.028967	-0.02988	potassium channel tetramerization domain containing 16	KCTD16	Not sig.
206204_at	0.784	0.735	-0.339203	-7.175891	-0.0299117	growth factor receptor bound protein 14	GRB14	Not sig.
241949_at	0.466	0.392	-0.857342	-6.867189	-0.0299667	acyl-CoA thioesterase 6	ACOT6	Not sig.
237880_at, 233590_at, 237321_at	0.134967	0.00945, 0.0861, 0.203	-2.603723, 1.719044, -1.274718	-3.874477, -5.764414, -6.424666	-0.0300145	MIR3681 host gene	MIR3681HG	Not sig.
233483_at	0.613	0.544	-0.607172	-7.049578	-0.0300678	TBC1 domain family member 27	TBC1D27	Not sig.
208193_at	0.382	0.311	-1.014281	-6.721045	-0.0300963	interleukin 9	IL9	Not sig.
208691_at, 237215_s_at, 237214_at, 240686_x_at, 207332_s_at	0.338606	0.00404, 0.0367, 0.0598, 0.611, 0.827	-2.886644, 2.094282, 1.885917, 0.509573, 0.218367	-3.110291, -5.055839, -5.466311, -7.103858, -7.209458	-0.0300983	transferrin receptor	TFRC	Not sig.
220361_at, 224165_s_at, 239812_s_at, 239813_at	0.40675	5.8e-08, 0.123, 0.404, 0.973	-5.495336, 1.54482, -0.835545, -0.033586	7.440636, -6.04648, -6.885552, -7.232655	-0.0301142	IQ motif containing H	IQCH	Not sig.
235510_at	0.673	0.608	-0.512821	-7.102205	-0.0301191	USH1 protein network component harmonin binding protein 1	USHBP1	Not sig.
244569_at	0.637	0.569	-0.56927	-7.071783	-0.0301302	chromosome 8 open reading frame 37	C8orf37	Not sig.
229309_at, 208214_at, 229277_at	0.0831033	0.00161, 0.0757, 0.0958	-3.169561, 1.77907, 1.668467	-2.269665, -5.660328, -5.849371	-0.0301731	adrenoceptor beta 1	ADRB1	Not sig.
227715_at, 229748_x_at, 227330_x_at	0.00092	1.09e-13, 0.000515, 0.000737	7.609878, -3.492085, -3.393227	20.288147, -1.21895, -1.551414	-0.0301893	tektin 4 pseudogene///tektin 4 pseudogene 2///MAFF interacting protein (pseudogene)	LOC100233156///TEKT4P2///MAFIP	DOWN `adj.P.Val`
214965_at	0.784	0.735	-0.339062	-7.175938	-0.0302345	spermatogenesis associated 2 like	SPATA2L	Not sig.
211055_s_at, 211054_at, 210114_at	0.167367	0.00789, 0.017, 0.385	-2.666017, -2.393782, 0.870179	-3.712812, -4.391767, -6.856152	-0.0302496	inversin	INVS	Not sig.
227642_at, 219735_s_at, 229341_at	0.243333	0.0899, 0.195, 0.277	-1.698601, 1.296728, -1.087896	-5.799056, -6.396544, -6.64408	-0.0302807	transcription factor CP2-like 1	TFCP2L1	Not sig.
225422_at	0.673	0.608	-0.512794	-7.102218	-0.030294	cell division cycle 26	CDC26	Not sig.
235617_x_at	0.42	0.347	-0.941264	-6.792079	-0.0303087	uncharacterized LOC100507537	LOC100507537	Not sig.
221314_at	0.549	0.476	-0.713092	-6.979948	-0.0303182	growth differentiation factor 9	GDF9	Not sig.
231742_at, 217510_at	0.598	0.147, 0.998	-1.453749, 0.002793	-6.182034, -7.233213	-0.0304372	cone-rod homeobox	CRX	Not sig.
216595_at	0.491	0.417	-0.812626	-6.904353	-0.030451	family with sequence similarity 186 member A	FAM186A	Not sig.
233965_at, 233947_s_at, 239919_at, 233948_at	0.0243457	1.91e-05, 0.000987, 0.00386, 0.0584	4.310268, -3.310794, -2.901032, -1.896063	1.880884, -1.821617, -3.069382, -5.447307	-0.0304888	TBX5 antisense RNA 1	TBX5-AS1	DOWN `adj.P.Val`
233025_at, 233026_s_at, 209493_at	0.432	0.104, 0.344, 0.675	-1.629015, -0.946365, 0.41935	-5.913896, -6.787289, -7.145604	-0.0305556	PDZ domain containing 2	PDZD2	Not sig.
206640_x_at	0.639	0.571	-0.566865	-7.073144	-0.0305595	G antigen 12D///G antigen 12F///G antigen 2A///G antigen 12H///G antigen 12E///G antigen 12B///G antigen 12C///G antigen 12G///G antigen 12I///G antigen 7///G antigen 6///G antigen 5///G antigen 4///G antigen 2C	GAGE12D///GAGE12F///GAGE2A///GAGE12H///GAGE12E///GAGE12B///GAGE12C///GAGE12G///GAGE12I///GAGE7///GAGE6///GAGE5///GAGE4///GAGE2C	Not sig.
226701_at, 214466_at	0.1926	0.0349, 0.262	-2.113822, 1.121891	-5.015172, -6.606726	-0.0306114	gap junction protein alpha 5	GJA5	Not sig.
231385_at	0.369	0.299	-1.040011	-6.694755	-0.0306482	developmental pluripotency associated 3 pseudogene///developmental pluripotency associated 3 pseudogene 2///developmental pluripotency associated 3	LOC101060236///DPPA3P2///DPPA3	Not sig.
228072_at, 215865_at, 215860_at	0.27037	0.000541, 0.00586, 0.752	-3.478638, 2.765459, -0.316434	-1.264711, -3.447016, -7.183328	-0.0306685	synaptotagmin 12	SYT12	Not sig.
228598_at	0.344	0.275	-1.091978	-6.639655	-0.0306837	dipeptidyl peptidase like 10	DPP10	Not sig.
220362_at	0.446	0.372	-0.892603	-6.836482	-0.0306986	psoriasis susceptibility 1 candidate 1	PSORS1C1	Not sig.
240480_at, 231154_x_at, 223782_s_at	0.387	5.59e-10, 0.27, 0.779	-6.306592, 1.103852, 0.280153	11.943503, -6.626689, -7.194111	-0.030732	tubulointerstitial nephritis antigen	TINAG	Not sig.
219188_s_at	0.639	0.571	-0.566161	-7.073541	-0.0307624	MACRO domain containing 1	MACROD1	Not sig.
206394_at	0.586	0.515	-0.651661	-7.02169	-0.0308647	myosin binding protein C, fast type	MYBPC2	Not sig.
201355_s_at, 201354_s_at, 201353_s_at, 215437_x_at	0.1393	6.4e-08, 0.0586, 0.0588, 0.309	-5.477103, -1.894484, 1.893413, 1.017325	7.345807, -5.450272, -5.452281, -6.717969	-0.0309067	bromodomain adjacent to zinc finger domain 2A	BAZ2A	Not sig.
237282_s_at, 237281_at, 242698_at	0.483167	0.0194, 0.608, 0.689	-2.344221, -0.513621, -0.399981	-4.507669, -7.101796, -7.15351	-0.0309493	A-kinase anchoring protein 14	AKAP14	Not sig.
226308_at	0.616	0.546	-0.603526	-7.051776	-0.0309509	HAUS augmin like complex subunit 8	HAUS8	Not sig.
210147_at	0.315	0.248	-1.156276	-6.567778	-0.0309608	ADP-ribosyltransferase 3	ART3	Not sig.
204746_s_at	0.596	0.525	-0.635405	-7.032109	-0.0310044	protein interacting with PRKCA 1	PICK1	Not sig.
231725_at	0.307	0.241	-1.173523	-6.547802	-0.0310053	protocadherin beta 2	PCDHB2	Not sig.
226390_at	0.782	0.732	-0.342061	-7.174921	-0.0310293	StAR related lipid transfer domain containing 4	STARD4	Not sig.
214116_at, 204167_at, 214117_s_at, 237190_at	0.322432	0.000135, 0.0642, 0.365, 0.702	-3.84323, 1.854338, -0.906836, 0.382612	0.035743, -5.524818, -6.823738, -7.160281	-0.0310406	biotinidase	BTD	Not sig.
208385_at, 208388_at	0.11065	0.0322, 0.123	-2.147117, 1.544922	-4.945022, -6.046324	-0.0310437	nuclear receptor subfamily 2 group E member 3	NR2E3	Not sig.
237160_at	0.245	0.187	-1.322354	-6.363198	-0.0310637	coiled-coil domain containing 83	CCDC83	Not sig.
221868_at	0.546	0.472	-0.718908	-6.975802	-0.0311299	poly(A) binding protein interacting protein 2B	PAIP2B	Not sig.
206453_s_at, 214279_s_at, 214278_s_at	0.366567	0.0667, 0.362, 0.493	-1.836871, 0.911895, -0.686422	-5.55676, -6.819159, -6.998532	-0.0311618	NDRG family member 2	NDRG2	Not sig.
209101_at	0.631	0.563	-0.578904	-7.066274	-0.0311627	connective tissue growth factor	CTGF	Not sig.
242100_at	0.475	0.401	-0.841283	-6.880764	-0.0311799	chondroitin sulfate synthase 3	CHSY3	Not sig.
207558_s_at	0.266	0.204	-1.271022	-6.429342	-0.0311938	paired like homeodomain 2	PITX2	Not sig.
207194_s_at	0.79	0.741	-0.330822	-7.178688	-0.031216	intercellular adhesion molecule 4 (Landsteiner-Wiener blood group)	ICAM4	Not sig.
237608_at	0.24	0.182	-1.337221	-6.343554	-0.0312593	uncharacterized LOC101929570	LOC101929570	Not sig.
231130_at, 223667_at, 224002_s_at	0.375667	0.0856, 0.134, 0.776	-1.722015, -1.499424, 0.284598	-5.759346, -6.115071, -7.192861	-0.0312803	FK506 binding protein 7	FKBP7	Not sig.
219196_at	0.287	0.223	-1.220324	-6.492112	-0.0313049	secretogranin III	SCG3	Not sig.
219058_x_at	0.593	0.522	-0.640625	-7.028792	-0.0313406	tubulointerstitial nephritis antigen like 1	TINAGL1	Not sig.
215134_at, 209346_s_at, 209345_s_at	0.229443	1.02e-05, 0.00213, 0.62	-4.451196, 3.0845, 0.495939	2.476685, -2.530405, -7.110687	-0.0313536	phosphatidylinositol 4-kinase type 2 alpha	PI4K2A	Not sig.
202999_s_at, 228808_s_at, 202998_s_at, 202997_s_at	0.671875	0.0486, 0.747, 0.872, 0.896	-1.97582, -0.323232, -0.161106, -0.130187	-5.294406, -7.181161, -7.220284, -7.224772	-0.0314509	lysyl oxidase like 2	LOXL2	Not sig.
208334_at	0.54	0.466	-0.728746	-6.968712	-0.0315606	N-deacetylase and N-sulfotransferase 4	NDST4	Not sig.
226381_at, 225872_at, 220123_at, 240335_at	0.026172	3.29e-05, 0.00926, 0.025, 0.0294	-4.184904, 2.611016, 2.246868, -2.18294	1.36602, -3.855745, -4.728401, -4.868342	-0.0315705	solute carrier family 35 member F5	SLC35F5	DOWN `adj.P.Val`
221346_at	0.49	0.416	-0.814013	-6.90323	-0.0315794	olfactory receptor family 10 subfamily J member 1	OR10J1	Not sig.
213496_at	0.398	0.326	-0.983061	-6.752064	-0.0316234	phospholipid phosphatase related 4	PLPPR4	Not sig.
237020_at	0.438	0.364	-0.907898	-6.822778	-0.031648	cation channel sperm associated auxiliary subunit delta	CATSPERD	Not sig.
226110_at, 235484_at, 243995_at	0.253	2.06e-08, 0.0102, 0.684	-5.684818, 2.578927, 0.407135	8.44293, -3.93779, -7.150633	-0.0316552	protein prenyltransferase alpha subunit repeat containing 1	PTAR1	Not sig.
202659_at	0.866	0.832	-0.21264	-7.210688	-0.0316751	proteasome subunit beta 10	PSMB10	Not sig.
237646_x_at, 227142_at	0.2375	0.0771, 0.293	-1.771155, 1.052501	-5.674255, -6.681756	-0.0316967	pleckstrin homology and RhoGEF domain containing G5	PLEKHG5	Not sig.
244486_at	0.657	0.591	-0.536999	-7.089563	-0.0316978	PINK1 antisense RNA	PINK1-AS	Not sig.
228554_at, 208305_at	0.4475	0.168, 0.606	-1.379702, -0.51638	-6.286224, -7.10038	-0.0317755	progesterone receptor	PGR	Not sig.
204296_at, 221723_s_at	0.39475	0.0268, 0.69	-2.219626, 0.398506	-4.788521, -7.154097	-0.0318582	solute carrier family 4 member 5	SLC4A5	Not sig.
238332_at, 229308_at	0.475	0.178, 0.655	-1.349993, -0.446773	-6.326505, -7.133773	-0.0318801	ankyrin repeat domain 29	ANKRD29	Not sig.
215430_at	0.544	0.47	-0.722414	-6.973286	-0.0318994	glycerol kinase 2	GK2	Not sig.
243224_at	0.689	0.626	-0.48781	-7.11467	-0.031909	uncharacterized LOC100506302	LOC100506302	Not sig.
215005_at	0.751	0.696	-0.390672	-7.157176	-0.0319182	N-terminal EF-hand calcium binding protein 2	NECAB2	Not sig.
233945_at, 218801_at, 235749_at	0.0316485	8.83e-06, 0.00242, 0.0602	-4.483436, 3.046675, -1.883182	2.615501, -2.644144, -5.471417	-0.031921	UDP-glucose glycoprotein glucosyltransferase 2	UGGT2	DOWN `adj.P.Val`
235712_at	0.548	0.475	-0.715591	-6.97817	-0.0319299	GAS5 antisense RNA 1	GAS5-AS1	Not sig.
239241_at	0.52	0.446	-0.762763	-6.943454	-0.0319641	uncharacterized LOC101928424	LOC101928424	Not sig.
218937_at, 220292_at	5.832e-07	2.41e-08, 3.05e-07	-5.656291, 5.179644	8.29008, 5.839091	-0.0320146	zinc finger and SCAN domain containing 32	ZSCAN32	DOWN `adj.P.Val`
230100_x_at, 209615_s_at, 226507_at	0.048669	5.63e-07, 1.54e-06, 0.104	-5.058956, 4.855251, -1.629976	5.249654, 4.283721, -5.912342	-0.032087	p21 (RAC1) activated kinase 1	PAK1	DOWN `adj.P.Val`
236950_s_at	0.399	0.327	-0.981679	-6.753415	-0.0321505	long intergenic non-protein coding RNA 964	LINC00964	Not sig.
203045_at	0.827	0.785	-0.272916	-7.196106	-0.032173	ninjurin 1	NINJ1	Not sig.
223150_s_at, 223149_s_at	0.08935	0.0144, 0.11	-2.454946, 1.598641	-4.245454, -5.962531	-0.0321886	protein tyrosine phosphatase, non-receptor type 23	PTPN23	Not sig.
244316_at	0.457	0.383	-0.873627	-6.85316	-0.0321946	chromosome 17 open reading frame 98	C17orf98	Not sig.
206106_at	0.623	0.554	-0.592171	-7.058537	-0.0322605	mitogen-activated protein kinase 12	MAPK12	Not sig.
209847_at	0.432	0.359	-0.918226	-6.813394	-0.0323041	cadherin 17	CDH17	Not sig.
232707_at	0.466	0.392	-0.856342	-6.868041	-0.0323139	intestine specific homeobox	ISX	Not sig.
217927_at	0.736	0.678	-0.414845	-7.147476	-0.0323303	signal peptidase complex subunit 1	SPCS1	Not sig.
204465_s_at	0.486	0.411	-0.822462	-6.896349	-0.0323771	internexin neuronal intermediate filament protein alpha	INA	Not sig.
221413_at	0.575	0.502	-0.671206	-7.008816	-0.0323983	potassium voltage-gated channel subfamily A regulatory beta subunit 3	KCNAB3	Not sig.
227087_at, 208363_s_at, 235695_at, 204553_x_at, 208364_at, 204552_at	0.0610817	8.07e-24, 1.18e-14, 1.12e-13, 7.23e-13, 0.00447, 0.288	-10.514373, 7.919903, -7.606171, 7.337441, -2.854117, -1.062396	43.24165, 22.463904, 20.262564, 18.435185, -3.202051, -6.671348	-0.0324038	inositol polyphosphate-4-phosphatase type I A	INPP4A	Not sig.
243862_at, 235144_at	0.4255	0.189, 0.533	-1.314838, -0.623795	-6.373046, -7.039388	-0.0324562	RAS and EF-hand domain containing	RASEF	Not sig.
206326_at	0.489	0.415	-0.816346	-6.901337	-0.032542	gastrin releasing peptide	GRP	Not sig.
211303_x_at	0.376	0.305	-1.026079	-6.709072	-0.0325673	folate hydrolase 1B	FOLH1B	Not sig.
227401_at	0.459	0.385	-0.870167	-6.856163	-0.0325866	interleukin 17D	IL17D	Not sig.
240523_at	0.214	0.16	-1.408334	-6.246578	-0.0326329	DPH6 antisense RNA 1 (head to head)	DPH6-AS1	Not sig.
209747_at	0.596	0.525	-0.635681	-7.031934	-0.0326427	transforming growth factor beta 3	TGFB3	Not sig.
229275_at	0.676	0.612	-0.507671	-7.104822	-0.032649	immunoglobulin-like and fibronectin type III domain containing 1	IGFN1	Not sig.
208361_s_at	0.646	0.579	-0.554892	-7.079833	-0.0326515	RNA polymerase III subunit D	POLR3D	Not sig.
217295_at, 216671_x_at	7.00128e-06	5.27e-10, 4.66e-06	-6.316307, 4.622663	12.000733, 3.225716	-0.0326581	mucin 8	MUC8	DOWN `adj.P.Val`
228326_at, 238239_at, 235298_at, 235576_at, 238074_at	0.058754	0.000901, 0.00455, 0.0138, 0.0465, 0.138	-3.336598, 2.848425, 2.470431, -1.99537, -1.484602	-1.737725, -3.218002, -4.207839, -5.255979, -6.137027	-0.0327104	WD repeat domain 27	WDR27	Not sig.
232112_at, 227533_at, 242458_at, 227224_at, 220338_at	0.10331	8.04e-08, 2.48e-06, 0.000965, 0.00118, 0.437	5.434565, -4.756031, 3.317184, -3.260632, 0.777032	7.125667, 3.8265, -1.800903, -1.98291, -6.932517	-0.0327245	Ral GEF with PH domain and SH3 binding motif 2	RALGPS2	Not sig.
214633_at	0.395	0.323	-0.988524	-6.746706	-0.0327772	SRY-box 3	SOX3	Not sig.
228024_at, 225378_at	0.00535	0.00157, 0.00388	-3.1765, 2.899302	-2.248091, -3.074311	-0.0327796	VPS37A, ESCRT-I subunit	VPS37A	DOWN `adj.P.Val`
233297_s_at	0.299	0.234	-1.191112	-6.527127	-0.0328036	CCDC169-SOHLH2 readthrough///coiled-coil domain containing 169	CCDC169-SOHLH2///CCDC169	Not sig.
205722_s_at, 205721_at	0.10455	0.0198, 0.128	-2.336543, 1.523054	-4.525411, -6.07962	-0.0328499	GDNF family receptor alpha 2	GFRA2	Not sig.
205280_at, 244680_at, 205279_s_at	0.290037	0.00425, 0.176, 0.56	-2.870058, -1.355322, 0.583171	-3.157208, -6.319344, -7.063805	-0.0328996	glycine receptor beta	GLRB	Not sig.
243728_at	0.372	0.302	-1.033603	-6.701364	-0.0329825	uncharacterized LOC101929109	LOC101929109	Not sig.
228679_at	0.381	0.31	-1.016083	-6.719225	-0.0330282	cervical carcinoma expressed PCNA regulatory lncRNA	CCEPR	Not sig.
209469_at, 236024_at, 209470_s_at	0.238469	8.18e-05, 0.037, 0.591	-3.966632, 2.090087, 0.538081	0.503822, -5.064521, -7.088983	-0.0330515	glycoprotein M6A	GPM6A	Not sig.
238491_at	0.495	0.42	-0.806526	-6.909269	-0.0331076	TAF1A antisense RNA 1	TAF1A-AS1	Not sig.
229022_at, 217176_s_at, 214678_x_at, 207920_x_at	0.00267708	5.81e-06, 0.000144, 0.00119, 0.0041	-4.574972, 3.82617, -3.257831, 2.881658	3.014735, -0.027862, -1.991846, -3.124423	-0.0332049	zinc finger protein, X-linked	ZFX	DOWN `adj.P.Val`
215192_at	0.485	0.41	-0.823945	-6.895133	-0.0332552	PMS1 homolog 2, mismatch repair system component pseudogene 4	PMS2P4	Not sig.
235883_at	0.558	0.485	-0.698087	-6.99049	-0.0332604	uncharacterized LOC101928068	LOC101928068	Not sig.
218675_at, 221106_at	0.03285	0.00581, 0.0347	-2.768269, 2.116898	-3.439369, -5.008736	-0.0332867	solute carrier family 22 member 17	SLC22A17	DOWN `adj.P.Val`
224131_at	0.388	0.317	-1.002334	-6.73303	-0.0332989	hydroxycarboxylic acid receptor 1	HCAR1	Not sig.
208462_s_at, 208561_at, 235578_at, 208562_s_at	0.34647	0.00355, 0.0739, 0.516, 0.619	-2.926953, -1.790275, 0.649179, 0.497636	-2.995178, -5.640505, -7.023298, -7.109847	-0.0333335	ATP binding cassette subfamily C member 9	ABCC9	Not sig.
220036_s_at	0.754	0.7	-0.38584	-7.159045	-0.0334481	limb development membrane protein 1 like	LMBR1L	Not sig.
240395_at	0.32	0.253	-1.144355	-6.581414	-0.0335264	uncharacterized LOC100128727///diacylglycerol kinase iota	LOC100128727///DGKI	Not sig.
219568_x_at	0.373	0.302	-1.033321	-6.701654	-0.0335869	SRY-box 18	SOX18	Not sig.
204542_at	0.826	0.784	-0.274035	-7.195801	-0.0335959	ST6 N-acetylgalactosaminide alpha-2,6-sialyltransferase 2	ST6GALNAC2	Not sig.
207353_s_at	0.719	0.659	-0.441106	-7.13628	-0.0336089	H6 family homeobox 1	HMX1	Not sig.
240986_at	0.475	0.4	-0.842099	-6.88008	-0.0336129	uncharacterized LOC101928943	LOC101928943	Not sig.
237957_at	0.36	0.29	-1.057987	-6.675998	-0.0336767	platelet activating factor acetylhydrolase 1b catalytic subunit 2 pseudogene	LOC643711	Not sig.
239776_at	0.132	0.093	-1.682689	-5.825736	-0.033711	transmembrane protein 232	TMEM232	Not sig.
213975_s_at	0.618	0.549	-0.598951	-7.054515	-0.0337173	lysozyme	LYZ	Not sig.
223462_at	0.651	0.585	-0.546891	-7.084223	-0.033737	transmembrane protein 175	TMEM175	Not sig.
217546_at	0.728	0.67	-0.426814	-7.142458	-0.0337865	metallothionein 1M	MT1M	Not sig.
213369_at	0.527	0.453	-0.750874	-6.952413	-0.0338034	cadherin related family member 1	CDHR1	Not sig.
224521_s_at	0.638	0.57	-0.568364	-7.072296	-0.0338044	coiled-coil domain containing 77	CCDC77	Not sig.
201759_at, 229767_at, 211052_s_at	0.335466	0.00021, 0.0264, 0.951	-3.729985, 2.225129, 0.061527	-0.381424, -4.776435, -7.231331	-0.0338396	tubulin folding cofactor D	TBCD	Not sig.
206033_s_at, 206032_at, 244107_at	0.350333	0.0849, 0.343, 0.439	-1.725979, -0.948813, -0.775252	-5.752569, -6.78498, -6.933892	-0.0338937	desmocollin 3	DSC3	Not sig.
242528_at, 230080_at	0.18845	0.00644, 0.295	-2.734248, 1.047922	-3.53146, -6.686539	-0.0339605	HOXA cluster antisense RNA 2	HOXA-AS2	Not sig.
209401_s_at, 228644_s_at, 211112_at, 209402_s_at, 209400_at	0.142738	0.000206, 0.0103, 0.0113, 0.0785, 0.488	-3.734727, 2.572513, -2.540659, 1.762721, -0.694169	-0.364195, -3.954069, -4.034335, -5.689027, -6.993206	-0.0340136	solute carrier family 12 member 4	SLC12A4	Not sig.
242332_at, 243059_at	0.008575	0.00389, 0.00515	-2.898413, 2.807802	-3.076841, -3.330959	-0.03402	FOXF1 adjacent non-coding developmental regulatory RNA	FENDRR	DOWN `adj.P.Val`
218693_at	0.426	0.353	-0.930432	-6.802167	-0.0340315	tetraspanin 15	TSPAN15	Not sig.
200007_at	0.576	0.504	-0.668527	-7.010604	-0.0341716	signal recognition particle 14	SRP14	Not sig.
219490_s_at, 222889_at	0.020665	0.00178, 0.0229	3.13968, -2.281202	-2.362041, -4.651604	-0.0341724	DNA cross-link repair 1B	DCLRE1B	DOWN `adj.P.Val`
204202_at, 217124_at	0.285	0.149, 0.298	-1.446437, 1.040751	-6.192564, -6.693989	-0.0341765	IQ motif containing E	IQCE	Not sig.
201428_at	0.542	0.469	-0.724846	-6.971534	-0.0341834	claudin 4	CLDN4	Not sig.
208574_at	0.485	0.411	-0.822641	-6.896202	-0.0342493	SRY-box 14	SOX14	Not sig.
217123_x_at, 224419_x_at, 224421_x_at, 224418_x_at	0.38899	0.00249, 0.0917, 0.429, 0.894	-3.037375, -1.689077, 0.791605, -0.133446	-2.671901, -5.815055, -6.921138, -7.224344	-0.0342599	pro-melanin concentrating hormone like 1 (pseudogene)	PMCHL1	Not sig.
220750_s_at	0.645	0.578	-0.557301	-7.078498	-0.0342614	prolyl 3-hydroxylase 1	P3H1	Not sig.
207792_at	0.601	0.53	-0.628288	-7.036587	-0.0342861	opioid receptor delta 1	OPRD1	Not sig.
220593_s_at, 239254_at, 220592_at, 229918_at	0.5305	0.00251, 0.328, 0.697, 0.953	-3.034565, 0.979381, 0.389328, -0.058716	-2.68027, -6.755657, -7.157699, -7.231499	-0.0342912	coiled-coil domain containing 40	CCDC40	Not sig.
233941_at, 234453_s_at	0.262	0.0784, 0.337	-1.763076, 0.960647	-5.688406, -6.773738	-0.0342925	leucine rich repeat containing 74A	LRRC74A	Not sig.
239558_at	0.252	0.193	-1.304683	-6.386262	-0.0343159	uncharacterized LOC100996404	LOC100996404	Not sig.
240682_at	0.584	0.512	-0.656078	-7.018814	-0.0343767	long intergenic non-protein coding RNA 293	LINC00293	Not sig.
39817_s_at, 213871_s_at, 204238_s_at	0.394383	0.000513, 0.14, 0.988	-3.493174, 1.477278, 0.014673	-1.215236, -6.147796, -7.23311	-0.0343778	2'-deoxynucleoside 5'-phosphate N-hydrolase 1	DNPH1	Not sig.
219134_at	0.601	0.531	-0.627276	-7.03722	-0.0344378	adhesion G protein-coupled receptor L4	ADGRL4	Not sig.
221214_s_at	0.752	0.697	-0.389666	-7.157567	-0.0344716	microRNA 7114///NMDA receptor synaptonuclear signaling and neuronal migration factor	MIR7114///NSMF	Not sig.
205892_s_at, 231693_at	0.20297	0.00248, 0.329	-3.038528, 0.977035	-2.668464, -6.75794	-0.0344932	fatty acid binding protein 1	FABP1	Not sig.
228913_at, 227709_at, 227710_s_at, 226407_at	0.184371	4.46e-13, 0.000341, 0.0325, 0.621	-7.407628, 3.60312, 2.143842, 0.494141	18.907214, -0.834621, -4.951971, -7.111573	-0.0345695	TPT1 antisense RNA 1	TPT1-AS1	Not sig.
232132_at, 224538_s_at, 227204_at	0.5725	0.0111, 0.783, 0.84	-2.548099, -0.27559, -0.202198	-4.015675, -7.195375, -7.212846	-0.0346646	par-6 family cell polarity regulator gamma	PARD6G	Not sig.
205968_at	0.526	0.452	-0.751935	-6.951618	-0.0346653	potassium voltage-gated channel modifier subfamily S member 3	KCNS3	Not sig.
220837_at	0.161	0.116	-1.575312	-5.999269	-0.0346738	uncharacterized LOC100996325	LOC100996325	Not sig.
220383_at	0.564	0.491	-0.688465	-6.997133	-0.034688	ATP binding cassette subfamily G member 5	ABCG5	Not sig.
206306_at	0.265	0.203	-1.273204	-6.426583	-0.034688	ryanodine receptor 3	RYR3	Not sig.
230565_at	0.444	0.371	-0.896069	-6.833397	-0.0347714	ATPase H+ transporting V1 subunit G3	ATP6V1G3	Not sig.
213143_at, 213148_at	0.551	0.224, 0.769	-1.217403, -0.293547	-6.495652, -7.190283	-0.0347734	chromosome 2 open reading frame 72	C2orf72	Not sig.
224537_at	0.53	0.456	-0.745673	-6.956287	-0.0347781	protocadherin gamma subfamily C, 5	PCDHGC5	Not sig.
218899_s_at, 222780_s_at	0.47735	0.0332, 0.875	-2.134602, 0.156871	-4.971518, -7.220955	-0.0347836	brain and acute leukemia, cytoplasmic	BAALC	Not sig.
213062_at, 213061_s_at	0.08625	0.0062, 0.116	-2.746942, 1.574728	-3.497228, -6.000182	-0.0348446	N-terminal asparagine amidase	NTAN1	Not sig.
243110_x_at	0.5	0.426	-0.796845	-6.916995	-0.0348501	neuropeptide W	NPW	Not sig.
202011_at, 214168_s_at	0.2236	0.0456, 0.306	-2.003726, 1.024282	-5.23944, -6.710905	-0.0348801	tight junction protein 1	TJP1	Not sig.
238125_at	0.561	0.488	-0.694151	-6.993219	-0.0349186	ADAM metallopeptidase with thrombospondin type 1 motif 16	ADAMTS16	Not sig.
229392_s_at, 207105_s_at	0.09335	0.000782, 0.135	-3.376567, 1.496542	-1.606539, -6.119358	-0.0349235	phosphoinositide-3-kinase regulatory subunit 2	PIK3R2	Not sig.
205458_at	0.648	0.581	-0.552366	-7.081225	-0.0349744	melanocortin 1 receptor	MC1R	Not sig.
232124_at	0.428	0.355	-0.925893	-6.806359	-0.0349765	family with sequence similarity 198 member A	FAM198A	Not sig.
237807_at	0.462	0.388	-0.864045	-6.861446	-0.0349797	spermatogenesis associated 12	SPATA12	Not sig.
205368_at	0.537	0.463	-0.733812	-6.965023	-0.0349894	family with sequence similarity 131 member B	FAM131B	Not sig.
231651_at	0.66	0.594	-0.533785	-7.091277	-0.0350048	EF-hand calcium binding domain 13	EFCAB13	Not sig.
228994_at	0.497	0.422	-0.803121	-6.911997	-0.0350207	coiled-coil domain containing 24	CCDC24	Not sig.
236534_at	0.464	0.39	-0.861067	-6.864003	-0.0350822	BCL2 interacting protein like///chromosome 1 open reading frame 56	BNIPL///C1orf56	Not sig.
239634_at	0.554	0.481	-0.705101	-6.985591	-0.0351072	uncharacterized LOC101927248	LOC101927248	Not sig.
218784_s_at, 232992_at, 222741_s_at	0.0494794	1.35e-05, 0.018, 0.0817	-4.38965, 2.371724, 1.743596	2.21428, -4.443646, -5.722269	-0.0351082	SAYSVFN motif domain containing 1	SAYSD1	DOWN `adj.P.Val`
240668_s_at, 239889_at, 239890_s_at, 240667_at, 228044_at	0.388446	0.00264, 0.27, 0.329, 0.496, 0.56	-3.019578, -1.104743, -0.976041, -0.681224, 0.583246	-2.72479, -6.625711, -6.758906, -7.002071, -7.063761	-0.0351171	stress-associated endoplasmic reticulum protein family member 2	SERP2	Not sig.
229854_at, 220427_at, 233029_at	0.171039	5.4e-06, 0.00775, 0.425	-4.590744, 2.671844, -0.798496	3.084284, -3.697502, -6.915684	-0.0351277	obscurin, cytoskeletal calmodulin and titin-interacting RhoGEF	OBSCN	Not sig.
220786_s_at	0.138	0.0978	-1.658448	-5.865902	-0.0351301	solute carrier family 38 member 4	SLC38A4	Not sig.
220889_s_at, 223550_s_at	0.3191	0.0043, 0.561	-2.866299, 0.581454	-3.167804, -7.064801	-0.0351483	carbonic anhydrase 10	CA10	Not sig.
204264_at, 204263_s_at	0.0519	0.025, 0.0404	-2.247137, 2.053849	-4.727804, -5.138805	-0.0352003	carnitine palmitoyltransferase 2	CPT2	Not sig.
220557_s_at, 224658_x_at	0.21515	0.00913, 0.341	-2.61584, 0.953487	-3.843325, -6.780557	-0.0352151	phosphofurin acidic cluster sorting protein 1	PACS1	Not sig.
219612_s_at	0.601	0.53	-0.628578	-7.036405	-0.0352813	fibrinogen gamma chain	FGG	Not sig.
205045_at, 236007_at, 236006_s_at, 213396_s_at	0.00189925	5.94e-19, 2.01e-13, 0.00012, 0.00379	9.203173, -7.522802, -3.87105, 2.906653	32.193512, 19.689846, 0.140043, -3.053342	-0.0353137	A-kinase anchoring protein 10	AKAP10	DOWN `adj.P.Val`
225815_at, 206368_at	0.595	0.358, 0.705	-0.920208, -0.378265	-6.811581, -7.161929	-0.0353145	complexin 2	CPLX2	Not sig.
237015_at	0.392	0.32	-0.994766	-6.740548	-0.0353145	uncharacterized LOC105371352	LOC105371352	Not sig.
209296_at, 213225_at	0.695	0.602, 0.664	-0.52199, -0.43478	-7.097479, -7.139039	-0.0353362	protein phosphatase, Mg2+/Mn2+ dependent 1B	PPM1B	Not sig.
218824_at	0.534	0.46	-0.739025	-6.961201	-0.0353671	paraneoplastic Ma antigen family like 1	PNMAL1	Not sig.
224427_s_at, 222273_at, 219160_s_at, 222839_s_at	0.02999	7.46e-19, 5.59e-16, 0.000914, 0.0816	9.175275, -8.331593, 3.33273, -1.744642	31.970129, 25.460813, -1.750339, -5.720459	-0.0354244	poly(A) polymerase gamma	PAPOLG	DOWN `adj.P.Val`
214994_at, 243912_x_at	0.398	0.129, 0.55	-1.520621, 0.598555	-6.083297, -7.054752	-0.0354375	apolipoprotein B mRNA editing enzyme catalytic subunit 3F	APOBEC3F	Not sig.
201884_at, 217291_at	0.3851	0.0364, 0.652	-2.09765, 0.451008	-5.048855, -7.131879	-0.0354486	carcinoembryonic antigen related cell adhesion molecule 5	CEACAM5	Not sig.
214166_at, 202675_at	0.0002065	1e-14, 0.000172	-7.943119, 3.781823	22.629665, -0.191942	-0.0355372	succinate dehydrogenase complex iron sulfur subunit B	SDHB	DOWN `adj.P.Val`
227915_at, 233857_s_at	0.000109319	1.77e-07, 8.68e-05	-5.284945, 3.952223	6.36373, 0.448445	-0.0355437	ankyrin repeat and SOCS box containing 2	ASB2	DOWN `adj.P.Val`
240211_at	0.309	0.243	-1.168131	-6.554079	-0.0355678	uncharacterized LOC100130468///APC down-regulated 1	LOC100130468///APCDD1	Not sig.
243970_at	0.262	0.201	-1.281392	-6.416189	-0.0355723	uncharacterized LOC100130642	LOC100130642	Not sig.
243101_x_at	0.58	0.508	-0.662324	-7.014714	-0.0355768	XK related 7	XKR7	Not sig.
222345_at, 224727_at	0.00083529	1.6e-07, 0.000768	-5.304206, 3.381811	6.460734, -1.589214	-0.0356161	ER membrane protein complex subunit 10	EMC10	DOWN `adj.P.Val`
223425_at	0.775	0.724	-0.353652	-7.170903	-0.0356347	ribonucleoprotein, PTB binding 1	RAVER1	Not sig.
205616_at	0.713	0.653	-0.450482	-7.132115	-0.0356686	polypeptide N-acetylgalactosaminyltransferase 8///potassium voltage-gated channel subfamily A member 6	GALNT8///KCNA6	Not sig.
204867_at	0.726	0.667	-0.430487	-7.14089	-0.0357018	GTP cyclohydrolase I feedback regulator	GCHFR	Not sig.
238273_at	0.615	0.546	-0.604013	-7.051483	-0.0357034	uncharacterized LOC101930655///chromosome 7 open reading frame 73///solute carrier family 13 member 4	LOC101930655///C7orf73///SLC13A4	Not sig.
233996_x_at	0.215	0.16	-1.405443	-6.250618	-0.0357066	eyes shut homolog (Drosophila)	EYS	Not sig.
212720_at, 228569_at, 212718_at, 209388_at, 222035_s_at, 215374_at	0.1367	1.84e-15, 2.51e-15, 2.18e-09, 0.000537, 0.234, 0.446	8.172928, -8.130935, -6.078181, -3.480763, 1.19229, 0.762604	24.291479, 23.984982, 10.620295, -1.257492, -6.525731, -6.943575	-0.0357139	poly(A) polymerase alpha	PAPOLA	Not sig.
206942_s_at	0.384	0.313	-1.009929	-6.725428	-0.0357619	pro-melanin concentrating hormone	PMCH	Not sig.
206416_at	0.677	0.613	-0.506078	-7.105627	-0.0357861	zinc finger protein 205	ZNF205	Not sig.
211111_at	0.569	0.496	-0.680864	-7.002315	-0.035801	uncharacterized LOC100128124	HGC6.3	Not sig.
222225_at	0.659	0.593	-0.535218	-7.090514	-0.0358233	ribosomal protein L23a pseudogene 53	RPL23AP53	Not sig.
219214_s_at	0.723	0.664	-0.435279	-7.138823	-0.0358332	5', 3'-nucleotidase, cytosolic	NT5C	Not sig.
235526_at, 227498_at, 228214_at, 227497_at, 223865_at, 224178_s_at	0.107126	2.69e-23, 0.000168, 0.00205, 0.0242, 0.031, 0.475	-10.379151, 3.786529, 3.096408, 2.260146, 2.162029, 0.714501	42.05443, -0.174618, -2.494315, -4.698837, -4.913255, -6.978947	-0.0359538	SRY-box 6	SOX6	Not sig.
222638_s_at, 230457_at, 218453_s_at, 229769_at	0.243536	6.24e-06, 1.51e-05, 3.13e-05, 0.966	4.559407, -4.363474, -4.196543, -0.043222	2.946319, 2.103714, 1.413217, -7.232286	-0.0359752	transmembrane protein 242	TMEM242	Not sig.
219105_x_at	0.711	0.65	-0.453815	-7.130614	-0.0360691	origin recognition complex subunit 6	ORC6	Not sig.
216328_at, 216327_s_at, 208253_at	0.153637	0.00425, 0.034, 0.327	2.869875, -2.125402, -0.981456	-3.157723, -4.990896, -6.753634	-0.0360935	sialic acid binding Ig like lectin 8	SIGLEC8	Not sig.
213316_at, 231841_s_at, 231842_at	0.317733	0.0398, 0.171, 0.599	-2.060134, -1.371578, 0.526629	-5.126014, -6.297326, -7.095056	-0.0362401	KIAA1462	KIAA1462	Not sig.
227688_at	0.175	0.127	-1.526595	-6.074261	-0.0363813	leucine rich repeats and calponin homology domain containing 2	LRCH2	Not sig.
208175_s_at, 217067_s_at	0.4191	0.0153, 0.767	-2.433123, -0.296875	-4.298073, -7.189304	-0.0363901	dentin matrix acidic phosphoprotein 1	DMP1	Not sig.
233604_at	0.553	0.48	-0.70714	-6.984157	-0.0363996	uncharacterized LOC401081	FLJ22763	Not sig.
233013_x_at	0.677	0.613	-0.505797	-7.105768	-0.0364386	WAC antisense RNA 1 (head to head)	WAC-AS1	Not sig.
226530_at	0.601	0.531	-0.627569	-7.037036	-0.0364589	Bcl2 modifying factor	BMF	Not sig.
234035_at, 214918_at, 233605_x_at, 200072_s_at	0.277527	0.00214, 0.0333, 0.191, 0.757	3.083693, -2.13344, -1.310022, -0.309956	-2.532845, -4.973971, -6.379325, -7.18535	-0.0364785	heterogeneous nuclear ribonucleoprotein M	HNRNPM	Not sig.
237737_at	0.597	0.526	-0.634422	-7.03273	-0.0364974	putative ankyrin repeat domain-containing protein 20A12 pseudogene///uncharacterized gene LOC101060632///putative ankyrin repeat domain-containing protein 20A12 pseudogene///ankyrin repeat domain 20 family member A12, pseudogene	LOC101927345///LOC101060632///LOC101059949///ANKRD20A12P	Not sig.
220415_at	0.394	0.322	-0.991196	-6.744075	-0.0364975	FPGT-TNNI3K readthrough///TNNI3 interacting kinase	FPGT-TNNI3K///TNNI3K	Not sig.
210323_at	0.51	0.435	-0.78074	-6.929642	-0.0365936	tektin 2	TEKT2	Not sig.
202868_s_at, 227583_at	0.508	0.155, 0.762	-1.425217, 0.302402	-6.222821, -7.187654	-0.036604	POP4 homolog, ribonuclease P/MRP subunit	POP4	Not sig.
214621_at	0.257	0.196	-1.293778	-6.40034	-0.0366542	glycogen synthase 2	GYS2	Not sig.
218313_s_at, 222587_s_at	0.527	0.21, 0.732	-1.25627, 0.342109	-6.44787, -7.174904	-0.0367044	polypeptide N-acetylgalactosaminyltransferase 7	GALNT7	Not sig.
244255_at	0.367	0.297	-1.043993	-6.690627	-0.0367301	uncharacterized LOC286114	LOC286114	Not sig.
238113_at	0.331	0.263	-1.119521	-6.609366	-0.0367736	SMIM2 antisense RNA 1	SMIM2-AS1	Not sig.
215152_at, 204798_at	0.461785	0.00122, 0.9	-3.249215, 0.126236	-2.019289, -7.225277	-0.0367799	MYB proto-oncogene, transcription factor	MYB	Not sig.
235571_at	0.401	0.328	-0.978427	-6.756586	-0.0368011	microRNA 34a	MIR34A	Not sig.
206894_at	0.656	0.59	-0.538866	-7.088562	-0.0368259	apolipoprotein A4	APOA4	Not sig.
238015_at, 235088_at	0.246	0.0639, 0.325	-1.856304, 0.985764	-5.521204, -6.749417	-0.0368592	chromosome 4 open reading frame 46	C4orf46	Not sig.
232950_s_at	0.611	0.542	-0.61024	-7.047718	-0.0368614	phosphatidylinositol transfer protein membrane associated 2	PITPNM2	Not sig.
219709_x_at	0.787	0.737	-0.335382	-7.177175	-0.0369298	family with sequence similarity 173 member A	FAM173A	Not sig.
219501_at	0.495	0.421	-0.805251	-6.910292	-0.0369432	ecto-NOX disulfide-thiol exchanger 1	ENOX1	Not sig.
220425_x_at	0.445	0.371	-0.895308	-6.834075	-0.0369964	rhophilin associated tail protein 1B	ROPN1B	Not sig.
238566_at, 220022_at	0.2635	0.18, 0.224	-1.340806, -1.218159	-6.338785, -6.494736	-0.0370016	zinc finger protein 334	ZNF334	Not sig.
232868_at	0.339	0.27	-1.103663	-6.626896	-0.0370359	equatorin	EQTN	Not sig.
239593_at, 240183_at	0.3835	0.265, 0.361	-1.114924, -0.914577	-6.614474, -6.816722	-0.0371211	transmembrane protein 213	TMEM213	Not sig.
209263_x_at, 209264_s_at	0.0057005	3.79e-05, 0.00611	-4.151755, 2.751598	1.232272, -3.484634	-0.0371531	tetraspanin 4	TSPAN4	DOWN `adj.P.Val`
213428_s_at, 212939_at, 212937_s_at, 212091_s_at, 216904_at, 212938_at, 212940_at, 214200_s_at	0.3734	0.0159, 0.105, 0.176, 0.279, 0.315, 0.418, 0.549, 0.679	-2.417876, 1.625067, -1.35456, -1.084369, -1.005919, -0.811051, 0.600057, -0.41471	-4.334563, -5.92027, -6.32037, -6.64789, -6.729448, -6.905626, -7.053855, -7.147532	-0.0371533	collagen type VI alpha 1 chain	COL6A1	Not sig.
220301_at, 234180_at	0.34595	0.0362, 0.566	-2.099873, -0.573635	-5.044241, -7.069298	-0.0371565	coiled-coil domain containing 102B	CCDC102B	Not sig.
236190_at	0.497	0.422	-0.80278	-6.91227	-0.0372169	uncharacterized LOC102723692	LOC102723692	Not sig.
237738_at	0.173	0.126	-1.533853	-6.063237	-0.0372181	uncharacterized LOC101929341	LOC101929341	Not sig.
234303_s_at, 219898_at	0.503	0.0769, 0.866	-1.772263, -0.168991	-5.672308, -7.218987	-0.0373202	G protein-coupled receptor 85	GPR85	Not sig.
206224_at	0.511	0.437	-0.777912	-6.931836	-0.0373904	cystatin SN	CST1	Not sig.
220155_s_at	0.691	0.628	-0.485138	-7.115965	-0.0374285	bromodomain containing 9	BRD9	Not sig.
220563_s_at	0.608	0.539	-0.615379	-7.044581	-0.0374769	SH3 and multiple ankyrin repeat domains 1	SHANK1	Not sig.
236744_at	0.691	0.629	-0.483726	-7.116646	-0.0375574	chromosome 9 open reading frame 172	C9orf172	Not sig.
224020_at	0.324	0.257	-1.135069	-6.591937	-0.0375793	long intergenic non-protein coding RNA 626	LINC00626	Not sig.
237858_s_at, 244676_s_at, 214961_at	0.403567	0.0488, 0.259, 0.763	-1.974211, -1.128999, 0.301848	-5.297553, -6.598771, -7.187821	-0.0375928	microtubule associated tumor suppressor candidate 2	MTUS2	Not sig.
235498_at	0.37	0.3	-1.038218	-6.696608	-0.0375935	leucine rich repeats and IQ motif containing 3	LRRIQ3	Not sig.
205054_at, 215368_at	0.11715	0.0485, 0.115	-1.976713, 1.57797	-5.29266, -5.995111	-0.0376181	nebulin	NEB	Not sig.
217589_at	0.38	0.308	-1.019801	-6.71546	-0.0377213	RAB40A, member RAS oncogene family	RAB40A	Not sig.
208446_s_at, 204893_s_at	0.000125502	8.95e-10, 0.000101	-6.22839, 3.915285	11.485654, 0.30735	-0.0377451	zinc finger FYVE-type containing 9	ZFYVE9	DOWN `adj.P.Val`
220773_s_at, 223319_at, 234941_s_at	0.0936869	7e-07, 2.11e-05, 0.217	5.015545, -4.287292, 1.23481	5.040744, 1.785453, -6.474436	-0.0377541	gephyrin	GPHN	Not sig.
206638_at	0.278	0.215	-1.240905	-6.466937	-0.0377619	5-hydroxytryptamine receptor 2B	HTR2B	Not sig.
220929_at	0.513	0.439	-0.774431	-6.934526	-0.0377761	polypeptide N-acetylgalactosaminyltransferase 8	GALNT8	Not sig.
239403_at, 232996_at	0.00025698	3.24e-06, 0.000212	-4.699887, 3.727086	3.571655, -0.391947	-0.0377858	coiled-coil domain containing 120	CCDC120	DOWN `adj.P.Val`
236289_at	0.529	0.455	-0.747662	-6.954808	-0.0378187	uncharacterized LOC100506563	LOC100506563	Not sig.
208119_s_at, 215758_x_at	0.0789	0.01, 0.0988	-2.583882, 1.653304	-3.925184, -5.874353	-0.0378316	zinc finger protein 93	ZNF93	Not sig.
235817_at	0.626	0.557	-0.587136	-7.061494	-0.0378587	transmembrane protein 184A	TMEM184A	Not sig.
238116_at	0.294	0.229	-1.204153	-6.5116	-0.0378842	dynein light chain roadblock-type 2	DYNLRB2	Not sig.
224226_at, 221118_at	0.38612	0.00106, 0.719	-3.291065, 0.36027	-1.885339, -7.168549	-0.037892	polycystin 2 like 2, transient receptor potential cation channel	PKD2L2	Not sig.
223436_s_at	0.629	0.56	-0.583002	-7.063903	-0.037904	tRNA phosphotransferase 1	TRPT1	Not sig.
235191_at, 232281_at, 242663_at, 236653_at	0.22478	0.000747, 0.00098, 0.0104, 0.846	3.389555, -3.312831, -2.571204, -0.194934	-1.563588, -1.815018, -3.957388, -7.214283	-0.0379195	long intergenic non-protein coding RNA 662	LINC00662	Not sig.
223574_x_at, 223573_s_at, 228137_s_at, 228025_s_at, 228140_s_at, 228010_at	0.173638	2.04e-05, 0.00394, 0.0524, 0.0568, 0.336, 0.387	-4.294918, 2.894243, -1.943503, -1.908762, 0.963834, -0.865502	1.817076, -3.08871, -5.35711, -5.423378, -6.770687, -6.860192	-0.0379678	protein phosphatase 2 regulatory subunit Bgamma	PPP2R2C	Not sig.
207250_at	0.459	0.384	-0.870282	-6.856063	-0.0379841	SIX homeobox 6	SIX6	Not sig.
207703_at	0.227	0.171	-1.372156	-6.296537	-0.0379981	neuroligin 4, Y-linked	NLGN4Y	Not sig.
202652_at	0.649	0.583	-0.549789	-7.08264	-0.0380788	amyloid beta precursor protein binding family B member 1	APBB1	Not sig.
207378_at	0.438	0.365	-0.906967	-6.823619	-0.0381214	trehalase	TREH	Not sig.
224245_at	0.488	0.414	-0.817311	-6.900553	-0.0381394	inhibitor of growth family, X-linked (pseudogene)	INGX	Not sig.
209752_at	0.496	0.422	-0.803862	-6.911404	-0.0381806	regenerating family member 1 alpha	REG1A	Not sig.
237522_at	0.365	0.295	-1.049164	-6.685244	-0.0382066	FAS antisense RNA 1	FAS-AS1	Not sig.
220024_s_at, 222255_at	0.5645	0.137, 0.925	-1.490461, 0.093671	-6.128374, -7.228845	-0.0382936	periaxin	PRX	Not sig.
204703_at	0.678	0.614	-0.504875	-7.106232	-0.0383108	intraflagellar transport 88	IFT88	Not sig.
228467_at	0.601	0.531	-0.627212	-7.03726	-0.0383748	purine rich element binding protein B	PURB	Not sig.
218780_at	0.522	0.448	-0.759318	-6.946064	-0.0384144	hook microtubule tethering protein 2	HOOK2	Not sig.
205526_s_at	0.64	0.572	-0.565803	-7.073743	-0.0385147	katanin catalytic subunit A1	KATNA1	Not sig.
224351_at	0.199	0.147	-1.451658	-6.185051	-0.0385818	PRO2122	LOC100131508	Not sig.
204284_at, 240187_at	0.53465	0.0633, 0.967	-1.860447, -0.041934	-5.513575, -7.232341	-0.0385857	protein phosphatase 1 regulatory subunit 3C	PPP1R3C	Not sig.
205911_at	0.558	0.485	-0.69855	-6.990168	-0.0386223	parathyroid hormone 1 receptor	PTH1R	Not sig.
220321_s_at	0.52	0.446	-0.762429	-6.943708	-0.0387198	coiled-coil domain containing 121	CCDC121	Not sig.
217220_at	0.317	0.25	-1.151434	-6.573334	-0.0387212	uncharacterized LOC100287387	LOC100287387	Not sig.
225933_at	0.745	0.689	-0.400249	-7.153403	-0.0388227	coiled-coil domain containing 137	CCDC137	Not sig.
207817_at	0.5	0.426	-0.797136	-6.916765	-0.0388242	interferon omega 1	IFNW1	Not sig.
234685_x_at	0.384	0.312	-1.011321	-6.724028	-0.0388702	keratin associated protein 4-9	KRTAP4-9	Not sig.
215189_at	0.522	0.448	-0.759019	-6.94629	-0.038902	uncharacterized LOC100509764///keratin 86	LOC100509764///KRT86	Not sig.
232074_at	0.536	0.462	-0.736435	-6.963103	-0.0389238	protease, serine 27	PRSS27	Not sig.
213380_x_at	0.525	0.451	-0.753985	-6.950082	-0.0389396	macrophage stimulating 1 pseudogene///macrophage stimulating 1 like///macrophage stimulating 1 pseudogene 2///macrophage stimulating 1	LOC102724562///MST1L///MST1P2///MST1	Not sig.
220821_at	0.295	0.231	-1.199975	-6.516593	-0.0389463	galanin receptor 1	GALR1	Not sig.
205113_at, 223902_at	0.5	0.102, 0.821	-1.63995, -0.226663	-5.896165, -7.207618	-0.0389806	neurofilament, medium polypeptide	NEFM	Not sig.
218928_s_at, 234754_at	0.6115	0.274, 0.849	-1.095512, -0.190627	-6.63581, -7.215111	-0.039023	solute carrier family 37 member 1	SLC37A1	Not sig.
203983_at	0.638	0.57	-0.567685	-7.07268	-0.0390357	translin associated factor X	TSNAX	Not sig.
238286_at	0.384	0.312	-1.010862	-6.72449	-0.0390495	SPG7, paraplegin matrix AAA peptidase subunit	SPG7	Not sig.
244493_at, 221288_at	0.35775	0.0451, 0.579	-2.008103, -0.555878	-5.230749, -7.079287	-0.0390628	G protein-coupled receptor 22	GPR22	Not sig.
240069_at	0.54	0.467	-0.728275	-6.969053	-0.0390653	uncharacterized LOC102724880	LOC102724880	Not sig.
218336_at	0.744	0.688	-0.402199	-7.152623	-0.0390817	prefoldin subunit 2	PFDN2	Not sig.
209243_s_at, 209242_at	0.257847	3e-04, 0.441	-3.637288, 0.770953	-0.71404, -6.937201	-0.0391309	paternally expressed 3	PEG3	Not sig.
241239_at, 203464_s_at, 203463_s_at	0.2782	0.0168, 0.325, 0.336	-2.397621, -0.984176, 0.963178	-4.382691, -6.750973, -6.771316	-0.0391326	EPN2 intronic transcript 1///epsin 2	EPN2-IT1///EPN2	Not sig.
242271_at	0.454	0.38	-0.879098	-6.848389	-0.0391457	solute carrier family 26 member 9	SLC26A9	Not sig.
224422_x_at, 224423_x_at	0.3425	0.136, 0.425	-1.493386, -0.798589	-6.124041, -6.915611	-0.0391642	pro-melanin concentrating hormone like 2 (pseudogene)	PMCHL2	Not sig.
220605_s_at	0.59	0.519	-0.64531	-7.025792	-0.0391812	sirtuin 2	SIRT2	Not sig.
220595_at	0.25	0.191	-1.30933	-6.380226	-0.0392273	PDZ domain containing ring finger 4	PDZRN4	Not sig.
207092_at	0.636	0.568	-0.571557	-7.070484	-0.0392365	leptin	LEP	Not sig.
240009_at	0.617	0.548	-0.601367	-7.053071	-0.0392674	long intergenic non-protein coding RNA 334	LINC00334	Not sig.
204587_at, 211855_s_at	1.43555e-12	3.69e-15, 4.17e-13	-8.079049, 7.417411	23.608029, 18.9733	-0.0392701	solute carrier family 25 member 14	SLC25A14	DOWN `adj.P.Val`
228853_at, 244030_at, 235180_at, 242408_at	0.108406	3.74e-23, 7.37e-06, 0.000258, 0.359	-10.341766, 4.522904, 3.67661, 0.917179	41.728067, 2.786716, -0.573921, -6.81435	-0.0393314	serine/threonine/tyrosine interacting protein	STYX	Not sig.
213170_at	0.759	0.705	-0.378996	-7.161653	-0.039423	glutathione peroxidase 7	GPX7	Not sig.
234981_x_at, 227522_at, 230995_at	0.35549	0.00223, 0.152, 0.822	-3.071601, 1.435222, 0.224864	-2.569343, -6.20861, -7.208023	-0.039489	carboxymethylenebutenolidase homolog	CMBL	Not sig.
219831_at, 241911_at, 236017_at	0.459477	0.00167, 0.475, 0.783	-3.157768, 0.714117, -0.27492	-2.306224, -6.97922, -7.195559	-0.0394971	cyclin dependent kinase like 3	CDKL3	Not sig.
224689_at	0.748	0.692	-0.395706	-7.155204	-0.039552	mannosidase beta like	MANBAL	Not sig.
210930_s_at, 216836_s_at, 234354_x_at	0.0106036	8.98e-08, 3.44e-06, 0.019	5.413775, -4.687145, -2.352563	7.018641, 3.514209, -4.488327	-0.0396546	erb-b2 receptor tyrosine kinase 2	ERBB2	DOWN `adj.P.Val`
213832_at, 211827_s_at, 211301_at, 215014_at	0.218525	0.0121, 0.0906, 0.107, 0.501	-2.518125, 1.695111, -1.614262, -0.672595	-4.090525, -5.80493, -5.937632, -7.007887	-0.0396915	potassium voltage-gated channel subfamily D member 3	KCND3	Not sig.
225810_at, 220286_at	0.509	0.178, 0.734	-1.35008, 0.340253	-6.326388, -7.175535	-0.0397556	myotubularin related protein 10	MTMR10	Not sig.
213196_at	0.375	0.304	-1.029385	-6.705692	-0.0398606	zinc finger protein 629	ZNF629	Not sig.
214586_at	0.136	0.0961	-1.666903	-5.851959	-0.039983	G protein-coupled receptor 37	GPR37	Not sig.
233295_at	0.105	0.0715	-1.805724	-5.612976	-0.0400747	vomeronasal 1 receptor 108 pseudogene	VN1R108P	Not sig.
227572_at, 223602_at	7.39e-05	1.17e-06, 5.56e-05	-4.9125, 4.060442	4.55149, 0.869036	-0.0400892	ubiquitin specific peptidase 30	USP30	DOWN `adj.P.Val`
243697_at, 209708_at	0.23047	0.00141, 0.384	-3.207239, 0.871215	-2.151979, -6.855255	-0.0401067	monooxygenase DBH like 1	MOXD1	Not sig.
237395_at	0.266	0.204	-1.27184	-6.428308	-0.0401438	cytochrome P450 family 4 subfamily Z member 1	CYP4Z1	Not sig.
204287_at, 210613_s_at, 213854_at	0.11068	1.64e-06, 1.2e-05, 0.264	4.84252, -4.415755, 1.117483	4.224566, 2.325159, -6.611633	-0.0401714	synaptogyrin 1	SYNGR1	Not sig.
210274_at	0.297	0.232	-1.197147	-6.519963	-0.0402053	MAGE family member A8	MAGEA8	Not sig.
218167_at	0.557	0.484	-0.699608	-6.989432	-0.0402357	archaelysin family metallopeptidase 2	AMZ2	Not sig.
208556_at	0.416	0.343	-0.949536	-6.784297	-0.0402787	G protein-coupled receptor 31	GPR31	Not sig.
203706_s_at, 203705_s_at	0.004204	5.73e-05, 0.00434	-4.052997, 2.86364	0.839755, -3.17529	-0.0402876	frizzled class receptor 7	FZD7	DOWN `adj.P.Val`
236286_at, 232647_at	0.4995	0.36, 0.492	-0.915781, -0.686773	-6.815625, -6.998291	-0.0403401	protein interacting with cyclin A1	PROCA1	Not sig.
207575_at	0.223	0.168	-1.381539	-6.283704	-0.0404348	golgin A6 family member A	GOLGA6A	Not sig.
230374_at	0.555	0.482	-0.70295	-6.987098	-0.040446	uncharacterized LOC105369340	LOC105369340	Not sig.
208525_s_at	0.218	0.163	-1.396766	-6.262693	-0.0404569	olfactory receptor family 2 subfamily F member 2///olfactory receptor family 2 subfamily F member 1 (gene/pseudogene)	OR2F2///OR2F1	Not sig.
233344_x_at	0.374	0.303	-1.030398	-6.704654	-0.0404799	WD repeat domain 97	WDR97	Not sig.
240161_s_at, 241120_s_at	0.397455	0.000886, 0.744	-3.341397, 0.326426	-1.722054, -7.180128	-0.0404895	cell division cycle 20B	CDC20B	Not sig.
205975_s_at, 205974_at	0.38535	0.0659, 0.608	-1.84234, -0.513485	-5.54679, -7.101865	-0.0405285	homeobox D1	HOXD1	Not sig.
231800_s_at, 233930_at	0.46965	0.00847, 0.904	-2.64165, -0.12114	-3.776496, -7.225905	-0.0405582	doublesex and mab-3 related transcription factor 3	DMRT3	Not sig.
209280_at, 37408_at	0.686	0.404, 0.865	-0.834861, -0.17067	-6.886121, -7.218703	-0.040616	mannose receptor C type 2	MRC2	Not sig.
236701_at	0.501	0.426	-0.795757	-6.917858	-0.0406244	GSG1 like	GSG1L	Not sig.
228816_at	0.405	0.333	-0.969629	-6.765113	-0.040714	ATPase H+ transporting accessory protein 1 like	ATP6AP1L	Not sig.
202288_at, 215381_at	0.047449	0.000165, 0.0634	-3.792151, 1.859564	-0.15389, -5.515202	-0.0407581	mechanistic target of rapamycin	MTOR	DOWN `adj.P.Val`
204984_at, 204983_s_at	0.4225	0.144, 0.583	-1.462521, -0.549486	-6.169333, -7.082806	-0.040814	glypican 4	GPC4	Not sig.
236454_at	0.487	0.412	-0.82009	-6.898287	-0.0408427	ring finger protein 212	RNF212	Not sig.
240873_x_at, 201278_at, 201280_s_at, 210757_x_at, 201279_s_at	0.0093724	0.000326, 0.000626, 0.00146, 0.0104, 0.0134	3.614621, -3.438431, -3.197342, 2.569741, 2.479281	-0.794155, -1.40053, -2.183024, -3.961093, -4.186237	-0.040858	uncharacterized LOC101926921///DAB2, clathrin adaptor protein	LOC101926921///DAB2	DOWN `adj.P.Val`
231419_at	0.506	0.432	-0.786829	-6.924891	-0.0409041	uncharacterized LOC100505555///zinc finger protein 846	LOC100505555///ZNF846	Not sig.
202328_s_at, 202327_s_at, 216949_s_at	0.616	0.243, 0.495, 0.963	-1.169831, -0.682275, 0.046367	-6.552103, -7.001357, -7.232146	-0.0409121	polycystin-1-like///polycystin 1, transient receptor potential channel interacting	LOC101930075///PKD1	Not sig.
220128_s_at, 227001_at, 222950_at	0.103758	4.68e-08, 0.00011, 0.244	5.535027, -3.893132, 1.165001	7.648056, 0.223335, -6.557709	-0.0409799	NIPA like domain containing 2	NIPAL2	Not sig.
218758_s_at, 222733_x_at	0.574	0.477, 0.526	-0.710964, -0.634568	-6.981457, -7.032638	-0.041016	ribosomal RNA processing 1	RRP1	Not sig.
214285_at, 205738_s_at	0.52805	0.0579, 0.96	-1.900135, 0.050515	-5.439652, -7.231946	-0.0410519	fatty acid binding protein 3	FABP3	Not sig.
240483_at	0.433	0.359	-0.917969	-6.813628	-0.0410621	zinc finger protein 717-like///zinc finger protein 717	LOC100287610///ZNF717	Not sig.
202060_at	0.696	0.634	-0.477015	-7.119857	-0.0410882	CTR9 homolog, Paf1/RNA polymerase II complex component	CTR9	Not sig.
223163_s_at	0.583	0.511	-0.657826	-7.017671	-0.0411456	zinc finger C3HC-type containing 1	ZC3HC1	Not sig.
222635_s_at, 227504_s_at, 228992_at, 227505_at, 222636_at, 224416_s_at, 218438_s_at, 235105_at, 233802_at, 243668_at	0.0933732	4.3e-23, 1.76e-20, 4.5e-09, 1.03e-08, 1.86e-07, 0.00027, 0.0192, 0.0653, 0.137, 0.548	10.32599, -9.628092, -5.953552, -5.809221, 5.275761, 3.664428, -2.347515, 1.846447, 1.488181, -0.60106	41.590585, 35.657736, 9.916449, 9.117517, 6.317592, -0.617485, -4.50004, -5.539285, -6.131746, -7.053255	-0.0411704	mediator complex subunit 28	MED28	Not sig.
223480_s_at, 223481_s_at	4.825e-05	1.54e-05, 1.91e-05	-4.3588, 4.309721	2.084037, 1.878606	-0.0411745	mitochondrial ribosomal protein L47	MRPL47	DOWN `adj.P.Val`
231129_at	0.543	0.469	-0.724152	-6.972034	-0.0412015	MCHR2 antisense RNA 1	MCHR2-AS1	Not sig.
233992_x_at, 229766_at	0.5215	0.13, 0.829	-1.515499, 0.215854	-6.091016, -7.210001	-0.0412535	zinc finger protein 445	ZNF445	Not sig.
222953_at	0.326	0.259	-1.130941	-6.596589	-0.0413072	G protein-coupled receptor 83	GPR83	Not sig.
219995_s_at	0.076	0.0497	-1.966391	-5.312806	-0.0413121	zinc finger protein 750	ZNF750	Not sig.
203348_s_at, 230102_at, 231083_at, 203349_s_at, 216375_s_at	0.25834	5.98e-10, 0.0445, 0.0735, 0.0797, 0.998	-6.295306, -2.013577, 1.792965, 1.755244, -0.002302	11.877121, -5.219854, -5.635729, -5.702066, -7.233214	-0.0413185	ETS variant 5	ETV5	Not sig.
211446_at	0.404	0.332	-0.971253	-6.763545	-0.041346	regulator of G-protein signaling like 1	RGSL1	Not sig.
220313_at	0.167	0.121	-1.552688	-6.034386	-0.041358	G protein-coupled receptor 88	GPR88	Not sig.
235335_at, 239185_at, 242541_at	0.419833	0.0379, 0.196, 0.926	-2.080155, -1.29397, -0.092933	-5.085006, -6.400094, -7.228914	-0.04148	ATP binding cassette subfamily A member 9	ABCA9	Not sig.
236188_s_at, 244001_at, 201414_s_at	0.0990333	0.0361, 0.061, 0.106	2.100207, -1.87677, -1.616649	-5.043547, -5.483358, -5.933806	-0.0414831	nucleosome assembly protein 1 like 4	NAP1L4	Not sig.
234408_at	0.61	0.541	-0.612156	-7.046552	-0.0414937	interleukin 17F	IL17F	Not sig.
230038_at	0.486	0.411	-0.822218	-6.896548	-0.0415272	ataxin 7 like 2	ATXN7L2	Not sig.
221578_at, 226436_at, 237294_at, 49306_at, 236287_at	0.192412	2.4e-16, 2.22e-05, 0.0679, 0.213, 0.515	8.442705, -4.27606, 1.828817, -1.245356, 0.652092	26.290239, 1.738977, -5.571387, -6.461438, -7.021411	-0.0416742	Ras association domain family member 4	RASSF4	Not sig.
219181_at	0.293	0.228	-1.206417	-6.508887	-0.041716	lipase G, endothelial type	LIPG	Not sig.
204797_s_at, 204796_at	0.3415	0.156, 0.4	-1.421993, -0.842645	-6.22738, -6.879622	-0.0417188	echinoderm microtubule associated protein like 1	EML1	Not sig.
221187_s_at	0.67	0.605	-0.518194	-7.099445	-0.0417239	fuzzy planar cell polarity protein	FUZ	Not sig.
209529_at	0.414	0.341	-0.953088	-6.780935	-0.041798	phospholipid phosphatase 2	PLPP2	Not sig.
234774_at	0.498	0.424	-0.800044	-6.914452	-0.0418312	R3H domain containing like	R3HDML	Not sig.
202871_at, 211899_s_at, 235688_s_at, 242473_at	0.309057	9.65e-06, 0.0336, 0.35, 0.707	-4.463721, 2.129996, 0.936266, -0.376206	2.530502, -4.98123, -6.796748, -7.162703	-0.0418813	TNF receptor associated factor 4	TRAF4	Not sig.
234925_at	0.382	0.31	-1.015596	-6.719717	-0.0419158	long intergenic non-protein coding RNA 917	LINC00917	Not sig.
200793_s_at, 217307_at	0.203	0.0687, 0.24	-1.823912, 1.177016	-5.580264, -6.54372	-0.0419276	aconitase 2	ACO2	Not sig.
215655_at, 213845_at	0.3175	0.0151, 0.54	-2.436314, -0.613745	-4.290407, -7.045581	-0.0419279	glutamate ionotropic receptor kainate type subunit 2	GRIK2	Not sig.
218697_at, 233165_at, 216114_at	0.134712	1.8e-05, 3.24e-05, 0.331	-4.323322, 4.188058, -0.97205	1.93532, 1.378797, -6.762774	-0.0420137	NCK interacting protein with SH3 domain	NCKIPSD	Not sig.
202704_at, 228834_at	0.173046	3.44e-05, 0.277	-4.174496, 1.087817	1.323917, -6.644166	-0.0421315	transducer of ERBB2, 1	TOB1	Not sig.
225821_s_at, 242594_at, 235009_at	0.408032	3.56e-05, 0.33, 0.778	-4.16633, 0.974013, 0.282083	1.290954, -6.760874, -7.193571	-0.0421932	biorientation of chromosomes in cell division 1 like 1	BOD1L1	Not sig.
232099_at	0.192	0.141	-1.472351	-6.155011	-0.0422424	protocadherin beta 16	PCDHB16	Not sig.
229302_at	0.196	0.145	-1.461142	-6.171336	-0.0422977	transmembrane protein 178A	TMEM178A	Not sig.
215045_at, 206817_x_at	0.137655	0.00268, 0.208	-3.014578, 1.260567	-2.739595, -6.442495	-0.0423489	CUGBP, Elav-like family member 3	CELF3	Not sig.
241682_at	0.195	0.144	-1.46454	-6.1664	-0.0423924	kelch like family member 23	KLHL23	Not sig.
232271_at, 207456_at	0.337453	0.000398, 0.61	-3.561698, 0.510849	-0.979345, -7.10321	-0.042448	hepatocyte nuclear factor 4 gamma	HNF4G	Not sig.
240828_at	0.438	0.364	-0.908638	-6.82211	-0.0424607	JARID2 antisense RNA 1	JARID2-AS1	Not sig.
200889_s_at, 225435_at, 200890_s_at, 226712_at, 200891_s_at, 201894_s_at	0.0993334	1.94e-25, 1.17e-13, 1.23e-12, 5.22e-10, 3.29e-08, 0.525	10.926064, -7.599197, 7.259922, -6.317868, -5.599872, 0.636088	46.920061, 20.214458, 17.918201, 12.009933, 7.989821, -7.031676	-0.0424674	signal sequence receptor subunit 1	SSR1	Not sig.
242893_at	0.177	0.129	-1.521653	-6.081737	-0.0424883	LURAP1L antisense RNA 1	LURAP1L-AS1	Not sig.
214900_at, 225221_at, 214670_at	0.0520157	7.69e-09, 1.68e-05, 0.112	5.859988, -4.339476, -1.590742	9.396546, 2.002891, -5.97503	-0.0424907	zinc finger with KRAB and SCAN domains 1	ZKSCAN1	Not sig.
242382_at	0.322	0.255	-1.138792	-6.587728	-0.0425007	uncharacterized LOC100506207	LOC100506207	Not sig.
202918_s_at	0.587	0.515	-0.651345	-7.021896	-0.04256	HSPE1-MOB4 readthrough///MOB family member 4, phocein	HSPE1-MOB4///MOB4	Not sig.
205500_at	0.613	0.543	-0.608093	-7.04902	-0.0425955	complement component 5	C5	Not sig.
229779_at, 241565_at, 214602_at	0.352203	0.00059, 0.0672, 0.943	-3.454861, 1.834033, 0.072	-1.345211, -5.561921, -7.230634	-0.0426456	collagen type IV alpha 4 chain	COL4A4	Not sig.
207995_s_at, 210481_s_at	0.4725	0.0793, 0.789	-1.757703, -0.268318	-5.697784, -7.197346	-0.0427071	C-type lectin domain family 4 member M	CLEC4M	Not sig.
239617_at, 244695_at	7.28e-06	1.32e-06, 3.36e-06	4.887769, -4.692402	4.435462, 3.537895	-0.0427213	ghrelin opposite strand/antisense RNA	GHRLOS	DOWN `adj.P.Val`
209741_x_at, 215848_at, 216399_s_at	0.563333	0.217, 0.626, 0.662	-1.236017, -0.487785, 0.437665	-6.472954, -7.114682, -7.137786	-0.0427321	S-phase cyclin A associated protein in the ER	SCAPER	Not sig.
205615_at	0.272	0.21	-1.256263	-6.447878	-0.0427373	carboxypeptidase A1	CPA1	Not sig.
207077_at	0.59	0.518	-0.646506	-7.025023	-0.0427558	chymotrypsin like elastase family member 2B	CELA2B	Not sig.
219200_at	0.742	0.686	-0.404749	-7.151598	-0.0428031	FAST kinase domains 3	FASTKD3	Not sig.
222190_s_at, 230074_s_at, 217891_at	0.274757	0.000766, 0.0659, 0.666	-3.382581, 1.842666, 0.431475	-1.586669, -5.546196, -7.140466	-0.0428373	chromosome 16 open reading frame 58	C16orf58	Not sig.
207706_at	0.191	0.141	-1.475318	-6.150669	-0.0428588	usherin	USH2A	Not sig.
215981_at	0.304	0.238	-1.180399	-6.539756	-0.0429618	uncharacterized LOC100505534	LOC100505534	Not sig.
239242_at, 239125_at	0.498	0.184, 0.698	-1.328594, -0.387826	-6.35498, -7.15828	-0.0430092	SLC25A5 antisense RNA 1	SLC25A5-AS1	Not sig.
235372_at, 235400_at, 235401_s_at	0.388767	0.0253, 0.329, 0.666	-2.24228, 0.977496, 0.432443	-4.738577, -6.757492, -7.140049	-0.0431522	Fc receptor like A	FCRLA	Not sig.
241078_at	0.472	0.397	-0.847185	-6.875804	-0.0431923	solute carrier family 35 member E4	SLC35E4	Not sig.
208589_at, 234407_s_at	0.4175	0.186, 0.519	-1.323334, -0.645233	-6.36191, -7.025841	-0.0432533	transient receptor potential cation channel subfamily C member 7	TRPC7	Not sig.
214382_at, 214640_at	0.28	0.117, 0.326	-1.569717, -0.982956	-6.008001, -6.752167	-0.0432801	unc-93 homolog A (C. elegans)	UNC93A	Not sig.
226566_at, 238797_at	0.5965	0.37, 0.693	-0.896475, -0.394627	-6.833035, -7.155629	-0.043285	tripartite motif containing 11	TRIM11	Not sig.
240167_at	0.16	0.115	-1.576878	-5.99682	-0.0433427	long intergenic non-protein coding RNA 1085	LINC01085	Not sig.
236525_at	0.393	0.321	-0.992311	-6.742975	-0.0433621	F-box protein 36	FBXO36	Not sig.
204996_s_at, 204995_at	0.0520107	7.29e-06, 0.0707	4.525312, -1.810605	2.79721, -5.604228	-0.043378	cyclin dependent kinase 5 regulatory subunit 1	CDK5R1	Not sig.
213362_at, 205712_at, 242493_at, 214043_at	0.25855	0.0087, 0.0182, 0.313, 0.534	-2.632511, -2.368939, 1.010439, -0.622143	-3.800231, -4.450162, -6.724915, -7.040413	-0.0433973	protein tyrosine phosphatase, receptor type D	PTPRD	Not sig.
207014_at, 237250_at, 216039_at	0.147333	0.0809, 0.0867, 0.149	-1.748644, -1.71592, -1.44506	-5.713529, -5.769734, -6.19454	-0.0434505	gamma-aminobutyric acid type A receptor alpha2 subunit	GABRA2	Not sig.
211441_x_at, 207773_x_at, 211440_x_at, 211442_x_at	0.3215	0.0803, 0.121, 0.164, 0.734	-1.751702, -1.554765, -1.394517, 0.33994	-5.708223, -6.031184, -6.265811, -7.175641	-0.0434634	cytochrome P450 family 3 subfamily A member 43	CYP3A43	Not sig.
212881_at, 212879_x_at	4.63395e-06	1.15e-08, 2.99e-06	-5.788351, 4.717017	9.003434, 3.649114	-0.0434882	protein inhibitor of activated STAT 4	PIAS4	DOWN `adj.P.Val`
237329_at	0.173	0.126	-1.533958	-6.063077	-0.0435678	RBMS3 antisense RNA 3	RBMS3-AS3	Not sig.
242546_at	0.476	0.402	-0.838932	-6.88273	-0.0436064	long intergenic non-protein coding RNA 1296///double homeobox A pseudogene 10	LINC01296///DUXAP10	Not sig.
229754_at	0.636	0.568	-0.570998	-7.070802	-0.0436377	TMEM44 antisense RNA 1	TMEM44-AS1	Not sig.
226523_at, 205547_s_at	0.196305	0.00026, 0.32	-3.673981, 0.995949	-0.583335, -6.739377	-0.0436593	transgelin	TAGLN	Not sig.
215149_at, 215789_s_at, 215790_at, 206460_at	0.08097	0.00278, 0.0147, 0.0328, 0.183	-3.004229, -2.445704, 2.139698, -1.333328	-2.770161, -4.267796, -4.960747, -6.348719	-0.0437072	adherens junctions associated protein 1	AJAP1	Not sig.
224262_at	0.417	0.344	-0.946929	-6.786758	-0.0438454	interleukin 1 family member 10 (theta)	IL1F10	Not sig.
229626_at	0.361	0.291	-1.055973	-6.678115	-0.0438624	coiled-coil domain containing 184	CCDC184	Not sig.
208038_at	0.516	0.442	-0.768565	-6.939031	-0.0438665	interleukin 1 receptor like 2	IL1RL2	Not sig.
242791_at, 232851_at, 232815_at, 218432_at, 229955_at, 238686_at	0.228737	8.38e-06, 0.00534, 0.0161, 0.0911, 0.215, 0.907	-4.49471, 2.795872, 2.414331, -1.692176, -1.240135, 0.116441	2.664266, -3.36383, -4.343015, -5.809859, -6.467887, -7.226461	-0.0438827	F-box protein 3	FBXO3	Not sig.
213654_at	0.411	0.339	-0.95765	-6.776598	-0.0438881	TATA-box binding protein associated factor 5 like	TAF5L	Not sig.
237787_at	0.528	0.454	-0.748964	-6.953839	-0.0439754	uncharacterized LOC100996263	LOC100996263	Not sig.
232259_s_at, 232260_at	0.14155	0.00661, 0.209	-2.725725, 1.256984	-3.554359, -6.446977	-0.0440325	ZBTB11 antisense RNA 1	ZBTB11-AS1	Not sig.
234540_at, 242040_at	0.5155	0.208, 0.707	-1.259836, -0.375524	-6.44341, -7.162958	-0.0440367	glucosaminyl (N-acetyl) transferase family member 7	GCNT7	Not sig.
225051_at, 207793_s_at, 214530_x_at	4.29e-05	2.15e-11, 8.47e-06, 3.94e-05	-6.827261, 4.492471, 4.142572	15.11775, 2.654574, 1.195397	-0.0440651	erythrocyte membrane protein band 4.1	EPB41	DOWN `adj.P.Val`
244608_at	0.291	0.227	-1.210583	-6.503882	-0.0440847	MIR4307 host gene	MIR4307HG	Not sig.
235379_at	0.376	0.305	-1.027097	-6.708033	-0.0441168	uncharacterized LOC100506114	LOC100506114	Not sig.
206512_at	0.589	0.518	-0.647252	-7.024542	-0.0441657	zinc finger CCCH-type, RNA binding motif and serine/arginine rich 1///signal recognition particle 19	ZRSR1///SRP19	Not sig.
209354_at	0.719	0.659	-0.441276	-7.136205	-0.0442096	TNF receptor superfamily member 14	TNFRSF14	Not sig.
215057_at, 232241_at	0.0034515	6.77e-05, 0.00347	-4.012749, 2.934268	0.68235, -2.97412	-0.04423	long intergenic non-protein coding RNA 894	LINC00894	DOWN `adj.P.Val`
242626_at, 228653_at	0.48185	0.00129, 0.948	-3.233364, 0.065109	-2.069592, -7.231105	-0.0443185	sterile alpha motif domain containing 5	SAMD5	Not sig.
224379_at	0.177	0.129	-1.519748	-6.084613	-0.0444187	ferritin heavy chain like 17	FTHL17	Not sig.
244635_s_at, 225354_s_at	0.262	0.0191, 0.418	2.350747, -0.810962	-4.492543, -6.905698	-0.0444618	SH3 domain binding glutamate rich protein like 2	SH3BGRL2	Not sig.
237182_at	0.105	0.0716	-1.804932	-5.614392	-0.0444935	mitochondrial ribosomal protein L45 pseudogene 2	MRPL45P2	Not sig.
219845_at	0.502	0.428	-0.793281	-6.919816	-0.0445023	BARX homeobox 1	BARX1	Not sig.
218070_s_at	0.669	0.604	-0.518729	-7.099169	-0.0445133	GDP-mannose pyrophosphorylase A	GMPPA	Not sig.
202605_at, 230125_at	0.15015	0.0122, 0.216	-2.514411, 1.238682	-4.099739, -6.469677	-0.044533	glucuronidase beta	GUSB	Not sig.
234256_at, 204534_at	0.366	0.215, 0.38	-1.241869, -0.87885	-6.465748, -6.848605	-0.044563	SEBOX homeobox///vitronectin	SEBOX///VTN	Not sig.
225964_at, 235448_at, 234991_at, 230106_at, 218639_s_at, 230209_at	0.297019	4.24e-06, 6.6e-06, 3.02e-05, 0.118, 0.677, 0.853	4.642657, -4.547066, -4.204766, 1.566934, -0.416175, 0.185897	3.314773, 2.892224, 1.446638, -6.012332, -7.146926, -7.215998	-0.0446127	ZXD family zinc finger C	ZXDC	Not sig.
237706_at, 244404_at	0.227	0.0925, 0.255	-1.685177, -1.139552	-5.82158, -6.586867	-0.0446645	syntaxin binding protein 4	STXBP4	Not sig.
225226_at	0.478	0.403	-0.836667	-6.884619	-0.0446824	striatin interacting protein 1	STRIP1	Not sig.
203943_at, 225205_at	0.616	0.332, 0.785	-0.970163, -0.272707	-6.764598, -7.196162	-0.0447224	kinesin family member 3B	KIF3B	Not sig.
225461_at, 222873_s_at, 219339_s_at	0.174368	9.67e-07, 0.0218, 0.413	-4.950586, 2.299274, 0.819876	4.731237, -4.610722, -6.898463	-0.0447524	euchromatic histone lysine methyltransferase 1	EHMT1	Not sig.
200097_s_at, 200775_s_at	0.14295	0.00828, 0.209	-2.649304, 1.25873	-3.756554, -6.444794	-0.0448218	heterogeneous nuclear ribonucleoprotein K	HNRNPK	Not sig.
231986_at, 216184_s_at	0.300115	0.00264, 0.524	-3.019563, 0.637759	-2.724834, -7.030616	-0.0448791	regulating synaptic membrane exocytosis 1	RIMS1	Not sig.
242345_at, 239921_at	0.41385	0.0599, 0.681	-1.885421, 0.411006	-5.467237, -7.149056	-0.045004	collagen type XXVIII alpha 1 chain	COL28A1	Not sig.
220197_at	0.386	0.314	-1.007667	-6.727697	-0.0450076	ATPase H+ transporting V0 subunit a4	ATP6V0A4	Not sig.
221387_at	0.435	0.362	-0.912724	-6.818406	-0.0450148	neuropeptide FF receptor 1	NPFFR1	Not sig.
238033_at	0.24	0.181	-1.337731	-6.342877	-0.0450266	hexosaminidase D	HEXDC	Not sig.
237977_at	0.474	0.4	-0.842588	-6.87967	-0.045071	testis expressed 264 pseudogene	LOC100996349	Not sig.
205352_at	0.752	0.697	-0.38969	-7.157558	-0.0450728	serpin family I member 1	SERPINI1	Not sig.
212519_at, 238958_at	0.352	0.113, 0.474	-1.588475, 0.716745	-5.978606, -6.977348	-0.0452644	ubiquitin conjugating enzyme E2 E1	UBE2E1	Not sig.
238854_at, 227437_at	0.048059	0.000357, 0.0641	-3.590929, 1.854929	-0.877383, -5.523732	-0.0452987	negative regulator of antiviral response (non-protein coding)	NRAV	DOWN `adj.P.Val`
233772_at	0.0659	0.0425	-2.033174	-5.180613	-0.0453183	POU6F2 antisense RNA 2	POU6F2-AS2	Not sig.
230226_s_at, 202040_s_at, 226367_at, 215698_at, 226371_at	0.1829	8.65e-11, 2.59e-09, 0.0117, 0.202, 0.562	6.60909, -6.048888, -2.528463, -1.276512, 0.580813	13.761252, 10.453703, -4.064809, -6.422392, -7.065172	-0.0453185	lysine demethylase 5A	KDM5A	Not sig.
228922_at	0.352	0.283	-1.074599	-6.658379	-0.0453433	Src homology 2 domain containing F	SHF	Not sig.
243766_s_at, 238323_at, 238322_s_at, 226408_at	0.2975	0.0225, 0.113, 0.286, 0.573	-2.288332, -1.588501, 1.067873, 0.564406	-4.635512, -5.978565, -6.665546, -7.074529	-0.0453571	TEA domain transcription factor 2	TEAD2	Not sig.
237028_at	0.467	0.393	-0.854467	-6.869637	-0.0453726	ENO1 antisense RNA 1	ENO1-AS1	Not sig.
213197_at	0.217	0.162	-1.39932	-6.259146	-0.045429	astrotactin 1	ASTN1	Not sig.
216699_s_at	0.423	0.35	-0.934724	-6.798184	-0.0454474	kallikrein 1	KLK1	Not sig.
231017_at, 41657_at, 204292_x_at	0.151692	2.35e-17, 2.85e-05, 0.381	-8.74327, 4.218507, 0.876642	28.57674, 1.502623, -6.850534	-0.0454565	serine/threonine kinase 11	STK11	Not sig.
213569_at	0.322	0.255	-1.139466	-6.586965	-0.0456122	uncharacterized LOC100506603	LOC100506603	Not sig.
227106_at	0.413	0.34	-0.955419	-6.778722	-0.0456271	transmembrane protein 198B (pseudogene)	TMEM198B	Not sig.
201507_at	0.535	0.461	-0.737305	-6.962465	-0.0456463	prefoldin subunit 1	PFDN1	Not sig.
208610_s_at, 216629_at, 207435_s_at	0.0980036	3.54e-06, 0.0865, 0.123	-4.681163, 1.716775, 1.545033	3.487289, -5.768279, -6.046154	-0.0456779	serine/arginine repetitive matrix 2	SRRM2	Not sig.
240717_at, 243167_at	0.17055	0.061, 0.19	-1.877351, -1.311549	-5.482278, -6.377337	-0.0458047	ATP binding cassette subfamily B member 5	ABCB5	Not sig.
217287_s_at, 206528_at	0.3555	0.217, 0.357	-1.236011, -0.921028	-6.472962, -6.81083	-0.0458093	transient receptor potential cation channel subfamily C member 6	TRPC6	Not sig.
221800_s_at, 225322_s_at, 228136_s_at	0.285413	3.45e-09, 0.000556, 0.818	-5.999457, 3.471195, -0.230278	10.174199, -1.289967, -7.206795	-0.0458327	Fanconi anemia core complex associated protein 100	FAAP100	Not sig.
229792_at	0.387	0.316	-1.004375	-6.730993	-0.0458916	kelch like family member 17	KLHL17	Not sig.
217237_at	0.369	0.299	-1.039797	-6.694977	-0.0458982	ADAM metallopeptidase domain 3B (pseudogene)	ADAM3B	Not sig.
203529_at, 206174_s_at, 225429_at, 225426_at	0.00883001	4.89e-09, 0.00115, 0.00608, 0.0124	-5.939138, 3.267583, -2.753501, 2.50834	9.835879, -1.960701, -3.479479, -4.114774	-0.0459106	protein phosphatase 6 catalytic subunit	PPP6C	DOWN `adj.P.Val`
229685_at	0.546	0.473	-0.71865	-6.975986	-0.0459276	uncharacterized LOC100134937	LOC100134937	Not sig.
229227_at	0.565	0.493	-0.686345	-6.998584	-0.0460368	DICER1 antisense RNA 1	DICER1-AS1	Not sig.
231915_at	0.455	0.381	-0.876782	-6.850412	-0.0460498	zinc finger SWIM-type containing 4	ZSWIM4	Not sig.
221312_at	0.36	0.29	-1.059479	-6.674427	-0.0460664	glucagon like peptide 2 receptor	GLP2R	Not sig.
234359_at	0.408	0.336	-0.96353	-6.770978	-0.0460849	uncharacterized LOC105378948	LOC105378948	Not sig.
201141_at	0.645	0.578	-0.556391	-7.079003	-0.0461853	glycoprotein nmb	GPNMB	Not sig.
206180_x_at, 238606_at, 228856_at	0.01312	0.00282, 0.00733, 0.0117	2.999452, -2.690842, -2.529636	-2.784236, -3.647348, -4.061883	-0.0461867	zinc finger protein 747	ZNF747	DOWN `adj.P.Val`
232056_at, 206884_s_at	0.22795	0.00301, 0.376	-2.97956, -0.886359	-2.842612, -6.842009	-0.0462709	sciellin	SCEL	Not sig.
213334_x_at	0.681	0.618	-0.499429	-7.108956	-0.0462855	HAUS augmin like complex subunit 7	HAUS7	Not sig.
235897_at, 219561_at	0.48	0.335, 0.479	-0.96537, -0.707753	-6.769213, -6.983725	-0.0462885	coatomer protein complex subunit zeta 2	COPZ2	Not sig.
206286_s_at	0.359	0.289	-1.060436	-6.673417	-0.0462896	teratocarcinoma-derived growth factor 1 pseudogene 3///teratocarcinoma-derived growth factor 1	TDGF1P3///TDGF1	Not sig.
238685_at	0.22	0.165	-1.391301	-6.270261	-0.0463209	STXBP5 antisense RNA 1	STXBP5-AS1	Not sig.
221620_s_at	0.582	0.51	-0.659728	-7.016423	-0.0463618	apolipoprotein O	APOO	Not sig.
238095_at, 238197_at	0.305	0.206, 0.274	-1.267027, -1.09506	-6.43438, -6.636303	-0.0463693	GATA binding protein 5	GATA5	Not sig.
243737_at, 220556_at	0.227	0.0715, 0.279	-1.805665, -1.082737	-5.61308, -6.649648	-0.0464298	ATPase Na+/K+ transporting family member beta 4	ATP1B4	Not sig.
240441_at	0.41	0.338	-0.959768	-6.774578	-0.0464738	family with sequence similarity 99 member B (non-protein coding)	FAM99B	Not sig.
214604_at	0.309	0.243	-1.168578	-6.553559	-0.0464818	homeobox D11	HOXD11	Not sig.
223390_at	0.575	0.503	-0.670551	-7.009254	-0.046493	ARRDC1 antisense RNA 1	ARRDC1-AS1	Not sig.
211174_s_at, 211173_at	0.5175	0.279, 0.624	-1.08349, -0.490903	-6.648838, -7.113162	-0.0465515	cholecystokinin A receptor	CCKAR	Not sig.
213767_at, 235252_at, 213770_at, 213769_at	0.040575	7.32e-13, 4.43e-08, 0.0301, 0.0785	7.335481, -5.545226, -2.173852, 1.762318	18.422059, 7.701574, -4.887913, -5.689732	-0.046555	kinase suppressor of ras 1	KSR1	DOWN `adj.P.Val`
237712_at	0.293	0.228	-1.206576	-6.508697	-0.0465732	uncharacterized LOC100507562	LOC100507562	Not sig.
242754_at	0.238	0.18	-1.342615	-6.336374	-0.0466362	uncharacterized LOC101559451	LOC101559451	Not sig.
244209_at	0.265	0.203	-1.274412	-6.425054	-0.0466824	LBX1 antisense RNA 1 (head to head)	LBX1-AS1	Not sig.
208448_x_at	0.149	0.106	-1.619163	-5.92977	-0.046721	interferon alpha 16	IFNA16	Not sig.
217086_at, 207859_s_at	0.28615	0.0294, 0.451	-2.183128, -0.754189	-4.867936, -6.949929	-0.0467337	cholinergic receptor nicotinic beta 3 subunit	CHRNB3	Not sig.
240185_at	0.306	0.24	-1.174956	-6.546129	-0.0467898	uncharacterized LOC100147773	LOC100147773	Not sig.
211124_s_at, 226534_at, 207029_at, 216974_at	0.404378	0.00505, 0.0908, 0.473, 0.913	-2.814053, -1.69395, -0.718076, -0.109888	-3.313681, -5.806881, -6.976397, -7.2272	-0.0468159	KIT ligand	KITLG	Not sig.
229803_s_at, 221579_s_at	0.1984	0.0284, 0.282	-2.197329, 1.077145	-4.837191, -6.655655	-0.0468184	RPS10-NUDT3 readthrough///nudix hydrolase 3	RPS10-NUDT3///NUDT3	Not sig.
220258_s_at, 44563_at	0.5785	0.161, 0.925	-1.404911, -0.093734	-6.25136, -7.228839	-0.0468249	WD repeat containing antisense to TP53	WRAP53	Not sig.
223625_at, 244115_at, 227239_at, 231396_s_at	0.198251	1.31e-07, 1.47e-07, 7.38e-07, 0.745	5.343256, 5.320349, -5.004953, 0.325481	6.658382, 6.542282, 4.990025, -7.180435	-0.0469607	family with sequence similarity 126 member A	FAM126A	Not sig.
235265_at, 230029_x_at, 244121_at, 234982_at	0.201022	1.59e-06, 3.06e-05, 0.277, 0.384	4.848434, -4.201413, 1.087768, -0.871607	4.252028, 1.433005, -6.644218, -6.854914	-0.0470211	ubiquitin protein ligase E3 component n-recognin 3 (putative)	UBR3	Not sig.
237529_at	0.366	0.296	-1.046828	-6.68768	-0.0470614	long intergenic non-protein coding RNA 708	LINC00708	Not sig.
220855_at	0.647	0.58	-0.553973	-7.08034	-0.047066	CLTC intronic transcript 1 (non-protein coding)	CLTC-IT1	Not sig.
207219_at, 235939_at	0.0103197	1.4e-05, 0.0117	-4.381394, 2.528138	2.17934, -4.065619	-0.0470667	ZFP69 zinc finger protein B	ZFP69B	DOWN `adj.P.Val`
236096_at, 230564_at, 213600_at, 37831_at	0.215603	0.000736, 0.00865, 0.0357, 0.74	-3.393428, 2.634579, -2.104873, -0.332323	-1.550748, -3.794869, -5.033843, -7.178192	-0.0470811	signal induced proliferation associated 1 like 3	SIPA1L3	Not sig.
204663_at, 231295_at	0.00019659	9.63e-07, 0.000161	-4.951393, 3.797519	4.735059, -0.134077	-0.0470933	malic enzyme 3	ME3	DOWN `adj.P.Val`
232998_at	0.207	0.154	-1.427805	-6.219155	-0.0470953	tigger transposable element derived 4	TIGD4	Not sig.
236421_at	0.258	0.197	-1.291193	-6.403661	-0.0470973	ankyrin repeat domain 45	ANKRD45	Not sig.
224640_at, 224639_at, 224638_at	0.00022303	1.2e-12, 2.26e-08, 0.000288	7.262922, -5.668191, -3.648099	17.938121, 8.353755, -0.675657	-0.047116	signal peptide peptidase like 3	SPPL3	DOWN `adj.P.Val`
215583_at, 202700_s_at, 202699_s_at, 214833_at	0.0090375	3.56e-15, 0.00102, 0.00185, 0.0179	-8.083643, 3.30009, 3.127056, -2.373755	23.64133, -1.856236, -2.400814, -4.438887	-0.0472486	transmembrane protein 63A	TMEM63A	DOWN `adj.P.Val`
51176_at, 221598_s_at, 215371_at	0.129467	0.0416, 0.0591, 0.178	-2.041746, 1.890883, -1.349032	-5.163329, -5.457021, -6.327794	-0.0472653	mediator complex subunit 27	MED27	Not sig.
225222_at	0.54	0.466	-0.729206	-6.968378	-0.0472788	major facilitator superfamily domain containing 14A	MFSD14A	Not sig.
229103_at, 221455_s_at, 231743_at	0.334721	6.33e-05, 0.401, 0.455	-4.028987, -0.840704, 0.747762	0.745675, -6.881248, -6.954734	-0.0472938	uncharacterized LOC101929777///Wnt family member 3	LOC101929777///WNT3	Not sig.
231253_at	0.543	0.47	-0.723515	-6.972494	-0.0472999	signal peptide peptidase like 2C	SPPL2C	Not sig.
236282_at	0.386	0.315	-1.006118	-6.729249	-0.0473746	uncharacterized LOC101927420	LOC101927420	Not sig.
212099_at, 226417_at	0.7995	0.532, 0.996	-0.625988, -0.005619	-7.038023, -7.233201	-0.0473831	ras homolog family member B	RHOB	Not sig.
211034_s_at, 244378_at, 230216_at	0.0247066	6.71e-06, 0.006, 0.0404	-4.54366, 2.757885, 2.054313	2.877321, -3.467595, -5.137862	-0.0474227	HECT domain E3 ubiquitin protein ligase 4	HECTD4	DOWN `adj.P.Val`
220544_at, 220545_s_at	0.399	0.293, 0.361	-1.053165, -0.913252	-6.68106, -6.817926	-0.0474289	testis specific serine kinase substrate	TSKS	Not sig.
244747_at, 225911_at	0.4323	0.0338, 0.766	-2.127348, -0.297549	-4.986804, -7.189104	-0.047433	nephronectin	NPNT	Not sig.
225843_at	0.426	0.353	-0.930424	-6.802174	-0.0474453	zinc finger FYVE-type containing 19	ZFYVE19	Not sig.
221178_at, 228876_at	0.001187	9.76e-05, 0.000998	3.923219, -3.307655	0.337552, -1.831781	-0.0475359	BAI1 associated protein 2 like 2	BAIAP2L2	DOWN `adj.P.Val`
208394_x_at	0.211	0.157	-1.417313	-6.233979	-0.0475946	endothelial cell specific molecule 1	ESM1	Not sig.
205564_at	0.403	0.331	-0.972813	-6.762036	-0.0476156	PAGE family member 4	PAGE4	Not sig.
201823_s_at, 201824_at, 243345_at	0.00863667	0.00281, 0.00508, 0.0058	3.000282, -2.812374, -2.769114	-2.781792, -3.318324, -3.437067	-0.0476169	ring finger protein 14	RNF14	DOWN `adj.P.Val`
211463_at, 236711_at	0.37208	0.000522, 0.687	-3.488611, 0.403745	-1.23079, -7.152003	-0.047641	Zic family member 4	ZIC4	Not sig.
231898_x_at	0.0409	0.0251	-2.246198	-4.729889	-0.0476582	SOX2 overlapping transcript	SOX2-OT	DOWN `adj.P.Val`
235062_at	0.0977	0.0659	-1.842443	-5.546603	-0.0476722	PIH1 domain containing 2	PIH1D2	Not sig.
234972_at	0.666	0.6	-0.524298	-7.096276	-0.0477503	ADP ribosylation factor like GTPase 16	ARL16	Not sig.
232814_x_at, 225948_at	0.059625	0.00158, 0.0804	-3.174671, 1.751514	-2.253784, -5.70855	-0.0478362	apoptogenic 1, mitochondrial	APOPT1	Not sig.
44654_at, 221759_at	9.25023e-05	9.7e-10, 7.27e-05	-6.214929, 3.995378	11.407349, 0.614875	-0.0478708	glucose-6-phosphatase catalytic subunit 3	G6PC3	DOWN `adj.P.Val`
244518_at	0.223	0.168	-1.381918	-6.283184	-0.0478751	uncharacterized LOC100130452	LOC100130452	Not sig.
229638_at	0.643	0.575	-0.560753	-7.076576	-0.0479237	iroquois homeobox 3	IRX3	Not sig.
234392_at	0.227	0.171	-1.371906	-6.296878	-0.047935	histone cluster 1, H4, pseudogene 1	HIST1H4PS1	Not sig.
220103_s_at, 222948_s_at, 228019_s_at	0.0136377	0.000171, 0.000685, 0.0238	-3.781929, -3.413727, 2.266338	-0.19155, -1.483226, -4.684992	-0.0480029	mitochondrial ribosomal protein S18C	MRPS18C	DOWN `adj.P.Val`
221392_at	0.198	0.146	-1.454581	-6.180833	-0.04818	taste 2 receptor member 4	TAS2R4	Not sig.
219262_at	0.12	0.0831	-1.735938	-5.735477	-0.0482092	suppressor of variegation 3-9 homolog 2	SUV39H2	Not sig.
224278_at	0.0642	0.0412	-2.045518	-5.155702	-0.048277	cytochrome P450 family 4 subfamily F member 30, pseudogene	CYP4F30P	Not sig.
206069_s_at, 206068_s_at	0.3343	0.0531, 0.517	-1.938012, -0.649114	-5.367662, -7.02334	-0.0482972	acyl-CoA dehydrogenase, long chain	ACADL	Not sig.
244829_at, 237651_x_at	0.14635	0.036, 0.178	-2.101782, -1.347	-5.040273, -6.330515	-0.0483012	long intergenic non-protein coding RNA 518	LINC00518	Not sig.
207218_at	0.162	0.117	-1.571505	-6.005214	-0.0483612	coagulation factor IX	F9	Not sig.
220967_s_at, 232162_at	0.545	0.0798, 0.966	-1.75499, -0.042913	-5.702507, -7.2323	-0.0483825	zinc finger protein 696	ZNF696	Not sig.
229860_x_at	0.575	0.503	-0.670349	-7.009389	-0.0483988	chromosome 4 open reading frame 48	C4orf48	Not sig.
223829_at	0.182	0.133	-1.505746	-6.10564	-0.0485152	transketolase like 2	TKTL2	Not sig.
225590_at, 225589_at	0.0537	0.00998, 0.0598	2.58482, -1.88552	-3.922797, -5.467054	-0.0485198	SH3 domain containing ring finger 1	SH3RF1	Not sig.
242344_at, 207352_s_at	0.40045	0.0145, 0.726	-2.452563, -0.350671	-4.251224, -7.171949	-0.0486395	gamma-aminobutyric acid type A receptor beta2 subunit	GABRB2	Not sig.
242516_x_at, 244351_at	0.11335	0.00937, 0.157	-2.606892, -1.417988	-3.866343, -6.233029	-0.0486427	RNA binding motif protein 46	RBM46	Not sig.
202022_at	0.538	0.464	-0.732556	-6.96594	-0.0486681	aldolase, fructose-bisphosphate C	ALDOC	Not sig.
222321_at, 207294_at, 207293_s_at	0.2774	0.0129, 0.015, 0.734	-2.492843, -2.439867, 0.339307	-4.152986, -4.281861, -7.175856	-0.0486727	angiotensin II receptor type 2	AGTR2	Not sig.
237537_at, 242262_x_at	0.2391	0.03, 0.357	-2.175092, -0.922554	-4.885247, -6.809429	-0.0487568	long intergenic non-protein coding RNA 1360	LINC01360	Not sig.
229089_at	0.477	0.403	-0.837565	-6.883871	-0.048802	zinc finger and BTB domain containing 49	ZBTB49	Not sig.
235789_at	0.764	0.711	-0.370058	-7.164988	-0.0488209	FLJ00291 protein///lysine demethylase 4B	LOC100507022///KDM4B	Not sig.
239263_at	0.288	0.224	-1.216135	-6.497186	-0.0488217	uncharacterized LOC100506813	LOC100506813	Not sig.
203426_s_at, 211958_at, 203424_s_at, 203425_s_at, 211959_at	0.515844	8.8e-05, 0.514, 0.54, 0.576, 0.685	-3.948864, -0.653253, 0.613669, -0.559243, 0.406407	0.43556, -7.020656, -7.045628, -7.077418, -7.150928	-0.0488689	insulin like growth factor binding protein 5	IGFBP5	Not sig.
237159_x_at	0.279	0.216	-1.238257	-6.470199	-0.0489843	adaptor related protein complex 1 sigma 3 subunit	AP1S3	Not sig.
202416_at, 215252_at	0.362	0.29, 0.294	1.059408, -1.050619	-6.674501, -6.683724	-0.0490266	DnaJ heat shock protein family (Hsp40) member C7	DNAJC7	Not sig.
239913_at	0.07	0.0454	-2.004964	-5.236984	-0.0490376	solute carrier family 10 member 4	SLC10A4	Not sig.
239523_at	0.599	0.528	-0.631492	-7.034577	-0.0491076	tumor suppressor candidate 5	TUSC5	Not sig.
206977_at	0.068	0.044	-2.018141	-5.210749	-0.0491552	parathyroid hormone	PTH	Not sig.
228885_at	0.199	0.147	-1.453062	-6.183027	-0.0491791	MAM domain containing 2	MAMDC2	Not sig.
41660_at, 204539_s_at, 217262_s_at	0.444	0.00419, 0.305, 0.932	-2.874649, -1.027549, 0.085685	-3.144248, -6.707571, -7.229559	-0.049285	cadherin EGF LAG seven-pass G-type receptor 1	CELSR1	Not sig.
236813_at, 228354_at	0.000650015	7.29e-09, 0.000589	-5.869409, 3.455235	9.448565, -1.343949	-0.0493125	MORN repeat containing 4	MORN4	DOWN `adj.P.Val`
218110_at	0.744	0.688	-0.401923	-7.152734	-0.0493241	XPA binding protein 2	XAB2	Not sig.
230115_at	0.547	0.474	-0.71689	-6.977244	-0.0493445	uncharacterized DKFZp779M0652	DKFZp779M0652	Not sig.
214920_at, 229159_at, 213894_at, 230008_at	0.287995	0.00395, 0.0207, 0.378, 0.592	-2.893355, -2.320047, -0.882212, 0.536383	-3.091233, -4.563338, -6.845659, -7.089892	-0.0493721	thrombospondin type 1 domain containing 7A	THSD7A	Not sig.
234918_at	0.571	0.499	-0.677234	-7.00477	-0.0493733	glioma tumor suppressor candidate region gene 2	GLTSCR2	Not sig.
208265_at	0.375	0.304	-1.029162	-6.70592	-0.0493773	chromosome 2 open reading frame 83	C2orf83	Not sig.
207192_at	0.437	0.364	-0.908864	-6.821905	-0.0494173	deoxyribonuclease 1 like 2	DNASE1L2	Not sig.
207048_at, 240348_at, 230286_at	0.2124	0.0427, 0.161, 0.286	-2.03108, 1.403708, -1.066853	-5.184823, -6.253038, -6.666629	-0.0494224	solute carrier family 6 member 11	SLC6A11	Not sig.
211170_s_at, 205501_at, 211171_s_at	0.194295	0.000158, 0.0254, 0.468	-3.801979, -2.240304, 0.726424	-0.117591, -4.742953, -6.970394	-0.0494417	phosphodiesterase 10A	PDE10A	Not sig.
221152_at, 226237_at, 214587_at	0.182767	0.00729, 0.0756, 0.352	-2.692467, -1.779945, -0.93167	-3.643042, -5.658784, -6.801019	-0.0494491	collagen type VIII alpha 1 chain	COL8A1	Not sig.
211526_s_at, 216325_x_at	0.34951	0.00145, 0.633	-3.198889, 0.477431	-2.178178, -7.11966	-0.0494518	RTEL1-TNFRSF6B readthrough (NMD candidate)///regulator of telomere elongation helicase 1	RTEL1-TNFRSF6B///RTEL1	Not sig.
208321_s_at, 208320_at, 210181_s_at	0.467667	0.132, 0.371, 0.726	-1.509224, -0.894991, -0.349952	-6.100435, -6.834358, -7.1722	-0.0494727	calcium binding protein 1	CABP1	Not sig.
240891_at	0.417	0.344	-0.946509	-6.787153	-0.0495074	uncharacterized LOC101930453///follistatin like 1	LOC101930453///FSTL1	Not sig.
223890_at	0.354	0.285	-1.071117	-6.662095	-0.0495459	uncharacterized protein PRO1082	PRO1082	Not sig.
244655_at	0.366	0.296	-1.046165	-6.688369	-0.0495615	uncharacterized LOC100507311	LOC100507311	Not sig.
207109_at, 215355_at	0.3814	0.00187, 0.706	-3.124518, -0.378019	-2.408591, -7.162021	-0.0496545	POU class 2 homeobox 3	POU2F3	Not sig.
236600_at, 216965_x_at, 230775_s_at, 212526_at	0.0591328	2.85e-05, 5.98e-05, 0.026, 0.143	-4.217914, 4.04281, -2.231423, 1.466632	1.500204, 0.799775, -4.762576, -6.163356	-0.0496656	spastic paraplegia 20 (Troyer syndrome)	SPG20	Not sig.
230329_s_at, 220183_s_at	0.000846195	7.14e-07, 0.00078	-5.011796, 3.377328	5.022781, -1.604027	-0.0496798	nudix hydrolase 6	NUDT6	DOWN `adj.P.Val`
237806_s_at	0.289	0.225	-1.215033	-6.498518	-0.0497018	uncharacterized LOC729296///MIR646 host gene	LOC729296///MIR646HG	Not sig.
202370_s_at, 206788_s_at	1.155e-09	2.11e-11, 4.46e-10	-6.83013, 6.34368	15.13584, 12.16239	-0.0497033	core-binding factor beta subunit	CBFB	DOWN `adj.P.Val`
223949_at, 220177_s_at, 223948_s_at	0.07784	0.000599, 0.0633, 0.0975	-3.450734, -1.860866, 1.659823	-1.35913, -5.512804, -5.863641	-0.049725	transmembrane protease, serine 3	TMPRSS3	Not sig.
242077_x_at	0.507	0.432	-0.785491	-6.925938	-0.0497416	Mab-21 domain containing 1	MB21D1	Not sig.
214858_at	0.317	0.25	-1.151838	-6.572871	-0.0497508	uncharacterized LOC100130449	PP14571	Not sig.
220451_s_at	0.636	0.568	-0.571561	-7.070481	-0.0497676	baculoviral IAP repeat containing 7	BIRC7	Not sig.
230864_at	0.327	0.259	-1.129058	-6.598704	-0.0498007	NIM1 serine/threonine protein kinase	NIM1K	Not sig.
231512_at	0.0886	0.0591	-1.891367	-5.456115	-0.0498513	ATP13A4 antisense RNA 1	ATP13A4-AS1	Not sig.
202735_at, 213787_s_at, 213789_at, 231320_at	0.149475	4.06e-14, 0.0479, 0.0605, 0.36	-7.749028, 1.98238, 1.88057, -0.915457	21.255954, -5.281553, -5.476286, -6.81592	-0.0498745	emopamil binding protein (sterol isomerase)	EBP	Not sig.
211787_s_at, 201530_x_at	0.7245	0.526, 0.814	-0.634794, -0.235417	-7.032495, -7.205603	-0.0498948	uncharacterized LOC101928634///SENP3-EIF4A1 readthrough (NMD candidate)///small nucleolar RNA, C/D box 10///small nucleolar RNA, H/ACA box 48///small nucleolar RNA, H/ACA box 67///eukaryotic translation initiation factor 4A1	LOC101928634///SENP3-EIF4A1///SNORD10///SNORA48///SNORA67///EIF4A1	Not sig.
204487_s_at, 211217_s_at	0.00621315	9.07e-06, 0.00674	-4.477502, 2.718893	2.589881, -3.572664	-0.0499254	potassium voltage-gated channel subfamily Q member 1	KCNQ1	DOWN `adj.P.Val`
236308_at, 230117_at	0.347645	0.00267, 0.628	-3.015801, -0.485247	-2.735976, -7.115912	-0.0499448	V-set and transmembrane domain containing 2A	VSTM2A	Not sig.
222073_at, 216368_s_at, 216898_s_at, 216893_s_at, 214641_at, 216896_at, 216367_at	0.287286	3.04e-15, 1.06e-06, 0.0265, 0.134, 0.335, 0.586, 0.666	-8.10516, 4.932159, 2.224283, -1.501596, -0.964338, 0.54528, 0.431879	23.79749, 4.644113, -4.778295, -6.111835, -6.770204, -7.085099, -7.140292	-0.0499499	collagen type IV alpha 3 chain	COL4A3	Not sig.
218120_s_at, 218121_at	0.232	0.119, 0.234	-1.559311, 1.191495	-6.024158, -6.526673	-0.0500326	heme oxygenase 2	HMOX2	Not sig.
231046_at	0.43	0.357	-0.922328	-6.809637	-0.0500431	long intergenic non-protein coding RNA 1023	LINC01023	Not sig.
238258_at	0.404	0.331	-0.972213	-6.762617	-0.0500811	Williams-Beuren syndrome chromosome region 28	WBSCR28	Not sig.
243337_at	0.104	0.0709	-1.8096	-5.606031	-0.0501528	FRAS1 related extracellular matrix 3	FREM3	Not sig.
221426_s_at	0.368	0.298	-1.041856	-6.692845	-0.0501677	olfactory receptor family 3 subfamily A member 3	OR3A3	Not sig.
203013_at	0.416	0.343	-0.948444	-6.785329	-0.0501931	ecdysoneless cell cycle regulator	ECD	Not sig.
231618_s_at	0.134	0.0944	-1.675461	-5.837773	-0.0501988	Sad1 and UNC84 domain containing 3	SUN3	Not sig.
240947_at, 224906_at	0.00718335	2.45e-05, 0.00792	4.253616, -2.664442	1.646447, -3.716948	-0.0502156	anoctamin 6	ANO6	DOWN `adj.P.Val`
218943_s_at, 222793_at, 242961_x_at	0.30929	0.00225, 0.00497, 0.891	-3.069069, 2.819691, -0.137302	-2.576969, -3.298065, -7.223824	-0.0502599	DEXD/H-box helicase 58	DDX58	Not sig.
243803_at	0.197	0.145	-1.458238	-6.175545	-0.0502719	chromosome 11 open reading frame 97	C11orf97	Not sig.
229797_at, 220484_at, 242308_at	0.129213	5.55e-12, 0.000754, 0.315	-7.034441, 3.386904, -1.005977	16.44062, -1.572368, -6.729391	-0.0502903	mucolipin 3	MCOLN3	Not sig.
208914_at, 208915_s_at, 214233_at, 208913_at, 213772_s_at, 214190_x_at, 210658_s_at, 214189_s_at	0.198261	4.24e-12, 1.25e-11, 1.85e-09, 3.38e-09, 7.8e-06, 2.34e-05, 0.684, 0.806	-7.075091, 6.911288, 6.10602, -6.003321, -4.510506, 4.263673, 0.407061, -0.245152	16.704101, 15.650228, 10.77927, 10.195973, 2.732782, 1.687852, -7.150663, -7.203272	-0.0503272	golgi associated, gamma adaptin ear containing, ARF binding protein 2	GGA2	Not sig.
205694_at	0.0811	0.0535	-1.934812	-5.373799	-0.0503682	tyrosinase related protein 1	TYRP1	Not sig.
206739_at	0.276	0.214	-1.24516	-6.46168	-0.0504089	homeobox C5	HOXC5	Not sig.
204965_at	0.344	0.275	-1.091723	-6.639932	-0.0504626	GC, vitamin D binding protein	GC	Not sig.
223769_x_at, 223622_s_at, 221435_x_at	0.361923	0.000334, 0.14, 0.865	-3.608244, 1.477576, -0.169708	-0.816608, -6.147359, -7.218866	-0.0504888	hydroxypyruvate isomerase (putative)	HYI	Not sig.
214123_s_at, 215141_at, 214685_at	0.461767	0.024, 0.536, 0.683	-2.263212, -0.618517, -0.408551	-4.691986, -7.042653, -7.150058	-0.0504911	NOP14 antisense RNA 1	NOP14-AS1	Not sig.
224500_s_at	0.441	0.367	-0.902378	-6.827751	-0.050512	MON1 homolog A, secretory trafficking associated	MON1A	Not sig.
202681_at	0.373	0.302	-1.032322	-6.70268	-0.0505461	microRNA 4271///chromosome 3 open reading frame 62///ubiquitin specific peptidase 4	MIR4271///C3orf62///USP4	Not sig.
223114_at	0.657	0.591	-0.537183	-7.089464	-0.0505715	coenzyme Q5, methyltransferase	COQ5	Not sig.
210183_x_at, 212036_s_at, 212037_at	0.0743437	3.38e-06, 7.05e-06, 0.167	4.690841, -4.532831, -1.383104	3.530858, 2.830002, -6.281555	-0.0506326	pinin, desmosome associated protein	PNN	Not sig.
244589_at	0.325	0.258	-1.133011	-6.594258	-0.0506359	uncharacterized LOC105378470	LOC105378470	Not sig.
208019_at	0.0787	0.0517	-1.949202	-5.346127	-0.0506688	zinc finger protein 157	ZNF157	Not sig.
236904_x_at, 221296_at	0.02201	0.000599, 0.0263	-3.450817, 2.228004	-1.358852, -4.770109	-0.0507524	tectorin alpha	TECTA	DOWN `adj.P.Val`
238825_at	0.715	0.655	-0.446661	-7.133823	-0.0507559	acidic repeat containing	ACRC	Not sig.
232012_at, 200752_s_at	8.75e-10	7.93e-26, 3.52e-10	-11.023528, 6.382668	47.804649, 12.393694	-0.0507679	calpain 1	CAPN1	DOWN `adj.P.Val`
220970_s_at	0.142	0.1	-1.646439	-5.885588	-0.0508081	keratin associated protein 2-3///keratin associated protein 2-4	KRTAP2-3///KRTAP2-4	Not sig.
211763_s_at, 239163_at, 224118_at, 228588_s_at, 202334_s_at, 202333_s_at, 202335_s_at	0.243803	2.76e-07, 0.00313, 0.0166, 0.0288, 0.0489, 0.486, 0.989	5.199238, -2.966989, 2.403074, -2.190888, -1.973658, -0.696674, -0.013543	5.935983, -2.87931, -4.369772, -4.85116, -5.298632, -6.991472, -7.233126	-0.0508537	ubiquitin conjugating enzyme E2 B	UBE2B	Not sig.
203011_at	0.642	0.575	-0.561669	-7.076064	-0.0508866	inositol monophosphatase 1	IMPA1	Not sig.
219619_at, 240122_at	0.07415	0.0274, 0.0709	-2.211593, -1.809549	-4.806111, -5.606124	-0.0509154	DIRAS family GTPase 2	DIRAS2	Not sig.
217551_at	0.268	0.206	-1.265811	-6.435911	-0.0509334	olfactory receptor family 7 subfamily E member 14 pseudogene	OR7E14P	Not sig.
238759_at, 221078_s_at, 219387_at, 225045_at, 239233_at	0.130376	1.04e-05, 0.00189, 0.00633, 0.0199, 0.533	4.447426, 3.120806, -2.739883, -2.333748, 0.623736	2.460513, -2.419954, -3.516284, -4.531855, -7.039425	-0.0509461	coiled-coil domain containing 88A	CCDC88A	Not sig.
204966_at	0.313	0.247	-1.158712	-6.564975	-0.0510077	adhesion G protein-coupled receptor B2	ADGRB2	Not sig.
211267_at	0.44	0.367	-0.903383	-6.826848	-0.0510618	HESX homeobox 1	HESX1	Not sig.
206964_at	0.565	0.493	-0.685958	-6.998849	-0.0510644	N-acetyltransferase 8B (putative, gene/pseudogene)	NAT8B	Not sig.
36612_at, 212357_at	0.447	0.121, 0.668	-1.552908, 0.428496	-6.034047, -7.141742	-0.0511342	family with sequence similarity 168 member A	FAM168A	Not sig.
227821_at, 242670_at	0.3865	0.283, 0.348	-1.074849, -0.939566	-6.658112, -6.793668	-0.0511366	leucine rich repeat LGI family member 4	LGI4	Not sig.
40569_at, 204138_s_at, 204139_x_at, 210336_x_at	0.22426	1.63e-14, 1.46e-05, 0.32, 0.431	-7.875819, 4.370796, 0.995772, -0.788468	22.150223, 2.134579, -6.739552, -6.923606	-0.0511583	myeloid zinc finger 1	MZF1	Not sig.
232348_at, 221190_s_at, 232345_at	0.0721867	0.0031, 0.0635, 0.0802	-2.970105, -1.859383, 1.75255	-2.870226, -5.515537, -5.706751	-0.0511702	chromosome 18 open reading frame 8	C18orf8	Not sig.
221460_at	0.358	0.289	-1.062046	-6.671718	-0.0512497	olfactory receptor family 2 subfamily C member 1	OR2C1	Not sig.
210369_at, 209307_at, 209306_s_at	0.500437	0.000592, 0.53, 0.873	-3.453747, 0.628875, 0.159848	-1.348971, -7.036219, -7.220486	-0.0513124	SWAP switching B-cell complex 70kDa subunit	SWAP70	Not sig.
233549_at, 236234_at, 231213_at, 242789_at, 208396_s_at, 233547_x_at	0.285807	0.00297, 0.0313, 0.0971, 0.205, 0.335, 0.808	-2.983093, -2.15849, -1.661511, -1.26912, -0.96477, -0.243738	-2.83227, -4.920814, -5.860859, -6.431743, -6.769789, -7.203616	-0.0513227	phosphodiesterase 1A	PDE1A	Not sig.
221729_at, 221730_at	0.32865	0.0329, 0.534	-2.138318, 0.621704	-4.963666, -7.040685	-0.0513279	collagen type V alpha 2 chain	COL5A2	Not sig.
213194_at	0.618	0.548	-0.600491	-7.053595	-0.051357	roundabout guidance receptor 1	ROBO1	Not sig.
218317_x_at	0.552	0.479	-0.708251	-6.983374	-0.0514042	SLX1 homolog A, structure-specific endonuclease subunit///SLX1 homolog B, structure-specific endonuclease subunit	SLX1A///SLX1B	Not sig.
224685_at, 229775_s_at, 214939_x_at, 208512_s_at, 238871_at, 215904_at, 230622_at	0.216714	0.00955, 0.0106, 0.0338, 0.0532, 0.0756, 0.324, 0.801	-2.600098, -2.564726, 2.127209, -1.937193, 1.779875, 0.987021, -0.252206	-3.883771, -3.97378, -4.987097, -5.369234, -5.658908, -6.748183, -7.201524	-0.0514393	afadin, adherens junction formation factor	AFDN	Not sig.
239362_at, 235934_at	0.3466	0.0153, 0.602	-2.431894, 0.52197	-4.301024, -7.097489	-0.0515564	NAPA antisense RNA 1	NAPA-AS1	Not sig.
229320_at, 214134_at, 228067_at	0.0655533	0.00249, 0.0599, 0.0693	3.03732, -1.885487, -1.819601	-2.672065, -5.467115, -5.588048	-0.0516299	KIAA1211 like	KIAA1211L	Not sig.
229816_at, 220769_s_at	0.16585	0.0144, 0.242	-2.45547, -1.172179	-4.244186, -6.549369	-0.0516428	WD repeat domain 78	WDR78	Not sig.
237047_at	0.172	0.125	-1.536974	-6.058481	-0.0516508	family with sequence similarity 230 member C	FAM230C	Not sig.
218407_x_at, 214075_at, 214072_x_at, 213673_x_at, 214125_s_at, 218406_x_at	0.531552	0.000128, 0.409, 0.547, 0.561, 0.585, 0.761	-3.856219, -0.82664, 0.601914, 0.581077, -0.546062, 0.304509	0.084351, -6.892919, -7.052744, -7.065019, -7.084674, -7.187017	-0.0517023	neudesin neurotrophic factor	NENF	Not sig.
209315_at, 209316_s_at, 240602_at, 209314_s_at	0.0507253	4.7e-09, 6.04e-07, 0.000395, 0.149	-5.946212, 5.045051, -3.563708, 1.443268	9.8754, 5.182557, -0.972359, -6.197111	-0.0517721	HBS1 like translational GTPase	HBS1L	Not sig.
217345_at	0.0991	0.067	-1.835107	-5.559968	-0.0517745	survival of motor neuron 1, telomeric pseudogene	SMNP	Not sig.
231446_at	0.133	0.0936	-1.679496	-5.831059	-0.0518081	uncharacterized LOC101928162	LOC101928162	Not sig.
230057_at	0.55	0.476	-0.712736	-6.980201	-0.0518491	uncharacterized LOC285178	LOC285178	Not sig.
203453_at, 215026_x_at, 217264_s_at	0.4864	0.00603, 0.65, 0.68	-2.756361, -0.453866, 0.413184	-3.471727, -7.130591, -7.148162	-0.0518867	sodium channel epithelial 1 alpha subunit	SCNN1A	Not sig.
214984_at	0.268	0.206	-1.26659	-6.43493	-0.0519062	putative L-type amino acid transporter 1-like protein IMAA///SMG1P3, nonsense mediated mRNA decay associated PI3K related kinase pseudogene 3///solute carrier family 7 member 5 pseudogene 1	LOC101060604///SMG1P3///SLC7A5P1	Not sig.
232492_at	0.201	0.149	-1.445019	-6.1946	-0.0519127	BVES antisense RNA 1	BVES-AS1	Not sig.
244632_at, 207452_s_at	0.21807	0.00152, 0.36	-3.186092, -0.91618	-2.218196, -6.815261	-0.0520242	contactin 5	CNTN5	Not sig.
215748_at, 214208_at	0.380285	0.00509, 0.696	-2.811971, 0.390509	-3.319441, -7.15724	-0.052057	kelch like family member 35	KLHL35	Not sig.
233462_at	0.269	0.207	-1.262557	-6.439999	-0.0520981	TBC1 domain family member 28	TBC1D28	Not sig.
207531_at	0.462	0.388	-0.863027	-6.862321	-0.0521105	crystallin gamma C	CRYGC	Not sig.
212328_at, 232457_at, 212325_at, 212327_at	0.275763	0.000468, 0.0685, 0.186, 0.702	-3.518151, -1.825169, 1.324401, -0.383101	-1.129763, -5.57799, -6.360505, -7.160095	-0.0521787	LIM and calponin homology domains 1	LIMCH1	Not sig.
215064_at, 211423_s_at	0.0542	0.00555, 0.0662	2.783683, -1.840806	-3.397278, -5.549589	-0.0523031	sterol-C5-desaturase	SC5D	Not sig.
231257_at	0.251	0.192	-1.307516	-6.382584	-0.0523255	transcription elongation regulator 1 like	TCERG1L	Not sig.
206595_at, 231248_at	0.348	0.166, 0.4	-1.385738, -0.842693	-6.277933, -6.879582	-0.0523339	cystatin E/M	CST6	Not sig.
217731_s_at, 217732_s_at	0.05815	0.00108, 0.0781	-3.283876, 1.764652	-1.908465, -5.685651	-0.0524449	integral membrane protein 2B	ITM2B	Not sig.
218493_at	0.659	0.593	-0.534808	-7.090732	-0.0525024	small nuclear ribonucleoprotein U11/U12 subunit 25	SNRNP25	Not sig.
221906_at, 59631_at	0.4593	0.0613, 0.785	-1.874566, -0.27287	-5.487454, -7.196118	-0.0525465	thioredoxin reductase 3 neighbor///thioredoxin reductase 3	TXNRD3NB///TXNRD3	Not sig.
207326_at, 241412_at	0.11959	0.00261, 0.176	-3.022987, -1.353789	-2.714682, -6.321407	-0.0525535	betacellulin	BTC	Not sig.
204231_s_at	0.556	0.482	-0.702821	-6.987189	-0.0525993	fatty acid amide hydrolase	FAAH	Not sig.
231347_at	0.289	0.225	-1.215572	-6.497866	-0.0526218	uncharacterized LOC100996694	LOC100996694	Not sig.
214674_at, 226357_at	0.585	0.225, 0.85	-1.214918, -0.189105	-6.498656, -7.215399	-0.0526489	ubiquitin specific peptidase 19	USP19	Not sig.
207361_at, 236645_at, 209102_s_at	0.03281	1.27e-08, 0.000555, 0.0656	5.771551, -3.471431, -1.844637	8.911872, -1.289168, -5.542595	-0.052717	HMG-box transcription factor 1	HBP1	DOWN `adj.P.Val`
204998_s_at, 217389_s_at, 204999_s_at, 230938_x_at	0.26182	0.00118, 0.0275, 0.0522, 0.899	-3.260104, -2.210115, 1.945692, -0.126622	-1.984593, -4.80934, -5.352895, -7.225228	-0.052796	activating transcription factor 5	ATF5	Not sig.
220883_at	0.0989	0.0668	-1.836233	-5.557919	-0.0528111	uncharacterized protein PRO2012	PRO2012	Not sig.
232199_at, 231197_at, 229365_at, 232211_at	0.18176	0.000704, 0.00301, 0.0423, 0.588	-3.405862, -2.979507, 2.035098, -0.542007	-1.509435, -2.842765, -5.176739, -7.086872	-0.0528301	protein phosphatase 1 regulatory subunit 3F	PPP1R3F	Not sig.
221746_at	0.381	0.309	-1.017334	-6.717961	-0.0528363	ubiquitin like 4A	UBL4A	Not sig.
221788_at, 210041_s_at	0.00040695	1.86e-06, 0.000352	-4.81622, 3.594333	4.102819, -0.865454	-0.0528363	phosphoglucomutase 3	PGM3	DOWN `adj.P.Val`
232655_at	0.311	0.245	-1.164214	-6.558621	-0.0528558	UDP glucuronosyltransferase family 1 member A1	UGT1A1	Not sig.
219711_at	0.518	0.444	-0.766675	-6.940476	-0.0528592	zinc finger protein 586	ZNF586	Not sig.
214898_x_at, 214676_x_at	0.4995	0.147, 0.753	-1.452264, -0.31422	-6.184177, -7.184024	-0.0528666	mucin 3B, cell surface associated	MUC3B	Not sig.
226676_at, 226677_at	0.389	0.31, 0.324	-1.016115, -0.986273	-6.719193, -6.748918	-0.0529102	zinc finger protein 521	ZNF521	Not sig.
215173_at, 222068_s_at	0.11178	0.000714, 0.167	-3.402112, 1.384512	-1.521908, -6.27962	-0.0529505	dynein axonemal assembly factor 1	DNAAF1	Not sig.
238617_at, 220002_at	0.46652	0.00364, 0.906	-2.919059, -0.11824	-3.017843, -7.226251	-0.0529719	kinesin family member 26B	KIF26B	Not sig.
209159_s_at	0.344	0.275	-1.093077	-6.63846	-0.0529814	NDRG family member 4	NDRG4	Not sig.
208066_s_at	0.437	0.363	-0.910087	-6.820799	-0.0529865	general transcription factor IIB	GTF2B	Not sig.
217773_s_at	0.564	0.492	-0.68802	-6.997438	-0.0530612	NDUFA4, mitochondrial complex associated	NDUFA4	Not sig.
217783_s_at, 222408_s_at	0.0221092	6.18e-06, 0.0273	-4.561448, 2.212452	2.955276, -4.804232	-0.053073	yippee like 5	YPEL5	DOWN `adj.P.Val`
205432_at	0.442	0.369	-0.899754	-6.830103	-0.0531101	oviductal glycoprotein 1	OVGP1	Not sig.
211807_x_at	0.241	0.183	-1.332946	-6.349225	-0.0531428	protocadherin gamma subfamily B, 5	PCDHGB5	Not sig.
217304_at, 231701_s_at	0.44645	0.0177, 0.828	-2.379133, -0.217089	-4.426273, -7.209735	-0.0532086	serine hydroxymethyltransferase 1	SHMT1	Not sig.
233988_x_at	0.455	0.381	-0.876475	-6.850679	-0.0532507	signal peptide, CUB domain and EGF like domain containing 1	SCUBE1	Not sig.
222379_at	0.288	0.224	-1.217464	-6.495578	-0.0532763	potassium voltage-gated channel subfamily E regulatory subunit 4	KCNE4	Not sig.
235972_at, 212507_at	0.518	0.191, 0.737	-1.309379, -0.335901	-6.380162, -7.177001	-0.0533278	transmembrane protein 131	TMEM131	Not sig.
200899_s_at, 223494_at, 235868_at, 214972_at, 200898_s_at	0.12976	2.22e-18, 1.58e-10, 3.16e-09, 0.000349, 0.581	-9.040154, -6.512321, 6.014736, 3.596852, 0.552428	30.89543, 13.171729, 10.260377, -0.856626, -7.081191	-0.0534092	meningioma expressed antigen 5 (hyaluronidase)	MGEA5	Not sig.
212818_s_at, 238991_at, 212819_at	0.313496	7.35e-05, 0.0648, 0.804	-3.992913, 1.849966, -0.247653	0.605325, -5.532841, -7.202658	-0.0534323	ankyrin repeat and SOCS box containing 1	ASB1	Not sig.
225518_x_at	0.156	0.112	-1.592363	-5.97247	-0.0535706	methylenetetrahydrofolate dehydrogenase (NADP+ dependent) 1-like	MTHFD1L	Not sig.
206333_at	0.598	0.528	-0.631991	-7.034263	-0.0535974	musashi RNA binding protein 1	MSI1	Not sig.
244104_at, 209764_at, 208058_s_at	0.247457	0.00327, 0.232, 0.365	-2.953108, 1.19617, -0.906464	-2.919655, -6.521125, -6.824073	-0.053631	mannosyl (beta-1,4-)-glycoprotein beta-1,4-N-acetylglucosaminyltransferase	MGAT3	Not sig.
209718_at, 40640_at, 221633_at, 205086_s_at, 227076_at	0.294913	2.09e-05, 4.01e-05, 0.0167, 0.556, 0.778	-4.289576, 4.13828, -2.400142, -0.588564, 0.281776	1.794921, 1.178188, -4.376723, -7.060658, -7.193657	-0.0536311	non-SMC condensin II complex subunit H2	NCAPH2	Not sig.
239444_at	0.201	0.149	-1.446679	-6.192216	-0.0536358	chromosome X open reading frame 56 pseudogene	LOC728024	Not sig.
231095_at	0.343	0.274	-1.095349	-6.635988	-0.0537622	uncharacterized LOC101928045	LOC101928045	Not sig.
213415_at	0.738	0.681	-0.411785	-7.148736	-0.0538459	chloride intracellular channel 2	CLIC2	Not sig.
220487_at	0.295	0.23	-1.200398	-6.516088	-0.0538588	syntrophin gamma 2	SNTG2	Not sig.
225569_at, 213310_at	0.00138047	2.67e-07, 0.00132	-5.205727, 3.226506	5.968146, -2.09128	-0.0538661	cancer susceptibility candidate 7 (non-protein coding)///argonaute 2, RISC catalytic component	CASC7///AGO2	DOWN `adj.P.Val`
234826_at	0.14	0.0991	-1.652059	-5.876393	-0.0539325	uncharacterized LOC101930299///uncharacterized LOC101929963	LOC101930299///LOC101929963	Not sig.
222272_x_at, 239365_at	0.2224	0.00583, 0.361	-2.767519, -0.915101	-3.441409, -6.816244	-0.0540118	scinderin	SCIN	Not sig.
227211_at, 227212_s_at, 225533_at	0.0851333	0.0162, 0.0637, 0.093	-2.411628, 1.857759, -1.682253	-4.349451, -5.518527, -5.826463	-0.0540118	PHD finger protein 19	PHF19	Not sig.
226063_at, 205536_at, 205537_s_at	0.0576667	7.61e-09, 4.38e-08, 0.126	-5.861894, 5.547204, 1.533519	9.407064, 7.711964, -6.063745	-0.0540299	vav guanine nucleotide exchange factor 2	VAV2	Not sig.
230378_at	0.528	0.455	-0.748391	-6.954266	-0.0541557	secretoglobin family 3A member 1	SCGB3A1	Not sig.
208548_at	0.114	0.0788	-1.760446	-5.693	-0.0541879	interferon alpha 6///interferon alpha 5	IFNA6///IFNA5	Not sig.
234420_at, 234426_x_at	0.295503	2.01e-06, 0.52	-4.800525, 0.643649	4.030457, -7.026858	-0.0542282	pregnancy-induced hypertension syndrome-related protein	PIH2	Not sig.
232456_at	0.301	0.236	-1.18674	-6.532294	-0.0542398	chromosome 10 open reading frame 71	C10orf71	Not sig.
208866_at, 226920_at, 240221_at, 213086_s_at, 208867_s_at, 213860_x_at, 206562_s_at, 208865_at, 235464_at, 205764_at, 243338_at	0.268535	3.15e-10, 9.91e-09, 3.56e-05, 0.000258, 0.00052, 0.000893, 0.012, 0.464, 0.489, 0.871, 0.912	-6.400668, 5.815369, -4.166125, -3.676263, 3.489559, -3.33931, 2.518717, -0.732139, -0.691839, -0.163026, -0.11052	12.500898, 9.15119, 1.290127, -0.575162, -1.227561, -1.728872, -4.089057, -6.966244, -6.994814, -7.219974, -7.227131	-0.0542398	casein kinase 1 alpha 1	CSNK1A1	Not sig.
238773_at, 242247_at	0.40655	0.0348, 0.704	-2.115034, 0.379443	-5.012637, -7.161484	-0.054259	methyltransferase like 15	METTL15	Not sig.
234833_at	0.0368	0.0223	-2.290908	-4.629687	-0.054304	uncharacterized LOC101927709	LOC101927709	DOWN `adj.P.Val`
242884_at	0.382	0.311	-1.013971	-6.721359	-0.0543535	uncharacterized LOC440570	LOC440570	Not sig.
218021_at	0.552	0.479	-0.708181	-6.983423	-0.0543626	dehydrogenase/reductase 4 like 2///dehydrogenase/reductase 4	DHRS4L2///DHRS4	Not sig.
225678_at, 225682_s_at, 232857_at	0.06371	0.00041, 0.03, 0.101	-3.554094, 2.174734, -1.644687	-1.005738, -4.886018, -5.888447	-0.0544315	RNA polymerase III subunit H	POLR3H	Not sig.
202408_s_at, 202407_s_at, 214380_at	0.00728687	4.71e-11, 2.2e-05, 0.0125	-6.70519, 4.277476, -2.50456	14.354107, 1.744832, -4.124115	-0.0544564	pre-mRNA processing factor 31	PRPF31	DOWN `adj.P.Val`
224259_at	0.199	0.147	-1.452207	-6.18426	-0.0544802	Wnt family member 8A	WNT8A	Not sig.
208794_s_at, 208793_x_at, 212520_s_at, 215714_s_at, 214728_x_at, 213719_s_at, 213720_s_at, 214360_at	0.103768	4.08e-18, 1.92e-08, 5.39e-05, 0.0139, 0.0441, 0.0653, 0.0782, 0.454	-8.964396, 5.697177, -4.06772, 2.467882, -2.017024, -1.846452, -1.764443, 0.749996	30.298158, 8.509362, 0.897708, -4.214046, -5.212979, -5.539275, -5.686016, -6.953068	-0.0545047	SWI/SNF related, matrix associated, actin dependent regulator of chromatin, subfamily a, member 4	SMARCA4	Not sig.
219379_x_at, 226260_x_at	0.4795	0.266, 0.556	-1.113396, -0.589283	-6.616167, -7.060236	-0.0545361	zinc finger protein 358	ZNF358	Not sig.
215276_at	0.387	0.316	-1.004033	-6.731334	-0.0546116	WAP four-disulfide core domain 8	WFDC8	Not sig.
206765_at	0.726	0.668	-0.429514	-7.141306	-0.0546789	potassium voltage-gated channel subfamily J member 2	KCNJ2	Not sig.
222947_at	0.0743	0.0485	-1.977107	-5.291888	-0.0546894	uncharacterized LOC100379224	LOC100379224	Not sig.
236894_at, 219955_at	0.3225	0.164, 0.352	-1.392159, -0.931337	-6.269074, -6.801328	-0.0547137	LINE1 type transposase domain containing 1	L1TD1	Not sig.
230643_at	0.122	0.0852	-1.724352	-5.755352	-0.0547167	Wnt family member 9A	WNT9A	Not sig.
204008_at	0.386	0.314	-1.00735	-6.728015	-0.0547176	dynein axonemal light chain 4	DNAL4	Not sig.
206282_at	0.0649	0.0418	-2.040313	-5.166223	-0.0547311	neuronal differentiation 1	NEUROD1	Not sig.
229044_at	0.302	0.236	-1.18539	-6.533886	-0.0547314	nudix hydrolase 17	NUDT17	Not sig.
232892_at	0.299	0.234	-1.190397	-6.527973	-0.0547339	MIR1-1 host gene	MIR1-1HG	Not sig.
206134_at	0.51	0.436	-0.779704	-6.930446	-0.054764	ADAM like decysin 1	ADAMDEC1	Not sig.
242735_x_at, 210361_s_at, 203822_s_at	0.31656	0.00128, 0.355, 0.446	-3.236277, 0.925805, -0.763252	-2.060365, -6.80644, -6.943082	-0.0548544	E74 like ETS transcription factor 2	ELF2	Not sig.
54970_at, 221924_at, 221525_at, 236309_x_at	0.422375	0.0248, 0.327, 0.438, 0.68	-2.249846, -0.980038, -0.77685, 0.41267	-4.721785, -6.755017, -6.932658, -7.148373	-0.054861	zinc finger MIZ-type containing 2	ZMIZ2	Not sig.
242883_at	0.187	0.137	-1.490108	-6.128896	-0.0548806	otospiralin	OTOS	Not sig.
228121_at, 209909_s_at, 220407_s_at, 220406_at, 209908_s_at	0.15722	5.48e-10, 0.0333, 0.0357, 0.109, 0.451	-6.309797, -2.133734, 2.105218, -1.604465, 0.754746	11.962374, -4.97335, -5.033125, -5.953276, -6.949511	-0.054899	transforming growth factor beta 2	TGFB2	Not sig.
233687_s_at	0.429	0.356	-0.924461	-6.807678	-0.0549178	kallikrein related peptidase 9///kallikrein related peptidase 8	KLK9///KLK8	Not sig.
215171_s_at, 201821_s_at, 215168_at, 201822_at	0.21935	1.64e-07, 0.0122, 0.319, 0.392	-5.299356, 2.513291, -0.998105, 0.856	6.436281, -4.102515, -6.737238, -6.868332	-0.0549605	translocase of inner mitochondrial membrane 17 homolog A (yeast)	TIMM17A	Not sig.
217127_at, 206085_s_at	0.4795	0.0708, 0.818	-1.809815, 0.230388	-5.605646, -7.20677	-0.0550573	cystathionine gamma-lyase	CTH	Not sig.
205002_at, 243793_at, 229379_at	0.285871	3.76e-06, 0.00928, 0.801	-4.668437, 2.609964, -0.25177	3.430127, -3.858449, -7.201634	-0.0550972	AT-hook DNA binding motif containing 1	AHDC1	Not sig.
230692_at	0.0724	0.0471	-1.989448	-5.267659	-0.0551291	uncharacterized LOC157503///XK related 4	LOC157503///XKR4	Not sig.
220193_at	0.528	0.455	-0.748338	-6.954305	-0.0551864	SH3 domain containing 21	SH3D21	Not sig.
234830_at	0.0861	0.0572	-1.905755	-5.429059	-0.0551953	FSHD region gene 2 family member E, pseudogene	FRG2EP	Not sig.
219575_s_at	0.48	0.405	-0.832871	-6.887773	-0.0552481	component of oligomeric golgi complex 8///peptide deformylase (mitochondrial)	COG8///PDF	Not sig.
218979_at	0.631	0.562	-0.579899	-7.0657	-0.0552815	RecQ mediated genome instability 1	RMI1	Not sig.
214432_at	0.465	0.391	-0.858567	-6.866143	-0.0552861	uncharacterized LOC101927137///ATPase Na+/K+ transporting subunit alpha 3	LOC101927137///ATP1A3	Not sig.
205106_at	0.228	0.171	-1.369137	-6.300648	-0.0552898	C-X9-C motif containing 4///mature T-cell proliferation 1	CMC4///MTCP1	Not sig.
213753_x_at, 201122_x_at, 201123_s_at	0.00416667	2.95e-09, 0.00122, 0.0053	-6.026339, -3.249753, 2.798762	10.325952, -2.017575, -3.355882	-0.0553247	eukaryotic translation initiation factor 5A	EIF5A	DOWN `adj.P.Val`
223822_at, 223821_s_at, 219389_at	0.5301	0.0016, 0.608, 0.89	-3.170425, -0.512767, 0.138235	-2.266983, -7.102232, -7.223696	-0.0553287	sushi domain containing 4	SUSD4	Not sig.
230367_at	0.406	0.334	-0.96709	-6.767559	-0.0553562	smoothelin like 1	SMTNL1	Not sig.
235280_at, 222704_at	0.24539	0.000822, 0.414	-3.362761, 0.816983	-1.652022, -6.900819	-0.055386	RNA polymerase I subunit A	POLR1A	Not sig.
231804_at, 238206_at	0.09725	0.0235, 0.112	-2.271685, -1.592712	-4.673006, -5.971919	-0.0553868	relaxin/insulin like family peptide receptor 1	RXFP1	Not sig.
239337_at	0.0709	0.046	-1.999209	-5.248388	-0.055388	uncharacterized LOC400768	LOC400768	Not sig.
244119_at	0.0274	0.0161	-2.414233	-4.343249	-0.0555165	long intergenic non-protein coding RNA 551	LINC00551	DOWN `adj.P.Val`
234953_x_at, 240836_at, 228958_at	0.3125	0.00725, 0.0301, 0.843	-2.694529, -2.173774, 0.197986	-3.637576, -4.888081, -7.213686	-0.0555323	zinc finger protein 19	ZNF19	Not sig.
232881_at	0.129	0.0902	-1.69724	-5.801348	-0.0555483	GNAS antisense RNA 1	GNAS-AS1	Not sig.
201314_at	0.553	0.48	-0.706507	-6.984602	-0.0555657	serine/threonine kinase 25	STK25	Not sig.
210929_s_at, 204551_s_at	0.31865	0.0091, 0.552	-2.616798, 0.594966	-3.840856, -7.056885	-0.0555728	alpha 2-HS glycoprotein	AHSG	Not sig.
203083_at	0.335	0.267	-1.110767	-6.619075	-0.0556255	thrombospondin 2	THBS2	Not sig.
228164_at, 241174_at, 220229_s_at, 220228_at	0.237501	9.84e-07, 0.00448, 0.642, 0.643	-4.946958, 2.853402, 0.465106, 0.464221	4.714061, -3.204057, -7.125446, -7.125856	-0.0556595	adaptor related protein complex 4 epsilon 1 subunit	AP4E1	Not sig.
222161_at, 233815_at	0.2105	0.0753, 0.245	-1.781887, -1.163283	-5.655355, -6.559698	-0.0556898	N-acetylated alpha-linked acidic dipeptidase 2	NAALAD2	Not sig.
220770_s_at	0.415	0.342	-0.95007	-6.783793	-0.055707	zinc finger BED-type containing 8	ZBED8	Not sig.
208088_s_at	0.0576	0.0366	-2.094676	-5.055022	-0.0557726	complement factor H related 5	CFHR5	Not sig.
227636_at, 244190_at	0.0018445	0.000428, 0.0013	-3.542015, 3.231924	-1.047553, -2.074149	-0.0557778	THAP domain containing 5	THAP5	DOWN `adj.P.Val`
207815_at	0.865	0.83	-0.214472	-7.210298	-0.0558077	platelet factor 4 variant 1	PF4V1	Not sig.
217467_at	0.161	0.116	-1.575545	-5.998904	-0.0558111	basic transcription factor 3 pseudogene 13	BTF3P13	Not sig.
219488_at	0.562	0.49	-0.690998	-6.995393	-0.055818	alpha 1,4-galactosyltransferase	A4GALT	Not sig.
206957_at, 210327_s_at, 210326_at	0.0707	0.00033, 0.00496, 0.15	-3.611575, -2.820501, 1.442716	-0.804885, -3.295817, -6.197901	-0.0559106	alanine-glyoxylate aminotransferase	AGXT	Not sig.
221353_at	0.174	0.127	-1.529766	-6.069451	-0.0559427	olfactory receptor family 3 subfamily A member 1	OR3A1	Not sig.
208494_at	0.287	0.223	-1.219606	-6.492983	-0.0559455	solute carrier family 6 member 7	SLC6A7	Not sig.
231984_at, 211364_at, 217134_at, 204956_at, 211363_s_at, 216685_s_at	0.13901	7.42e-17, 1.15e-08, 0.00252, 0.00275, 0.0235, 0.735	-8.595415, 5.789189, 3.033399, -3.006896, 2.270626, 0.338232	27.444196, 9.008008, -2.683744, -2.762293, -4.675382, -7.176218	-0.0559551	methylthioadenosine phosphorylase	MTAP	Not sig.
224501_at	0.509	0.435	-0.781076	-6.929381	-0.0559832	PPARGC1 and ESRR induced regulator, muscle 1	PERM1	Not sig.
230030_at	0.0261	0.0152	-2.434259	-4.295345	-0.0559931	heparan sulfate 6-O-sulfotransferase 2	HS6ST2	DOWN `adj.P.Val`
232609_at	0.453	0.379	-0.880874	-6.846833	-0.0560188	crumbs 3, cell polarity complex component	CRB3	Not sig.
239144_at, 234146_at	0.5615	0.467, 0.511	-0.72865, -0.657345	-6.968781, -7.017986	-0.056031	beta-1,3-glucuronyltransferase 2	B3GAT2	Not sig.
237227_at	0.38	0.309	-1.018579	-6.7167	-0.0560707	NIMA related kinase 10	NEK10	Not sig.
223962_at	0.0456	0.0283	-2.199084	-4.833378	-0.0561035	tetratricopeptide repeat domain 29	TTC29	DOWN `adj.P.Val`
231070_at	0.0315	0.0187	-2.35736	-4.477174	-0.0561091	iodotyrosine deiodinase	IYD	DOWN `adj.P.Val`
204933_s_at, 204932_at	0.3445	0.0848, 0.495	-1.726161, -0.683337	-5.752258, -7.000635	-0.0561601	TNF receptor superfamily member 11b	TNFRSF11B	Not sig.
227894_at, 242211_x_at, 236049_at	0.522679	1.3e-05, 0.594, 0.883	-4.397808, 0.532689, 0.147724	2.248865, -7.091859, -7.222344	-0.056201	WD repeat domain 90	WDR90	Not sig.
232399_at	0.0606	0.0387	-2.072259	-5.101227	-0.0562368	doublecortin like kinase 3	DCLK3	Not sig.
222315_at	0.735	0.678	-0.416003	-7.146997	-0.056239	uncharacterized LOC100996756	LOC100996756	Not sig.
219237_s_at, 222850_s_at, 226399_at	0.248133	0.0123, 0.214, 0.372	-2.511499, 1.243015, -0.894013	-4.106955, -6.464332, -6.835228	-0.0562853	DnaJ heat shock protein family (Hsp40) member B14	DNAJB14	Not sig.
240745_at, 240746_s_at	0.267175	0.00326, 0.455	-2.954194, -0.748101	-2.916504, -6.954481	-0.0563332	uncharacterized LOC101927760	LOC101927760	Not sig.
224519_at	0.374	0.303	-1.03096	-6.704078	-0.0563867	uncharacterized LOC100132167	LOC100132167	Not sig.
235667_at	0.102	0.0695	-1.818684	-5.589699	-0.0564013	USP46 antisense RNA 1	USP46-AS1	Not sig.
225538_at	0.526	0.452	-0.752566	-6.951146	-0.0564025	zinc finger CCHC-type containing 9	ZCCHC9	Not sig.
204010_s_at, 204009_s_at, 214352_s_at	0.011824	5.24e-35, 0.00011, 0.0213	-13.190347, 3.894372, 2.309657	68.7016, 0.228028, -4.587089	-0.0564276	KRAS proto-oncogene, GTPase	KRAS	DOWN `adj.P.Val`
208816_x_at	0.519	0.445	-0.764897	-6.941831	-0.0565122	annexin A2 pseudogene 2	ANXA2P2	Not sig.
230446_at	0.366	0.295	-1.047148	-6.687346	-0.0565288	uncharacterized LOC101927811	LOC101927811	Not sig.
220539_at	0.129	0.0903	-1.696816	-5.802062	-0.0565946	cilia and flagella associated protein 46	CFAP46	Not sig.
216771_at, 216772_at	0.3206	0.00374, 0.566	-2.911291, -0.574288	-3.040089, -7.068925	-0.056604	uncharacterized LOC101926997	LOC101926997	Not sig.
239426_at, 218985_at	0.3981	0.0192, 0.711	-2.34738, -0.370767	-4.500352, -7.164727	-0.0566176	solute carrier family 2 member 8	SLC2A8	Not sig.
203886_s_at	0.478	0.404	-0.835251	-6.885797	-0.0566875	fibulin 2	FBLN2	Not sig.
218969_at	0.395	0.323	-0.989505	-6.745742	-0.0567531	presequence translocase associated motor 16 homolog	PAM16	Not sig.
241485_at, 210016_at, 216672_s_at	0.27352	0.00377, 0.0141, 0.741	-2.908226, -2.461644, -0.331182	-3.04885, -4.229212, -7.17857	-0.056788	myelin transcription factor 1 like	MYT1L	Not sig.
221232_s_at	0.42	0.346	-0.942226	-6.791177	-0.0568077	ankyrin repeat domain 2	ANKRD2	Not sig.
240856_at	0.0854	0.0567	-1.909355	-5.422257	-0.0568167	free fatty acid receptor 4	FFAR4	Not sig.
230447_at, 232067_at	0.410723	0.000186, 0.778	-3.760794, -0.282638	-0.269108, -7.193415	-0.0568436	failed axon connections homolog	FAXC	Not sig.
229515_at, 226223_at, 204004_at, 214090_at, 226231_at, 204005_s_at, 214237_x_at	0.515584	0.000536, 0.0411, 0.267, 0.618, 0.649, 0.868, 0.901	-3.481259, -2.047156, 1.11181, 0.498585, 0.455901, -0.166456, -0.124437	-1.255805, -5.152385, -6.617922, -7.109376, -7.129669, -7.219411, -7.225502	-0.0568513	pro-apoptotic WT1 regulator	PAWR	Not sig.
219388_at	0.113	0.0779	-1.766047	-5.68321	-0.0568956	grainyhead like transcription factor 2	GRHL2	Not sig.
217705_at, 205880_at	0.403226	0.000189, 0.76	-3.757517, -0.305874	-0.281097, -7.186602	-0.0569101	protein kinase D1	PRKD1	Not sig.
205846_at, 230250_at, 217177_s_at	0.0984637	0.000162, 0.0713, 0.14	-3.797084, -1.806763, 1.478119	-0.135684, -5.611115, -6.146562	-0.0569855	protein tyrosine phosphatase, receptor type B	PTPRB	Not sig.
201792_at	0.52	0.446	-0.763175	-6.943141	-0.0569881	AE binding protein 1	AEBP1	Not sig.
240068_at	0.0562	0.0357	-2.105498	-5.032541	-0.0570417	long intergenic non-protein coding RNA 323	LINC00323	Not sig.
225335_at, 225349_at, 238145_at, 225333_at	0.39223	7.17e-06, 0.0157, 0.657, 0.783	-4.529107, 2.421874, -0.444413, 0.276106	2.813756, -4.325017, -7.134821, -7.195233	-0.0570451	zinc finger protein 496	ZNF496	Not sig.
228979_at	0.029	0.0171	-2.390297	-4.399995	-0.0571371	surfactant associated 3	SFTA3	DOWN `adj.P.Val`
229338_at	0.307	0.241	-1.173167	-6.548218	-0.057155	uncharacterized LOC100289361	LOC100289361	Not sig.
201273_s_at	0.459	0.385	-0.869967	-6.856335	-0.0572373	signal recognition particle 9	SRP9	Not sig.
236623_at	0.353	0.284	-1.073345	-6.659718	-0.0572435	ATP1A1 antisense RNA 1	ATP1A1-AS1	Not sig.
235942_at, 235941_s_at	0.28937	0.000803, 0.504	-3.369095, 0.667988	-1.631178, -7.010962	-0.0572481	family with sequence similarity 224 member A (non-protein coding)///family with sequence similarity 224 member B (non-protein coding)	FAM224A///FAM224B	Not sig.
210393_at, 213880_at	0.189	0.0512, 0.235	-1.953609, -1.189552	-5.337612, -6.528973	-0.0572507	leucine rich repeat containing G protein-coupled receptor 5	LGR5	Not sig.
214830_at	0.709	0.649	-0.455966	-7.129639	-0.0572669	solute carrier family 38 member 6	SLC38A6	Not sig.
201581_at, 216027_at, 201580_s_at	0.429927	0.00521, 0.475, 0.673	-2.804147, 0.71435, 0.422476	-3.341045, -6.979054, -7.144294	-0.0573184	thioredoxin related transmembrane protein 4	TMX4	Not sig.
217339_x_at, 211674_x_at, 210546_x_at	0.411267	0.0217, 0.234, 0.871	-2.30253, -1.19016, -0.162057	-4.603322, -6.528254, -7.220131	-0.0573706	cancer/testis antigen 1A///cancer/testis antigen 1B	CTAG1A///CTAG1B	Not sig.
221136_at	0.454	0.38	-0.87777	-6.849549	-0.0574024	growth differentiation factor 2	GDF2	Not sig.
241469_at	0.0145	0.008	-2.661089	-3.725739	-0.0574177	HFM1, ATP dependent DNA helicase homolog	HFM1	DOWN `adj.P.Val`
237802_at	0.177	0.129	-1.520187	-6.083951	-0.0574467	XK related 4	XKR4	Not sig.
213616_at, 239601_at, 212055_at, 244233_at, 235793_at, 236540_at, 213617_s_at	0.0967625	2.1e-11, 1.21e-05, 0.000402, 0.00132, 0.00397, 0.241, 0.29	-6.8313, -4.412874, 3.559406, -3.226088, 2.891981, -1.173901, 1.059949	15.14322, 2.312891, -0.987305, -2.092601, -3.095138, -6.547361, -6.673931	-0.0574556	tubulin polyglutamylase complex subunit 2	TPGS2	Not sig.
244297_at	0.609	0.539	-0.614545	-7.045092	-0.0574931	ankyrin repeat domain 18A	ANKRD18A	Not sig.
227586_at, 228505_s_at, 230414_s_at	0.329352	2.38e-09, 2.07e-05, 0.984	-6.063511, 4.292032, -0.020231	10.536778, 1.805103, -7.233013	-0.0577335	transmembrane protein 170A	TMEM170A	Not sig.
243118_at, 232152_at	0.487535	0.000476, 0.965	-3.51328, 0.043748	-1.146479, -7.232263	-0.0578271	centrosomal protein 57 like 1	CEP57L1	Not sig.
214238_at	0.289	0.225	-1.214089	-6.499656	-0.0578427	growth differentiation factor 7	GDF7	Not sig.
201523_x_at, 201524_x_at, 212751_at	0.000313117	1.49e-08, 6.8e-07, 0.000413	5.742583, -5.021332, -3.552001	8.75454, 5.068502, -1.012994	-0.0578886	ubiquitin conjugating enzyme E2 N	UBE2N	DOWN `adj.P.Val`
238312_s_at, 210243_s_at	0.4752	0.0619, 0.822	-1.870672, -0.225089	-5.494677, -7.207973	-0.0579057	beta-1,4-galactosyltransferase 3	B4GALT3	Not sig.
235474_at, 216083_s_at, 216082_at, 206948_at	0.187425	6.09e-28, 2.37e-09, 0.0106, 0.674	-11.544001, 6.063794, 2.564317, 0.421523	52.614354, 10.538386, -3.974816, -7.144694	-0.0579186	neuraminidase 3	NEU3	Not sig.
231739_at, 230054_at, 229890_at	0.337533	0.00987, 0.159, 0.732	-2.588578, -1.410165, 0.342569	-3.913217, -6.244016, -7.174747	-0.0579407	uncharacterized LOC100507547///proline rich transmembrane protein 1	LOC100507547///PRRT1	Not sig.
212620_at, 212618_at, 212617_at	0.0817667	1.43e-08, 0.0213, 0.156	-5.750722, 2.308939, 1.420098	8.798672, -4.588727, -6.230054	-0.0579871	zinc finger protein 609	ZNF609	Not sig.
221389_at	0.256	0.195	-1.296164	-6.39727	-0.0579969	phospholipase A2 group IIE	PLA2G2E	Not sig.
203070_at	0.407	0.335	-0.965006	-6.769562	-0.0580147	semaphorin 3B	SEMA3B	Not sig.
230488_s_at	0.328	0.26	-1.127129	-6.600867	-0.0580289	DBH antisense RNA 1	DBH-AS1	Not sig.
223124_s_at, 223123_s_at, 229856_s_at	0.0861167	2.72e-08, 0.00111, 0.196	-5.634175, 3.276772, 1.294587	8.172057, -1.931272, -6.3993	-0.0580673	PITH domain containing 1	PITHD1	Not sig.
225152_at	0.288	0.224	-1.216688	-6.496517	-0.0580944	zinc finger protein 622	ZNF622	Not sig.
207935_s_at	0.231	0.175	-1.359411	-6.31383	-0.0581007	keratin 13	KRT13	Not sig.
223017_at	0.298	0.233	-1.193133	-6.524732	-0.0581342	thioredoxin domain containing 12	TXNDC12	Not sig.
217779_s_at, 222406_s_at	8.15e-08	2.52e-26, 4.19e-08	-11.147535, 5.555369	48.93758, 7.754882	-0.0581971	proline rich nuclear receptor coactivator 2	PNRC2	DOWN `adj.P.Val`
224032_x_at	0.361	0.291	-1.057235	-6.676789	-0.0582036	SPANX family member A2///sperm protein associated with the nucleus, X-linked, family member A1	SPANXA2///SPANXA1	Not sig.
219893_at	0.288	0.224	-1.217469	-6.495572	-0.0583373	coiled-coil domain containing 71	CCDC71	Not sig.
233934_at	0.122	0.085	-1.725543	-5.753316	-0.0583474	microRNA 490///uncharacterized LOC349160	MIR490///LOC349160	Not sig.
207468_s_at	0.409	0.336	-0.96231	-6.772147	-0.0585859	secreted frizzled related protein 5	SFRP5	Not sig.
207760_s_at, 208888_s_at, 208889_s_at, 215205_x_at, 236025_at	0.436383	0.000401, 0.264, 0.331, 0.467, 0.878	-3.559501, 1.118417, -0.972349, 0.727289, 0.15396	-0.986976, -6.610596, -6.762485, -6.969767, -7.221406	-0.0586003	nuclear receptor corepressor 2	NCOR2	Not sig.
235496_at	0.272	0.21	-1.255755	-6.448512	-0.0586046	histidine rich carboxyl terminus 1	HRCT1	Not sig.
215081_at	0.298	0.233	-1.19416	-6.523513	-0.0587153	KIAA1024	KIAA1024	Not sig.
240744_at	0.407	0.334	-0.966121	-6.768491	-0.0587241	carboxypeptidase A5	CPA5	Not sig.
206415_at	0.048	0.0299	-2.176813	-4.881545	-0.0587961	tolloid like 1	TLL1	DOWN `adj.P.Val`
224624_at, 233487_s_at	0.000101001	3.38e-10, 7.97e-05	-6.389294, 3.973245	12.433122, 0.529304	-0.0588014	leucine rich repeat containing 8 family member A	LRRC8A	DOWN `adj.P.Val`
209519_at, 209520_s_at	0.4025	0.113, 0.582	-1.587242, -0.551388	-5.980549, -7.081763	-0.0588658	nuclear cap binding protein subunit 1	NCBP1	Not sig.
229552_at	0.356	0.286	-1.067099	-6.666368	-0.0588767	uncharacterized LOC283454///harakiri, BCL2 interacting protein	LOC283454///HRK	Not sig.
234382_x_at	0.21	0.156	-1.419398	-6.231041	-0.0588869	Mahlavu hepatocellular carcinoma	HHCM	Not sig.
208239_at, 206912_at	0.17515	0.0055, 0.272	-2.786667, 1.100248	-3.389102, -6.630639	-0.05898	forkhead box E1	FOXE1	Not sig.
207415_at, 235746_s_at, 240039_at, 210194_at	0.23805	0.00545, 0.0816, 0.334, 0.344	-2.789176, -1.744289, -0.966456, -0.946229	-3.382223, -5.72107, -6.768169, -6.787417	-0.0590492	phospholipase A2 receptor 1	PLA2R1	Not sig.
225797_at	0.7	0.638	-0.47113	-7.122637	-0.0590698	mitochondrial ribosomal protein L54	MRPL54	Not sig.
243804_at, 215793_at, 217292_at	0.467678	1.14e-05, 0.577, 0.705	-4.426496, -0.558343, -0.379206	2.370963, -7.077919, -7.161574	-0.0591178	myotubularin related protein 7	MTMR7	Not sig.
219973_at	0.0316	0.0188	-2.356304	-4.47963	-0.059172	arylsulfatase family member J	ARSJ	DOWN `adj.P.Val`
231131_at, 239481_at	0.15535	0.0416, 0.187	-2.041972, -1.322079	-5.162872, -6.363559	-0.0591785	family with sequence similarity 133 member A	FAM133A	Not sig.
223919_at, 223920_s_at, 220402_at, 220403_s_at	0.0628702	3e-05, 0.0419, 0.0573, 0.068	-4.206476, 2.039013, -1.904502, -1.828526	1.453596, -5.168848, -5.431422, -5.571914	-0.0591826	tumor protein p53 regulated apoptosis inducing protein 1	TP53AIP1	Not sig.
212321_at, 208381_s_at, 212322_at	0.311333	5.44e-15, 7.27e-15, 0.915	-8.026261, 7.986729, -0.106646	23.226505, 22.9421, -7.22755	-0.059184	sphingosine-1-phosphate lyase 1	SGPL1	Not sig.
203285_s_at, 230465_at, 203284_s_at, 203283_s_at	0.391722	0.00413, 0.302, 0.413, 0.637	-2.879447, 1.032499, 0.819943, -0.471869	-3.130681, -6.702499, -6.898408, -7.12229	-0.0592014	heparan sulfate 2-O-sulfotransferase 1	HS2ST1	Not sig.
225217_s_at	0.535	0.462	-0.736551	-6.963018	-0.0592185	bromodomain and PHD finger containing 3	BRPF3	Not sig.
220041_at	0.285	0.221	-1.224082	-6.487547	-0.0592297	phosphatidylinositol glycan anchor biosynthesis class Z	PIGZ	Not sig.
207195_at	0.132	0.0923	-1.685907	-5.820361	-0.0592397	contactin 6	CNTN6	Not sig.
213184_at, 222110_at, 57703_at	0.441787	0.000149, 0.508, 0.69	-3.818294, 0.662448, -0.399526	-0.057137, -7.014632, -7.153691	-0.0592431	SUMO1/sentrin specific peptidase 5	SENP5	Not sig.
208477_at, 230547_at	0.33275	0.0155, 0.571	-2.427042, -0.566716	-4.312655, -7.073228	-0.0592751	potassium voltage-gated channel subfamily C member 1	KCNC1	Not sig.
227336_at	0.367	0.297	-1.044115	-6.690501	-0.0593328	deltex E3 ubiquitin ligase 1	DTX1	Not sig.
221093_at	0.279	0.216	-1.237991	-6.470527	-0.0594153	bromodomain containing 7 pseudogene 3	BRD7P3	Not sig.
205623_at	0.407	0.335	-0.965814	-6.768786	-0.0594219	aldehyde dehydrogenase 3 family member A1	ALDH3A1	Not sig.
242033_at, 242985_x_at, 236644_at	0.0634333	0.0104, 0.0277, 0.0884	-2.56885, -2.206806, -1.706577	-3.963349, -4.816564, -5.78559	-0.059432	ring finger protein 180	RNF180	Not sig.
211628_x_at	0.36	0.29	-1.059402	-6.674508	-0.0594455	ferritin heavy chain 1 pseudogene 5	FTH1P5	Not sig.
216867_s_at, 205463_s_at	0.00979	0.000724, 0.0102	3.398042, -2.578052	-1.535435, -3.940014	-0.0594585	platelet derived growth factor subunit A	PDGFA	DOWN `adj.P.Val`
230438_at	0.316	0.249	-1.153455	-6.571017	-0.0595404	T-box 15	TBX15	Not sig.
220337_at, 236677_at	0.01091	0.0038, 0.00803	-2.905434, 2.659733	-3.056825, -3.729292	-0.0595914	neuroglobin	NGB	DOWN `adj.P.Val`
221200_at	0.339	0.27	-1.10397	-6.62656	-0.0596325	endogenous retrovirus group K3 member 2	ERVK3-2	Not sig.
219733_s_at, 234948_at	0.044359	8.66e-05, 0.059	-3.95291, 1.892122	0.451079, -5.4547	-0.0596571	solute carrier family 27 member 5	SLC27A5	DOWN `adj.P.Val`
225881_at, 238418_at, 225882_at	0.130423	0.000108, 0.11, 0.179	-3.898618, 1.60099, 1.345821	0.244099, -5.958803, -6.332093	-0.0596586	solute carrier family 35 member B4	SLC35B4	Not sig.
220520_s_at, 232960_at	0.232445	0.000879, 0.389	-3.343774, -0.862965	-1.714282, -6.862374	-0.0597114	nucleoporin 62 C-terminal like	NUP62CL	Not sig.
213454_at	0.569	0.496	-0.680562	-7.00252	-0.0597315	APITD1-CORT readthrough///apoptosis-inducing, TAF9-like domain 1	APITD1-CORT///APITD1	Not sig.
230158_at, 238784_at	0.163895	0.00407, 0.253	-2.884046, -1.144305	-3.117658, -6.581471	-0.059751	dpy-19 like 2	DPY19L2	Not sig.
206135_at	0.0248	0.0144	-2.454361	-4.246872	-0.0598034	ST18, C2H2C-type zinc finger	ST18	DOWN `adj.P.Val`
218414_s_at, 227249_at, 227843_at, 222625_s_at, 230219_at	0.0992846	9.6e-14, 6.93e-08, 8.67e-07, 0.000175, 0.421	-7.627782, -5.462385, 4.972616, 3.7774, 0.804609	20.41187, 7.269463, 4.835785, -0.208206, -6.910807	-0.0599162	nudE neurodevelopment protein 1	NDE1	Not sig.
220922_s_at	0.301	0.236	-1.186893	-6.532114	-0.0599293	SPANX family member A2///SPANX family member B1///SPANX family member C///sperm protein associated with the nucleus, X-linked, family member A1	SPANXA2///SPANXB1///SPANXC///SPANXA1	Not sig.
236965_at	0.269	0.207	-1.263009	-6.439432	-0.0599512	ubiquilin-like	UBQLNL	Not sig.
239009_at, 215268_at	0.0281002	1.11e-07, 0.0356	5.374167, -2.105749	6.815773, -5.032018	-0.0599554	KIAA0754	KIAA0754	DOWN `adj.P.Val`
235210_s_at, 214725_at, 235209_at	0.0724093	4.13e-05, 4.54e-05, 0.162	-4.131403, -4.108888, 1.399436	1.150653, 1.060797, -6.258985	-0.0599718	somatomedin B and thrombospondin type 1 domain containing	SBSPON	Not sig.
210740_s_at, 217710_x_at, 210197_at	0.113149	9.96e-05, 0.055, 0.196	-3.918266, 1.922288, 1.29428	0.318693, -5.397718, -6.399695	-0.0599764	inositol-tetrakisphosphate 1-kinase	ITPK1	Not sig.
217610_at	0.617	0.547	-0.601979	-7.052705	-0.0599898	speedy/RINGO cell cycle regulator family member E2	SPDYE2	Not sig.
237326_at	0.109	0.0748	-1.784752	-5.650291	-0.0600506	long intergenic non-protein coding RNA 310	LINC00310	Not sig.
209171_at	0.484	0.41	-0.824689	-6.894523	-0.0600725	inosine triphosphatase	ITPA	Not sig.
220999_s_at, 215785_s_at	0.051045	0.0017, 0.0666	-3.152799, 1.837556	-2.321587, -5.555511	-0.0601015	cytoplasmic FMR1 interacting protein 2	CYFIP2	Not sig.
210107_at	0.285	0.221	-1.224473	-6.487071	-0.0601544	chloride channel accessory 1	CLCA1	Not sig.
207685_at	0.393	0.321	-0.993022	-6.742273	-0.0601822	crystallin beta B3	CRYBB3	Not sig.
226719_at, 218333_at	0.0061802	2.2e-05, 0.00672	-4.278044, 2.719774	1.747177, -3.570306	-0.0602678	derlin 2	DERL2	DOWN `adj.P.Val`
227705_at	0.099	0.0669	-1.835487	-5.559276	-0.0603439	transcription elongation factor A like 7	TCEAL7	Not sig.
237535_x_at, 216096_s_at, 209914_s_at, 228547_at, 209915_s_at	0.477005	7.73e-06, 0.19, 0.453, 0.591, 0.936	-4.512565, -1.311845, -0.751231, 0.537207, 0.080889	2.74173, -6.376951, -6.952145, -7.089451, -7.229957	-0.0604014	neurexin 1	NRXN1	Not sig.
207853_s_at	0.217	0.162	-1.398905	-6.259723	-0.060467	synuclein beta	SNCB	Not sig.
202715_at	0.566	0.494	-0.684651	-6.99974	-0.0604926	carbamoyl-phosphate synthetase 2, aspartate transcarbamylase, and dihydroorotase	CAD	Not sig.
232936_at	0.192	0.141	-1.473012	-6.154045	-0.0604967	potassium voltage-gated channel subfamily A member 7	KCNA7	Not sig.
207494_s_at	0.386	0.314	-1.007587	-6.727778	-0.0605354	zinc finger protein 76	ZNF76	Not sig.
203844_at	0.06	0.0383	-2.076084	-5.093378	-0.0605678	von Hippel-Lindau tumor suppressor	VHL	Not sig.
220389_at	0.0703	0.0456	-2.003056	-5.240768	-0.0606494	coiled-coil domain containing 81	CCDC81	Not sig.
229833_at, 236433_at	0.00695006	2.99e-08, 0.00763	-5.61751, 2.677263	8.083396, -3.683231	-0.0606647	ALOX12 antisense RNA 1	ALOX12-AS1	DOWN `adj.P.Val`
221350_at	0.527	0.454	-0.749922	-6.953124	-0.0606673	homeobox C8	HOXC8	Not sig.
215093_at, 209279_s_at	0.0001289	2.52e-05, 7.42e-05	-4.246242, 3.99055	1.616147, 0.596169	-0.0607153	NAD(P) dependent steroid dehydrogenase-like	NSDHL	DOWN `adj.P.Val`
217767_at	0.498	0.424	-0.800763	-6.91388	-0.0607418	complement component 3	C3	Not sig.
213709_at	0.27	0.208	-1.260259	-6.44288	-0.0608088	basic helix-loop-helix domain containing, class B, 9	BHLHB9	Not sig.
221003_s_at, 225915_at, 225914_s_at	0.328016	3.13e-06, 1.38e-05, 0.98	4.706988, -4.384541, -0.025664	3.603732, 2.19265, -7.232889	-0.060884	calcium binding protein 39 like	CAB39L	Not sig.
244280_at	0.273	0.211	-1.252365	-6.452737	-0.0609018	long intergenic non-protein coding RNA 1013	LINC01013	Not sig.
237771_s_at, 237770_at	0.0743	0.0156, 0.0848	-2.42563, -1.726185	-4.316035, -5.752217	-0.0609149	uncharacterized LOC101927305	LOC101927305	Not sig.
210049_at	0.225	0.169	-1.377504	-6.289233	-0.0609605	serpin family C member 1	SERPINC1	Not sig.
238513_at, 207291_at	0.1121	0.0477, 0.108	-1.983989, 1.611634	-5.278394, -5.941838	-0.060972	proline rich and Gla domain 4	PRRG4	Not sig.
205277_at, 216433_s_at, 203057_s_at, 216445_at, 203056_s_at	0.310456	8.94e-19, 0.000112, 0.0788, 0.39, 0.965	-9.152918, 3.888199, 1.760855, -0.860233, -0.043757	31.791486, 0.20469, -5.692286, -6.864717, -7.232263	-0.061029	PR/SET domain 2	PRDM2	Not sig.
219266_at, 233169_at	0.042325	0.00101, 0.0545	-3.303793, 1.926455	-1.844273, -5.389777	-0.0610565	zinc finger protein 350	ZNF350	DOWN `adj.P.Val`
206481_s_at, 242360_at	0.4557	0.0302, 0.828	-2.172785, 0.217327	-4.890206, -7.209683	-0.0610687	LIM domain binding 2	LDB2	Not sig.
230485_at	0.297	0.232	-1.196596	-6.520617	-0.0610859	proline, histidine and glycine rich 1	PHGR1	Not sig.
232445_at	0.107	0.0729	-1.796849	-5.62882	-0.0611515	synaptotagmin 9	SYT9	Not sig.
220771_at	0.0775	0.0508	-1.95675	-5.33153	-0.0611644	long intergenic non-protein coding RNA 328	LINC00328	Not sig.
202047_s_at, 202048_s_at	0.4965	0.279, 0.578	-1.082907, -0.556334	-6.649465, -7.079034	-0.0612123	chromobox 6	CBX6	Not sig.
227298_at	0.361	0.291	-1.057485	-6.676526	-0.0612471	TRAM2 antisense RNA 1 (head to head)	TRAM2-AS1	Not sig.
205638_at, 211568_at	0.06855	0.0332, 0.0559	-2.135063, -1.915489	-4.970545, -5.410638	-0.0612915	adhesion G protein-coupled receptor B3	ADGRB3	Not sig.
242487_at, 225323_at	1.08e-10	4.79e-25, 3.92e-11	-10.82739, 6.734061	46.029796, 14.533651	-0.0612942	coiled-coil and C2 domain containing 1B	CC2D1B	DOWN `adj.P.Val`
220097_s_at	0.272	0.21	-1.25626	-6.447882	-0.0613553	transmembrane protein 104	TMEM104	Not sig.
219360_s_at	0.302	0.237	-1.183913	-6.535626	-0.0613917	transient receptor potential cation channel subfamily M member 4	TRPM4	Not sig.
232424_at, 220928_s_at	0.39257	0.00051, 0.734	-3.49451, 0.339499	-1.210679, -7.175791	-0.0614033	PR/SET domain 16	PRDM16	Not sig.
204135_at	0.347	0.278	-1.086125	-6.645994	-0.0614274	filamin A interacting protein 1 like	FILIP1L	Not sig.
236531_at, 227101_at, 227097_at, 227104_x_at	0.0290553	0.000211, 0.00376, 0.00389, 0.0684	-3.729058, -2.909041, 2.89859, 1.825442	-0.384791, -3.046522, -3.076339, -5.577497	-0.0614548	zinc finger protein 800	ZNF800	DOWN `adj.P.Val`
236225_at	0.0939	0.063	-1.86257	-5.509661	-0.0614594	gamma-glutamyltransferase 6	GGT6	Not sig.
232884_s_at, 228270_at	0.02935	6.06e-09, 0.0374	-5.901757, 2.0863	9.627741, -5.072343	-0.0614792	zinc finger protein 853	ZNF853	DOWN `adj.P.Val`
244629_s_at, 204524_at, 224986_s_at, 244630_at, 32029_at	0.243177	4.04e-06, 4.25e-06, 0.000862, 0.419, 0.662	4.653084, -4.642105, -3.349256, 0.808848, -0.437457	3.361358, 3.312308, -1.696341, -6.907402, -7.137876	-0.0615262	3-phosphoinositide-dependent protein kinase 1-like///3-phosphoinositide dependent protein kinase 1	LOC101060747///PDPK1	Not sig.
221320_at, 236491_at	0.345185	0.00327, 0.621	-2.953304, 0.495227	-2.919086, -7.111038	-0.0615451	BCL2 like 10	BCL2L10	Not sig.
205760_s_at, 215272_at, 205301_s_at	0.183097	3.47e-06, 0.000112, 0.475	-4.685633, 3.888098, 0.714433	3.507402, 0.204307, -6.978995	-0.0615721	8-oxoguanine DNA glycosylase	OGG1	Not sig.
237764_at	0.226	0.17	-1.374456	-6.293399	-0.0616113	uncharacterized LOC101928111	LOC101928111	Not sig.
237929_at	0.36	0.29	-1.058202	-6.675772	-0.0616226	chromosome 17 open reading frame 50	C17orf50	Not sig.
225494_at, 238467_at, 229106_at	0.0885667	0.0335, 0.0416, 0.105	-2.130871, -2.042172, 1.621756	-4.979386, -5.162468, -5.925603	-0.0616345	dynein light chain LC8-type 2	DYNLL2	Not sig.
218137_s_at	0.511	0.436	-0.778734	-6.931199	-0.0616894	small ArfGAP 1	SMAP1	Not sig.
229679_at	0.427	0.354	-0.928282	-6.804155	-0.0617234	uncharacterized LOC101060443///chromosome 12 open reading frame 76	LOC101060443///C12orf76	Not sig.
219348_at, 221706_s_at	0.2258	0.0338, 0.326	-2.127006, 0.983379	-4.987524, -6.751753	-0.0619058	unconventional SNARE in the ER 1	USE1	Not sig.
239522_at, 206890_at	5.8592e-05	4.78e-08, 4.45e-05	-5.531403, 4.113532	7.629062, 1.079295	-0.0619075	interleukin 12 receptor subunit beta 1	IL12RB1	DOWN `adj.P.Val`
219152_at	0.277	0.215	-1.242489	-6.464982	-0.0619212	podocalyxin like 2	PODXL2	Not sig.
235781_at, 207162_s_at	0.266	0.169, 0.242	-1.37861, -1.171293	-6.28772, -6.550402	-0.0619238	calcium voltage-gated channel subunit alpha1 B	CACNA1B	Not sig.
223407_at	0.447	0.374	-0.890521	-6.838329	-0.0619781	enkurin domain containing 1	ENKD1	Not sig.
207844_at	0.397	0.325	-0.984729	-6.750431	-0.0620058	interleukin 13	IL13	Not sig.
221522_at	0.406	0.334	-0.967625	-6.767045	-0.0621233	ankyrin repeat domain 27	ANKRD27	Not sig.
223349_s_at, 221454_at	0.4295	0.256, 0.462	-1.137767, -0.735272	-6.588889, -6.963955	-0.0621375	BOK, BCL2 family apoptosis regulator	BOK	Not sig.
209918_at	0.381	0.31	-1.015694	-6.719619	-0.062147	gamma-glutamyltransferase light chain 2	GGTLC2	Not sig.
215696_s_at	0.403	0.331	-0.973775	-6.761104	-0.0622031	SEC16 homolog A, endoplasmic reticulum export factor	SEC16A	Not sig.
209350_s_at	0.556	0.483	-0.701176	-6.988338	-0.0622091	G protein pathway suppressor 2	GPS2	Not sig.
236705_at	0.0216	0.0124	-2.507885	-4.115898	-0.0622481	transmembrane protein 196	TMEM196	DOWN `adj.P.Val`
238638_at	0.575	0.503	-0.670119	-7.009543	-0.0622673	solute carrier family 37 member 2	SLC37A2	Not sig.
219301_s_at, 215145_s_at, 219300_s_at, 219302_s_at	0.0955507	1.12e-08, 7.77e-07, 0.0179, 0.282	-5.793983, 4.9948, -2.374787, -1.075899	9.034183, 4.941501, -4.43647, -6.656989	-0.0623055	contactin associated protein-like 2	CNTNAP2	Not sig.
228022_at, 232362_at, 236665_at	0.494667	0.289, 0.358, 0.63	-1.060284, -0.919346, -0.481727	-6.673578, -6.81237, -7.117607	-0.0623266	coiled-coil domain containing 18	CCDC18	Not sig.
202052_s_at	0.214	0.159	-1.408673	-6.246104	-0.0624105	retinoic acid induced 14	RAI14	Not sig.
237982_at	0.129	0.0903	-1.69634	-5.802862	-0.0624707	uncharacterized LOC101928327	LOC101928327	Not sig.
231987_at	0.259	0.198	-1.288486	-6.40713	-0.0624818	cardiac mesoderm enhancer-associated non-coding RNA	CARMN	Not sig.
208588_at	0.203	0.15	-1.439909	-6.20192	-0.0625142	tumor protein, translationally-controlled 1 pseudogene 8	TPT1P8	Not sig.
218848_at	0.564	0.491	-0.688665	-6.996995	-0.0625187	THO complex 6	THOC6	Not sig.
227007_at	0.327	0.259	-1.129216	-6.598527	-0.0625533	transmembrane and coiled-coil domains 4	TMCO4	Not sig.
221787_at, 221786_at	0.0032983	5.57e-06, 0.00339	-4.584, 2.942339	3.054517, -2.950829	-0.0625722	chromosome 6 open reading frame 120	C6orf120	DOWN `adj.P.Val`
229134_at, 219330_at, 229492_at, 229997_at	0.0479997	3.71e-05, 0.00653, 0.0257, 0.0977	-4.156548, 2.729815, -2.235902, -1.6587	1.251549, -3.54338, -4.752689, -5.865487	-0.0625726	VANGL planar cell polarity protein 1	VANGL1	DOWN `adj.P.Val`
241065_x_at, 218111_s_at	0.49135	0.0215, 0.93	-2.304491, -0.087472	-4.59886, -7.229405	-0.0625828	cytidine monophosphate N-acetylneuraminic acid synthetase	CMAS	Not sig.
228821_at	0.0252	0.0147	-2.447482	-4.263504	-0.0626466	ST6 beta-galactoside alpha-2,6-sialyltransferase 2	ST6GAL2	DOWN `adj.P.Val`
212300_at	0.651	0.585	-0.546819	-7.084262	-0.0626885	taxilin alpha	TXLNA	Not sig.
230829_at	0.157	0.113	-1.58819	-5.979056	-0.0626917	cystatin 9-like	CST9L	Not sig.
233592_at	0.199	0.147	-1.451439	-6.185367	-0.0627165	ankyrin repeat domain 18B	ANKRD18B	Not sig.
35671_at, 202320_at	0.0800033	2.08e-06, 0.115	-4.792671, 1.577068	3.994327, -5.996522	-0.0627902	general transcription factor IIIC subunit 1	GTF3C1	Not sig.
227684_at, 208537_at	0.2196	0.0103, 0.348	-2.574946, 0.939193	-3.947899, -6.794017	-0.0627919	sphingosine-1-phosphate receptor 2	S1PR2	Not sig.
216793_x_at, 216794_at	0.2095	3.03e-08, 0.345	-5.615112, 0.94411	8.070658, -6.78941	-0.062921	immunoglobin superfamily member 21 pseudogene	LOC100289518	Not sig.
233874_at, 224843_at, 224845_s_at, 224844_at, 233230_s_at, 224853_at, 224854_s_at	0.00316257	1.03e-22, 7.95e-18, 3.85e-16, 9.56e-10, 2.06e-09, 0.000228, 0.0124	-10.226264, -8.880429, 8.380661, -6.217293, 6.087805, 3.70896, 2.508507	40.724919, 29.640621, 25.826028, 11.421088, 10.675182, -0.457568, -4.114361	-0.062949	SLAIN motif family member 2	SLAIN2	DOWN `adj.P.Val`
202664_at, 202665_s_at, 231182_at, 202663_at	0.216963	3.11e-14, 6.58e-10, 0.00189, 0.829	-7.786129, 6.279644, -3.120727, 0.216064	21.516414, 11.78517, -2.420195, -7.209956	-0.0630026	WAS/WASL interacting protein family member 1	WIPF1	Not sig.
214779_s_at, 203014_x_at, 215519_x_at	0.0263333	6.21e-14, 0.0126, 0.0362	-7.689365, 2.501712, 2.099406	20.839239, -4.131146, -5.045209	-0.0630227	small G protein signaling modulator 3	SGSM3	DOWN `adj.P.Val`
229623_at, 231923_at	0.5018	0.00867, 0.985	-2.633718, 0.019145	-3.797101, -7.233035	-0.0630958	transmembrane protein 150C	TMEM150C	Not sig.
203854_at	0.227	0.171	-1.371151	-6.297907	-0.0631297	complement factor I	CFI	Not sig.
201440_at, 40465_at	0.5166	0.0463, 0.95	-1.996972, 0.062982	-5.252814, -7.231241	-0.0631981	DEAD-box helicase 23	DDX23	Not sig.
213676_at, 213678_at	0.35905	0.00541, 0.647	-2.791669, 0.457635	-3.375382, -7.12888	-0.0632198	transmembrane protein 151B	TMEM151B	Not sig.
211270_x_at, 236819_at, 231158_x_at, 226491_x_at	0.031058	1.66e-17, 1.11e-05, 0.00603, 0.0779	-8.787355, 4.431942, 2.755996, -1.765955	28.9173, 2.394223, -3.472718, -5.68337	-0.0632734	polypyrimidine tract binding protein 1	PTBP1	DOWN `adj.P.Val`
206705_at	0.349	0.28	-1.081703	-6.650762	-0.0632887	tubby like protein 1	TULP1	Not sig.
222163_s_at, 215694_at, 218933_at	0.291857	0.000918, 0.0636, 0.729	-3.331324, 1.858746, -0.347152	-1.754921, -5.516709, -7.173173	-0.0633546	spermatogenesis associated 5 like 1	SPATA5L1	Not sig.
238080_at, 238060_s_at	0.042045	0.00149, 0.0534	-3.191131, 1.935567	-2.202457, -5.372352	-0.063454	beta-1,4-N-acetyl-galactosaminyltransferase 4	B4GALNT4	DOWN `adj.P.Val`
227532_at	0.104	0.071	-1.808992	-5.607121	-0.0634682	leucine rich repeat containing 39	LRRC39	Not sig.
213601_at, 208221_s_at	0.274801	0.000257, 0.476	-3.677615, 0.713626	-0.570321, -6.979569	-0.063614	slit guidance ligand 1	SLIT1	Not sig.
219626_at, 219576_at, 237842_at	0.353633	0.00827, 0.209, 0.724	-2.649819, -1.258395, 0.353426	-3.75521, -6.445213, -7.170983	-0.0636593	MAP7 domain containing 3	MAP7D3	Not sig.
214254_at	0.0325	0.0194	-2.344061	-4.508038	-0.0636729	MAGE family member A4	MAGEA4	DOWN `adj.P.Val`
226488_at, 231290_at	0.132215	0.00443, 0.196	-2.856597, 1.295411	-3.195091, -6.39824	-0.0636793	RCC1 domain containing 1	RCCD1	Not sig.
224134_at	0.407	0.334	-0.966726	-6.767909	-0.0637214	uncharacterized protein MGC10814	MGC10814	Not sig.
235979_at, 202992_at	0.2	0.112, 0.185	-1.59029, -1.328011	-5.975744, -6.355749	-0.0637281	complement component 7	C7	Not sig.
234111_at, 215901_at, 242083_at, 240079_at	0.409775	0.00658, 0.121, 0.593, 0.753	-2.727307, 1.55126, -0.535058, -0.315178	-3.550113, -6.036585, -7.090599, -7.183723	-0.0637344	zinc finger protein 81	ZNF81	Not sig.
227966_s_at, 231657_s_at	0.48205	0.0114, 0.927	-2.536742, -0.091883	-4.044138, -7.22901	-0.0637592	coiled-coil domain containing 74B///coiled-coil domain containing 74A	CCDC74B///CCDC74A	Not sig.
233895_at	0.298	0.233	-1.192744	-6.525192	-0.0637613	ankyrin repeat domain 24	ANKRD24	Not sig.
205380_at	0.085	0.0564	-1.911613	-5.417984	-0.0637617	PDZ domain containing 1	PDZK1	Not sig.
232772_at	0.132	0.0926	-1.684463	-5.822773	-0.0638024	uncharacterized LOC221272	LOC221272	Not sig.
232809_s_at, 226498_at, 204406_at, 210287_s_at, 226497_s_at, 222033_s_at	0.206108	8.28e-14, 1.65e-05, 0.00775, 0.0228, 0.403, 0.647	-7.648757, 4.344089, -2.672115, 2.282481, -0.837192, -0.457769	20.557116, 2.02223, -3.696788, -4.648721, -6.884182, -7.128819	-0.0638038	fms related tyrosine kinase 1	FLT1	Not sig.
216921_s_at	0.127	0.089	-1.70351	-5.790776	-0.0638091	keratin 35	KRT35	Not sig.
219795_at	0.0188	0.0106	-2.563019	-3.978095	-0.0638408	solute carrier family 6 member 14	SLC6A14	DOWN `adj.P.Val`
205077_s_at, 205078_at	1.88018e-06	6.73e-11, 1.15e-06	-6.648772, 4.91508	14.005168, 4.563628	-0.0639159	phosphatidylinositol glycan anchor biosynthesis class F	PIGF	DOWN `adj.P.Val`
234554_at	0.313	0.246	-1.160162	-6.563303	-0.0639569	potassium two pore domain channel subfamily K member 16	KCNK16	Not sig.
216103_at, 214763_at	0.237	0.0723, 0.298	-1.800279, -1.042708	-5.622705, -6.691961	-0.0640537	acyl-CoA thioesterase 11	ACOT11	Not sig.
203811_s_at, 203810_at	0.007435	0.00117, 0.00677	3.261743, -2.717596	-1.979362, -3.576133	-0.0640577	DnaJ heat shock protein family (Hsp40) member B4	DNAJB4	DOWN `adj.P.Val`
232305_at, 233576_at	0.297001	3.13e-07, 0.523	-5.174819, 0.639827	5.815284, -7.0293	-0.0640834	3-hydroxymethyl-3-methylglutaryl-CoA lyase like 1	HMGCLL1	Not sig.
232969_at, 228641_at, 204950_at	0.000976681	3.53e-11, 1.06e-08, 0.00141	6.750214, -5.802911, -3.207923	14.634394, 9.082985, -2.149831	-0.0640863	caspase recruitment domain family member 8	CARD8	DOWN `adj.P.Val`
215469_at, 214930_at	0.115835	0.004, 0.168	-2.889527, -1.380673	-3.10211, -6.284892	-0.064203	SLIT and NTRK like family member 5	SLITRK5	Not sig.
210035_s_at	0.0154	0.00853	-2.638996	-3.783396	-0.0642454	small nucleolar RNA, H/ACA box 66///ribosomal protein L5///small nucleolar RNA, C/D box 21	SNORA66///RPL5///SNORD21	DOWN `adj.P.Val`
244467_at	0.15	0.107	-1.612808	-5.93996	-0.0642791	shisa family member 8	SHISA8	Not sig.
242200_at	0.374	0.303	-1.031388	-6.703639	-0.0642943	ADAMTS like 5	ADAMTSL5	Not sig.
206328_at, 206327_s_at	0.517	0.131, 0.818	-1.513976, -0.230703	-6.093305, -7.206698	-0.0642948	cadherin 15	CDH15	Not sig.
206660_at	0.344	0.275	-1.093222	-6.638303	-0.0643044	immunoglobulin lambda like polypeptide 1	IGLL1	Not sig.
227061_at	0.369	0.299	-1.03994	-6.694828	-0.0643102	long intergenic non-protein coding RNA 1279	LINC01279	Not sig.
217913_at	0.313	0.247	-1.159933	-6.563567	-0.0643286	vacuolar protein sorting 4 homolog A	VPS4A	Not sig.
230175_s_at, 239446_x_at, 213865_at, 224911_s_at	0.01205	0.0034, 0.00638, 0.00687, 0.00965	-2.940929, 2.737241, 2.712503, -2.596525	-2.954902, -3.523404, -3.589743, -3.892917	-0.0643737	discoidin, CUB and LCCL domain containing 2	DCBLD2	DOWN `adj.P.Val`
236044_at	0.103	0.0704	-1.812608	-5.600633	-0.0643796	phospholipid phosphatase 4	PLPP4	Not sig.
231712_at	0.205	0.152	-1.434812	-6.209195	-0.0644494	achaete-scute family bHLH transcription factor 5	ASCL5	Not sig.
226309_at, 223959_at, 223958_s_at	0.183032	3.64e-05, 0.16, 0.267	-4.160896, -1.407079, 1.110905	1.269054, -6.248333, -6.618922	-0.0644977	dynein axonemal light chain 1	DNAL1	Not sig.
228000_at	0.281	0.218	-1.234166	-6.475227	-0.064547	antizyme inhibitor 2	AZIN2	Not sig.
233835_at, 233830_at	0.3403	0.00627, 0.604	-2.743048, 0.519	-3.507747, -7.099029	-0.0645702	uncharacterized LOC90246	LOC90246	Not sig.
230615_at	0.432	0.359	-0.918648	-6.813008	-0.0646971	dual oxidase maturation factor 2	DUOXA2	Not sig.
236661_at	0.391	0.32	-0.996237	-6.739092	-0.0647276	IQ motif containing F6	IQCF6	Not sig.
204512_at	0.565	0.493	-0.686571	-6.99843	-0.0647568	human immunodeficiency virus type I enhancer binding protein 1	HIVEP1	Not sig.
210158_at, 235215_at	0.000368009	4.32e-09, 0.000319	5.960592, -3.621011	9.955866, -0.771618	-0.0647666	ERCC excision repair 4, endonuclease catalytic subunit	ERCC4	DOWN `adj.P.Val`
240771_at, 233578_at	0.0184	3.33e-11, 0.0223	-6.759259, 2.290665	14.690898, -4.630235	-0.0648209	chromosome 1 open reading frame 101	C1orf101	DOWN `adj.P.Val`
240305_at	0.367	0.297	-1.04404	-6.690579	-0.0648462	uncharacterized LOC101930421	LOC101930421	Not sig.
231656_x_at, 222818_at, 219073_s_at, 216755_at, 217017_at	0.192889	3.21e-05, 6.51e-05, 7.52e-05, 0.097, 0.783	4.190075, 4.02238, -3.987381, 1.662222, -0.274951	1.386976, 0.719881, 0.583906, -5.859687, -7.19555	-0.0648808	oxysterol binding protein like 10	OSBPL10	Not sig.
231423_s_at, 229058_at	0.361	0.265, 0.317	-1.116565, -1.000679	-6.612654, -6.734678	-0.0649163	ankyrin repeat domain 16	ANKRD16	Not sig.
217494_s_at	0.644	0.576	-0.559316	-7.077377	-0.0649347	phosphatase and tensin homolog pseudogene 1	PTENP1	Not sig.
213571_s_at, 213570_at, 209393_s_at, 226734_at	0.168285	2.99e-08, 7.42e-08, 5.43e-05, 0.608	-5.61712, -5.449516, 4.066007, 0.512769	8.081324, 7.202862, 0.890955, -7.102231	-0.0649799	eukaryotic translation initiation factor 4E family member 2	EIF4E2	Not sig.
240549_at	0.124	0.0861	-1.719305	-5.76397	-0.0649963	NRSN2 antisense RNA 1	NRSN2-AS1	Not sig.
240799_at	0.0874	0.0581	-1.898319	-5.443068	-0.0651198	solute carrier family 35 member F4	SLC35F4	Not sig.
203859_s_at	0.331	0.263	-1.119466	-6.609428	-0.0651979	paralemmin	PALM	Not sig.
229484_at	0.271	0.209	-1.257509	-6.446321	-0.0652195	protein phosphatase, Mg2+/Mn2+ dependent 1J	PPM1J	Not sig.
214295_at, 214294_at	0.051015	0.000457, 0.0682	-3.524429, 1.827275	-1.108187, -5.57418	-0.0652249	uncharacterized LOC57235	KIAA0485	Not sig.
209277_at, 209278_s_at	0.2725	9.51e-09, 0.471	-5.822754, 0.720603	9.191684, -6.974587	-0.0653153	tissue factor pathway inhibitor 2	TFPI2	Not sig.
206341_at, 211269_s_at	0.4586	0.0528, 0.797	-1.940719, -0.257163	-5.362465, -7.200266	-0.0653414	interleukin 2 receptor subunit alpha	IL2RA	Not sig.
211338_at	0.0367	0.0222	-2.292368	-4.626381	-0.0653521	interferon alpha 2	IFNA2	DOWN `adj.P.Val`
231762_at	0.115	0.0791	-1.758713	-5.696024	-0.0653605	fibroblast growth factor 10	FGF10	Not sig.
236130_at	0.223	0.167	-1.382932	-6.281791	-0.0654448	small nucleolar RNA, H/ACA box 37	SNORA37	Not sig.
205305_at	0.308	0.242	-1.171605	-6.550038	-0.0654796	fibrinogen like 1	FGL1	Not sig.
206901_at	0.228	0.172	-1.368938	-6.300919	-0.0654805	chromosome 19 open reading frame 57	C19orf57	Not sig.
206897_at	0.293	0.228	-1.206497	-6.508791	-0.0654849	PAGE family member 1	PAGE1	Not sig.
230577_at	0.0146	0.00809	-2.657367	-3.735485	-0.0655029	long intergenic non-protein coding RNA 844	LINC00844	DOWN `adj.P.Val`
204468_s_at	0.158	0.114	-1.584441	-5.984956	-0.0655056	tyrosine kinase with immunoglobulin like and EGF like domains 1	TIE1	Not sig.
216639_at, 205499_at	0.1365	0.071, 0.122	-1.808957, -1.546869	-5.607184, -6.043337	-0.0655191	sushi repeat containing protein, X-linked 2	SRPX2	Not sig.
207599_at	0.0613	0.0392	-2.066763	-5.112478	-0.0655475	matrix metallopeptidase 20	MMP20	Not sig.
236548_at, 219970_at	0.1409	0.0125, 0.199	-2.504724, -1.28602	-4.12371, -6.410286	-0.0655768	GIPC PDZ domain containing family member 2	GIPC2	Not sig.
215721_at	0.144	0.103	-1.635213	-5.90386	-0.0655912	uncharacterized LOC100293211///immunoglobulin heavy constant gamma 1 (G1m marker)	LOC100293211///IGHG1	Not sig.
234049_at, 237630_s_at	0.25875	0.0331, 0.391	-2.136245, -0.859075	-4.968049, -6.865708	-0.0656382	family with sequence similarity 86, member A pseudogene	FAM86B3P	Not sig.
243285_at	0.357	0.287	-1.064602	-6.669015	-0.0656574	uncharacterized LOC283335	LOC283335	Not sig.
203677_s_at, 239389_at	0.125325	0.000279, 0.191	-3.656241, 1.310323	-0.646681, -6.378934	-0.065672	TARBP2, RISC loading complex RNA binding subunit	TARBP2	Not sig.
205775_at	0.381	0.309	-1.017407	-6.717887	-0.0657543	family with sequence similarity 50 member B	FAM50B	Not sig.
235737_at	0.0342	0.0206	-2.321893	-4.559106	-0.0657879	thymic stromal lymphopoietin	TSLP	DOWN `adj.P.Val`
205350_at	0.169	0.123	-1.546377	-6.044092	-0.0658141	cellular retinoic acid binding protein 1	CRABP1	Not sig.
206518_s_at	0.301	0.236	-1.186903	-6.532102	-0.0658444	regulator of G-protein signaling 9	RGS9	Not sig.
204131_s_at, 231548_at, 224889_at, 224891_at	0.185875	0.0129, 0.0245, 0.09, 0.479	-2.494389, -2.254489, 1.698431, -0.708516	-4.149183, -4.711454, -5.799343, -6.983187	-0.0658622	forkhead box O3	FOXO3	Not sig.
242124_at, 205567_at	0.19615	0.0153, 0.296	-2.431394, -1.046645	-4.302222, -6.68787	-0.065919	carbohydrate sulfotransferase 1	CHST1	Not sig.
231279_at, 243468_at	0.430485	0.00361, 0.817	-2.922369, -0.231276	-3.008348, -7.206566	-0.0659776	prostate and testis expressed 1	PATE1	Not sig.
225852_at, 212211_at	0.0212755	0.000101, 0.026	-3.915737, 2.232019	0.309068, -4.761261	-0.0659783	ankyrin repeat domain 17	ANKRD17	DOWN `adj.P.Val`
208205_at	0.153	0.109	-1.604844	-5.952673	-0.0659954	protocadherin alpha 9	PCDHA9	Not sig.
218484_at	0.316	0.25	-1.152517	-6.572093	-0.0660285	NDUFA4, mitochondrial complex associated like 2	NDUFA4L2	Not sig.
236304_at	0.0328	0.0196	-2.339538	-4.518497	-0.066035	long intergenic non-protein coding RNA 702	LINC00702	DOWN `adj.P.Val`
208046_at	0.214	0.16	-1.408379	-6.246515	-0.0661141	histone cluster 1, H4a	HIST1H4A	Not sig.
220931_at, 220930_s_at	0.123	3e-08, 0.187	-5.61651, 1.321325	8.078086, -6.364549	-0.066261	small integral membrane protein 2	SMIM2	Not sig.
239035_at, 206800_at, 217070_at, 226929_at, 217071_s_at	0.227218	4.44e-16, 3.28e-05, 0.0681, 0.153, 0.788	-8.361879, 4.185095, 1.827827, 1.429851, -0.268868	25.686035, 1.366794, -5.57318, -6.216252, -7.197198	-0.0662709	methylenetetrahydrofolate reductase (NAD(P)H)	MTHFR	Not sig.
218148_at, 226788_at	0.655	0.275, 0.955	-1.091915, 0.055867	-6.639724, -7.231662	-0.0662783	centromere protein T	CENPT	Not sig.
215301_at	0.15	0.107	-1.613603	-5.938688	-0.0664125	synaptonemal complex central element protein 1 like	SYCE1L	Not sig.
207652_s_at, 229121_at, 210659_at	0.00137939	4.23e-08, 0.000324, 0.00165	5.553838, -3.616471, -3.161585	7.746829, -0.787633, -2.294405	-0.0664151	chemerin chemokine-like receptor 1	CMKLR1	DOWN `adj.P.Val`
206984_s_at	0.0881	0.0587	-1.89439	-5.450448	-0.0664389	Ras like without CAAX 2	RIT2	Not sig.
242412_at	0.0403	0.0246	-2.252655	-4.715537	-0.0664556	uncharacterized LOC101929255	LOC101929255	DOWN `adj.P.Val`
234583_at, 204591_at	0.09845	0.0586, 0.0743	-1.89509, -1.788022	-5.449133, -5.644502	-0.0665359	cell adhesion molecule L1 like	CHL1	Not sig.
203536_s_at, 217501_at, 239053_at	0.0302933	0.0018, 0.00567, 0.0502	3.135419, -2.776633, -1.962252	-2.375146, -3.416556, -5.320856	-0.0665469	cytosolic iron-sulfur assembly component 1	CIAO1	DOWN `adj.P.Val`
44822_s_at, 221863_at, 221862_at	0.453034	3.89e-05, 0.568, 0.664	-4.145267, -0.571831, 0.434135	1.206211, -7.070327, -7.139319	-0.0665648	MIER family member 2	MIER2	Not sig.
221716_s_at	0.264	0.203	-1.275159	-6.424108	-0.0666398	acyl-CoA synthetase bubblegum family member 2	ACSBG2	Not sig.
216676_x_at	0.471	0.396	-0.848873	-6.87438	-0.0666954	killer cell immunoglobulin like receptor, three Ig domains and long cytoplasmic tail 3	KIR3DL3	Not sig.
208474_at, 237810_at	0.18969	0.00112, 0.306	-3.273546, 1.024848	-1.941614, -6.710328	-0.0667933	claudin 6	CLDN6	Not sig.
219461_at	0.196	0.144	-1.46228	-6.169684	-0.0668268	p21 (RAC1) activated kinase 6	PAK6	Not sig.
204720_s_at, 204721_s_at	0.519	0.208, 0.716	-1.25973, 0.363543	-6.443543, -7.167369	-0.0668848	DnaJ heat shock protein family (Hsp40) member C6	DNAJC6	Not sig.
213051_at, 220104_at, 225634_at	0.0116867	0.000913, 0.00685, 0.0117	-3.333088, 2.713445, -2.528989	-1.749173, -3.587227, -4.063497	-0.0670912	zinc finger CCCH-type containing, antiviral 1	ZC3HAV1	DOWN `adj.P.Val`
206505_at	0.0159	0.00886	-2.626155	-3.816693	-0.067116	UDP glucuronosyltransferase family 2 member B4	UGT2B4	DOWN `adj.P.Val`
234356_at	0.283	0.22	-1.228298	-6.482408	-0.0671474	uncharacterized LOC26070	DKFZP434K028	Not sig.
217789_at, 222410_s_at	0.50385	0.0189, 0.968	-2.354849, -0.039868	-4.483016, -7.232425	-0.0672665	sorting nexin 6	SNX6	Not sig.
237024_at	0.191	0.14	-1.477152	-6.147981	-0.0673618	leucine rich single-pass membrane protein 2	LSMEM2	Not sig.
243609_at, 205939_at	0.202705	0.00273, 0.328	-3.008907, -0.979051	-2.756355, -6.755979	-0.0673626	CYP3A7-CYP3A51P readthrough///cytochrome P450 family 3 subfamily A member 7	CYP3A7-CYP3A51P///CYP3A7	Not sig.
220242_x_at, 236589_at	0.0044975	6.02e-05, 0.00467	-4.041119, 2.839741	0.793149, -3.242284	-0.0674418	zinc finger protein 701	ZNF701	DOWN `adj.P.Val`
207932_at	0.00901	0.00477	-2.83321	-3.260495	-0.0674785	interferon alpha 8	IFNA8	DOWN `adj.P.Val`
216536_at	0.284	0.22	-1.226933	-6.484074	-0.0675243	olfactory receptor family 7 subfamily E member 19 pseudogene	OR7E19P	Not sig.
206902_s_at, 205521_at, 206903_at	0.2204	0.00884, 0.022, 0.539	-2.627057, -2.296612, 0.61422	-3.81436, -4.616763, -7.045291	-0.0675561	endo/exonuclease (5'-3'), endonuclease G-like	EXOG	Not sig.
213179_at, 213098_at, 213903_s_at, 236684_at	0.0837098	2.37e-09, 0.000414, 0.0586, 0.187	-6.063732, 3.551239, 1.89509, -1.32096	10.538031, -1.015635, -5.449133, -6.365029	-0.0675628	CCR4-NOT transcription complex subunit 9	CNOT9	Not sig.
207178_s_at, 235924_at	0.0618	0.0137, 0.068	-2.473492, -1.828107	-4.200375, -5.572674	-0.0675728	fyn related Src family tyrosine kinase	FRK	Not sig.
210198_s_at	0.0975	0.0658	-1.8431	-5.545403	-0.0676166	proteolipid protein 1	PLP1	Not sig.
202776_at	0.402	0.33	-0.975461	-6.75947	-0.0676637	deoxynucleotidyltransferase terminal interacting protein 2	DNTTIP2	Not sig.
213160_at	0.288	0.224	-1.21675	-6.496442	-0.0676698	dedicator of cytokinesis 2	DOCK2	Not sig.
213407_at, 214944_at	3.715e-05	1.26e-05, 1.36e-05	-4.404622, 4.387187	2.277797, 2.203848	-0.067762	PH domain and leucine rich repeat protein phosphatase 2	PHLPP2	DOWN `adj.P.Val`
216582_at	0.191	0.14	-1.477777	-6.147064	-0.0678397	POM121 transmembrane nucleoporin like 2	POM121L2	Not sig.
209230_s_at	0.511	0.437	-0.777482	-6.932169	-0.0680161	nuclear protein 1, transcriptional regulator	NUPR1	Not sig.
222048_at, 233556_at	0.0510393	2.91e-05, 0.0692	-4.213372, 1.820223	1.481684, -5.586925	-0.0680957	crystallin beta B2 pseudogene 1	CRYBB2P1	Not sig.
210383_at	0.0139	0.00764	-2.676823	-3.68439	-0.068105	sodium voltage-gated channel alpha subunit 1	SCN1A	DOWN `adj.P.Val`
231458_at	0.228	0.172	-1.368075	-6.302092	-0.0681357	long intergenic non-protein coding RNA 658	LINC00658	Not sig.
232455_x_at	0.274	0.212	-1.250749	-6.454748	-0.0682062	uncharacterized LOC340085	LOC340085	Not sig.
211755_s_at, 243501_at	0.4844	0.0312, 0.896	-2.159912, -0.130323	-4.917777, -7.224754	-0.0682148	ATP synthase, H+ transporting, mitochondrial Fo complex subunit B1	ATP5F1	Not sig.
233064_at, 215419_at	0.48458	0.00052, 0.958	-3.489627, -0.053312	-1.227326, -7.231801	-0.0682725	zinc finger RNA binding protein 2	ZFR2	Not sig.
207829_s_at, 37226_at, 204930_s_at	0.0706397	4.55e-05, 0.0284, 0.12	-4.108214, -2.197131, 1.556037	1.058117, -4.837621, -6.02922	-0.0683197	BCL2 interacting protein 1	BNIP1	Not sig.
220205_at	0.0136	0.00746	-2.68492	-3.663019	-0.0683396	transmembrane phosphatase with tensin homology	TPTE	DOWN `adj.P.Val`
202236_s_at, 209900_s_at, 202234_s_at, 202235_at	0.0816267	1.51e-08, 2.14e-06, 0.0479, 0.193	5.740771, -4.786731, -1.98225, -1.303605	8.744723, 3.96704, -5.281809, -6.387659	-0.0683451	solute carrier family 16 member 1	SLC16A1	Not sig.
240264_at	0.209	0.156	-1.421815	-6.227631	-0.0685244	L3MBTL4 antisense RNA 1	L3MBTL4-AS1	Not sig.
220725_x_at, 215266_at, 216415_at	0.278337	7.11e-11, 4.03e-06, 0.795	-6.640077, 4.653764, -0.26025	13.951612, 3.364396, -7.19947	-0.0685945	dynein axonemal heavy chain 3	DNAH3	Not sig.
219087_at, 224396_s_at	0.21915	0.0206, 0.331	-2.321407, -0.972095	-4.560219, -6.76273	-0.0685954	asporin	ASPN	Not sig.
228956_at, 208358_s_at	0.18715	0.058, 0.223	-1.899012, -1.219593	-5.441765, -6.492999	-0.068791	UDP glycosyltransferase 8	UGT8	Not sig.
205498_at	0.387	0.316	-1.004596	-6.730772	-0.06889	growth hormone receptor	GHR	Not sig.
218869_at, 230530_at	0.238878	0.000328, 0.402	-3.613189, 0.838308	-0.799201, -6.88325	-0.0689754	malonyl-CoA decarboxylase	MLYCD	Not sig.
238542_at, 221291_at	0.34866	0.00214, 0.63	-3.083119, -0.481807	-2.534581, -7.117569	-0.0689765	UL16 binding protein 2	ULBP2	Not sig.
244366_at	0.247	0.188	-1.31707	-6.370127	-0.0690128	uncharacterized LOC100506371	LOC100506371	Not sig.
232242_at	0.0166	0.00926	-2.610766	-3.856388	-0.0690183	PTPRG antisense RNA 1	PTPRG-AS1	DOWN `adj.P.Val`
216877_at, 216874_at	0.2049	0.054, 0.26	-1.930431, -1.126329	-5.382183, -6.601765	-0.0690979	uncharacterized LOC100505498	LOC100505498	Not sig.
226584_s_at	0.558	0.485	-0.698924	-6.989908	-0.0692379	family with sequence similarity 110 member A	FAM110A	Not sig.
228975_at	0.273	0.211	-1.253472	-6.451358	-0.0693021	Sp6 transcription factor	SP6	Not sig.
206352_s_at, 206351_s_at	0.0625013	7.83e-07, 0.0868	-4.993254, 1.715109	4.934118, -5.771115	-0.0693068	peroxisomal biogenesis factor 10	PEX10	Not sig.
218287_s_at, 222576_s_at, 239036_at, 228120_at	0.197646	9.53e-07, 0.00452, 0.0853, 0.593	-4.95356, 2.850401, -1.723615, -0.534842	4.745322, -3.212467, -5.756613, -7.090714	-0.0693335	argonaute 1, RISC catalytic component	AGO1	Not sig.
229888_at, 243056_at	0.4244	0.00817, 0.793	-2.653795, -0.262841	-3.744826, -7.198795	-0.0693462	chromosome 12 open reading frame 60	C12orf60	Not sig.
202376_at	0.268	0.206	-1.266512	-6.435029	-0.0693499	serpin family A member 3	SERPINA3	Not sig.
230261_at, 230836_at, 206925_at, 242943_at	0.0606325	0.000135, 0.0068, 0.0182, 0.147	-3.843164, -2.715866, 2.367822, 1.452946	0.035497, -3.58076, -4.452772, -6.183193	-0.0694804	ST8 alpha-N-acetyl-neuraminide alpha-2,8-sialyltransferase 4	ST8SIA4	Not sig.
205218_at	0.325	0.257	-1.134075	-6.593059	-0.0695046	RNA polymerase III subunit F	POLR3F	Not sig.
211042_x_at, 209086_x_at, 211340_s_at, 210869_s_at	0.1305	3.36e-24, 5.45e-16, 0.0786, 0.335	-10.612155, 8.334802, -1.76172, 0.96412	44.106687, 25.484648, -5.690775, -6.770413	-0.0695222	microRNA 6756///melanoma cell adhesion molecule	MIR6756///MCAM	Not sig.
220273_at	0.344	0.275	-1.091507	-6.640167	-0.0695478	interleukin 17B	IL17B	Not sig.
224486_s_at, 232506_s_at, 232507_at	0.207399	1.02e-11, 7.77e-05, 0.553	-6.942541, 3.979276, -0.593565	15.849685, 0.552577, -7.057714	-0.0695613	chromosome 15 open reading frame 41	C15orf41	Not sig.
40225_at, 202281_at, 202280_at	0.288	7.12e-09, 0.182, 0.555	-5.873584, 1.337511, -0.590671	9.471641, -6.34317, -7.059421	-0.0695758	cyclin G associated kinase	GAK	Not sig.
220400_at, 213243_at, 236254_at	0.0106878	2.07e-12, 2.32e-05, 0.019	7.182382, -4.266175, -2.351104	17.405667, 1.698168, -4.491714	-0.0696174	vacuolar protein sorting 13 homolog B	VPS13B	DOWN `adj.P.Val`
210111_s_at, 209254_at, 209256_s_at, 209255_at, 242746_at	0.24556	6.63e-13, 1e-09, 0.023, 0.499, 0.55	-7.349898, 6.209216, -2.279134, 0.677235, -0.597677	18.51869, 11.374157, -4.656262, -7.004768, -7.055275	-0.0696255	kelch domain containing 10	KLHDC10	Not sig.
220791_x_at, 224029_x_at, 210853_at	0.110062	8.06e-07, 7.17e-05, 0.262	-4.987325, -3.999057, 1.122077	4.905829, 0.629143, -6.606517	-0.0696465	sodium voltage-gated channel alpha subunit 11	SCN11A	Not sig.
230900_at	0.0251	0.0146	-2.448796	-4.260331	-0.0696994	coiled-coil domain containing 110	CCDC110	DOWN `adj.P.Val`
203179_at, 232708_at, 242734_x_at	0.103333	1.52e-08, 0.0933, 0.129	-5.738862, 1.680871, 1.52022	8.734384, -5.828768, -6.083902	-0.0698481	galactose-1-phosphate uridylyltransferase	GALT	Not sig.
229131_at, 218363_at	0.39787	0.000802, 0.746	-3.369415, 0.323949	-1.630125, -7.18093	-0.069851	exonuclease 3'-5' domain containing 2	EXD2	Not sig.
206504_at	0.0265	0.0155	-2.42741	-4.311773	-0.069863	cytochrome P450 family 24 subfamily A member 1	CYP24A1	DOWN `adj.P.Val`
206838_at	0.367	0.297	-1.044003	-6.690617	-0.0699191	T-box 19	TBX19	Not sig.
213604_at, 202819_s_at, 202818_s_at	0.207474	7.68e-06, 0.0241, 0.512	-4.513929, 2.261509, -0.656878	2.747659, -4.695793, -7.018291	-0.0700082	transcription elongation factor B subunit 3	TCEB3	Not sig.
213139_at	0.222	0.167	-1.384452	-6.279703	-0.0701008	snail family transcriptional repressor 2	SNAI2	Not sig.
234804_at	0.0665	0.0429	-2.028969	-5.189064	-0.0701747	prospero homeobox 2	PROX2	Not sig.
202815_s_at, 238442_at, 202814_s_at	0.05739	0.000818, 0.0481, 0.0652	-3.363889, 1.980715, -1.847596	-1.648312, -5.28482, -5.537182	-0.0701826	hexamethylene bisacetamide inducible 1	HEXIM1	Not sig.
219263_at	0.00576	0.00293	-2.987588	-2.819097	-0.0702458	ring finger protein 128, E3 ubiquitin protein ligase	RNF128	DOWN `adj.P.Val`
217693_x_at, 217692_at	0.28255	0.0293, 0.444	-2.185031, -0.766527	-4.863828, -6.940589	-0.070249	mago homolog 2, pseudogene	MAGOH2P	Not sig.
208208_at	0.35	0.28	-1.080283	-6.652288	-0.0702505	myosin heavy chain 13	MYH13	Not sig.
207276_at	0.239	0.181	-1.340622	-6.339031	-0.0702748	cerebellar degeneration related protein 1	CDR1	Not sig.
210261_at	0.0416	0.0255	-2.238668	-4.746574	-0.0703414	potassium two pore domain channel subfamily K member 2	KCNK2	DOWN `adj.P.Val`
236803_at	0.162	0.117	-1.571266	-6.005586	-0.0703726	uncharacterized LOC101927060	LOC101927060	Not sig.
225481_at, 225464_at	0.2615	0.0871, 0.326	-1.71374, -0.982922	-5.773442, -6.7522	-0.0705063	FERM domain containing 6	FRMD6	Not sig.
205056_s_at	0.399	0.327	-0.981813	-6.753285	-0.0705458	G protein-coupled receptor 162	GPR162	Not sig.
239359_at	0.201	0.149	-1.44621	-6.19289	-0.0705682	membrane associated ring-CH-type finger 11	MARCH11	Not sig.
225806_at, 243446_at, 225807_at	0.00728667	4.63e-11, 0.00485, 0.00692	-6.707767, 2.82727, -2.710235	14.370109, -3.277025, -3.595796	-0.0706305	ajuba LIM protein	AJUBA	DOWN `adj.P.Val`
223340_at	0.504	0.43	-0.789968	-6.922427	-0.0706745	atlastin GTPase 1	ATL1	Not sig.
243703_x_at	0.28	0.217	-1.236644	-6.472184	-0.0707245	LIPE antisense RNA 1	LIPE-AS1	Not sig.
222051_s_at, 221586_s_at	0.066125	0.000565, 0.0916	3.466791, -1.689801	-1.304886, -5.813842	-0.0707498	E2F transcription factor 5	E2F5	Not sig.
228940_at, 218226_s_at	0.326725	0.00222, 0.582	-3.073096, 0.550639	-2.564839, -7.082174	-0.0708085	NADH:ubiquinone oxidoreductase subunit B4	NDUFB4	Not sig.
225128_at	0.45	0.377	-0.884812	-6.843373	-0.0708671	KDEL motif containing 2	KDELC2	Not sig.
221019_s_at	0.294	0.23	-1.202485	-6.513595	-0.0708775	collectin subfamily member 12	COLEC12	Not sig.
210078_s_at, 210079_x_at, 210471_s_at, 208213_s_at, 231524_at	0.21646	1.21e-18, 1.89e-09, 0.0219, 0.165, 0.783	-9.115921, 6.102836, -2.297473, -1.389309, -0.275676	31.496577, 10.761054, -4.614811, -6.273011, -7.195351	-0.070894	potassium voltage-gated channel subfamily A member regulatory beta subunit 1	KCNAB1	Not sig.
203738_at	0.47	0.396	-0.850183	-6.873272	-0.0709202	chromosome 5 open reading frame 22	C5orf22	Not sig.
214408_s_at	0.149	0.106	-1.616952	-5.93332	-0.0709211	RFPL1 antisense RNA 1///RFPL3 antisense	RFPL1S///RFPL3S	Not sig.
223238_s_at, 220355_s_at, 223400_s_at, 232613_at, 224152_s_at, 221212_x_at	0.11117	3.21e-10, 5.84e-06, 0.000397, 0.0234, 0.0353, 0.499	-6.397827, -4.573882, 3.562517, -2.272942, 2.109493, 0.675989	12.483959, 3.009934, -0.976499, -4.670184, -5.024213, -7.005608	-0.0709617	polybromo 1	PBRM1	Not sig.
242522_at	0.00132	0.000598	-3.45121	-1.357527	-0.0709839	transcription factor 24	TCF24	DOWN `adj.P.Val`
242215_at	0.11	0.075	-1.783455	-5.652586	-0.0709881	uncharacterized LOC102725345	LOC102725345	Not sig.
214243_s_at	0.114	0.0789	-1.760209	-5.693414	-0.0710064	serine hydrolase-like 2///serine hydrolase-like (pseudogene)	SERHL2///SERHL	Not sig.
219201_s_at, 225406_at	0.04265	0.0201, 0.0325	2.330576, -2.143303	-4.539161, -4.953114	-0.0710265	twisted gastrulation BMP signaling modulator 1	TWSG1	DOWN `adj.P.Val`
220575_at	0.419	0.346	-0.942355	-6.791057	-0.0710872	family with sequence similarity 106 member A	FAM106A	Not sig.
216840_s_at, 216839_at, 205116_at, 213519_s_at	0.221577	1.39e-08, 3.09e-06, 0.0199, 0.816	-5.755488, 4.71008, -2.334099, 0.232825	8.824545, 3.617715, -4.531047, -7.206208	-0.0711775	laminin subunit alpha 2	LAMA2	Not sig.
231740_at	0.147	0.105	-1.625726	-5.919206	-0.0712572	potassium voltage-gated channel subfamily J member 11	KCNJ11	Not sig.
220364_at	0.123	0.0852	-1.724078	-5.755821	-0.0712598	EPB41L4A antisense RNA 2 (head to head)	EPB41L4A-AS2	Not sig.
213136_at, 241623_at, 243410_at, 204935_at, 213137_s_at, 241983_at, 241622_at	0.145314	3.6e-18, 8.78e-09, 1.86e-05, 5.66e-05, 0.213, 0.25, 0.351	-8.979855, 5.836712, -4.316838, 4.056086, -1.246761, -1.150393, 0.932908	30.419726, 9.268344, 1.908262, 0.851896, -6.459697, -6.574525, -6.799871	-0.071269	protein tyrosine phosphatase, non-receptor type 2	PTPN2	Not sig.
231847_at	0.218	0.163	-1.397688	-6.261414	-0.0712753	ankyrin repeat domain 54	ANKRD54	Not sig.
220528_at	0.708	0.647	-0.458624	-7.128428	-0.0712943	vanin 3	VNN3	Not sig.
224871_at	0.369	0.298	-1.040778	-6.693961	-0.0713162	tumor protein p63 regulated 1-like	TPRG1L	Not sig.
238721_at	0.156	0.112	-1.592779	-5.971814	-0.0713739	malate dehydrogenase 1B	MDH1B	Not sig.
210576_at	0.195	0.143	-1.464867	-6.165925	-0.0714107	cytochrome P450 family 4 subfamily F member 8	CYP4F8	Not sig.
202640_s_at, 210120_s_at, 208272_at, 202639_s_at	0.37435	1.7e-23, 0.0471, 0.392, 0.946	-10.430506, 1.989404, 0.856996, 0.068128	42.504072, -5.267745, -6.867484, -7.230904	-0.0714503	RAN binding protein 3	RANBP3	Not sig.
201421_s_at, 201420_s_at	0.00421575	4.37e-07, 0.00443	-5.109292, 2.856568	5.493945, -3.19517	-0.0714715	WD repeat domain 77	WDR77	DOWN `adj.P.Val`
219743_at, 222921_s_at	0.17377	0.00392, 0.272	-2.895561, -1.100149	-3.084959, -6.630748	-0.0714843	hes related family bHLH transcription factor with YRPW motif 2	HEY2	Not sig.
236900_x_at	0.392	0.32	-0.994423	-6.740888	-0.0714938	coiled-coil domain containing 163	CCDC163	Not sig.
207823_s_at, 213095_x_at, 209901_x_at, 215051_x_at	0.0116975	1.54e-14, 0.0047, 0.0064, 0.0152	7.883677, -2.83766, -2.73651, -2.434233	22.206034, -3.24809, -3.525374, -4.295408	-0.0715176	allograft inflammatory factor 1	AIF1	DOWN `adj.P.Val`
243251_at	0.0637	0.0409	-2.049046	-5.148553	-0.0715357	uncharacterized LOC101929719	LOC101929719	Not sig.
212209_at, 212208_at, 212207_at, 216109_at, 242911_at	0.256542	3.78e-06, 0.0481, 0.221, 0.232, 0.559	-4.667356, 1.980593, -1.224174, -1.197552, 0.584309	3.42528, -5.285059, -6.487435, -6.519481, -7.063143	-0.071581	mediator complex subunit 13 like	MED13L	Not sig.
227986_at, 207296_at	0.0356215	5.54e-05, 0.0462	-4.061304, 1.997571	0.872427, -5.251628	-0.071621	zinc finger protein 343	ZNF343	DOWN `adj.P.Val`
204175_at	0.449	0.375	-0.887234	-6.841237	-0.071625	zinc finger protein 593	ZNF593	Not sig.
219171_s_at, 47571_at	3.58001e-07	2.46e-13, 2e-07	-7.493788, 5.261709	19.491751, 6.247134	-0.0716752	zinc finger protein 236	ZNF236	DOWN `adj.P.Val`
52255_s_at, 218975_at	0.4406	0.028, 0.796	-2.202742, -0.25877	-4.825421, -7.199853	-0.0717494	collagen type V alpha 3 chain	COL5A3	Not sig.
203734_at	0.187	0.137	-1.488171	-6.13176	-0.0717901	forkhead box J2	FOXJ2	Not sig.
204581_at, 217422_s_at, 38521_at, 220674_at	0.261455	6.24e-05, 0.00343, 0.227, 0.692	-4.03251, 2.937977, -1.208862, -0.396554	0.759448, -2.963425, -6.505952, -7.15487	-0.0718098	CD22 molecule	CD22	Not sig.
208411_x_at	0.0157	0.00876	-2.6301	-3.806479	-0.0718381	protein phosphatase with EF-hand domain 2	PPEF2	DOWN `adj.P.Val`
236529_at	0.396	0.324	-0.98642	-6.748774	-0.0718847	scavenger receptor cysteine rich family member with 4 domains	SSC4D	Not sig.
236629_at, 231983_at, 215490_at	0.488667	3.27e-10, 0.423, 0.958	-6.394597, 0.802603, -0.05209	12.464711, -6.912411, -7.231865	-0.071894	IBA57 homolog, iron-sulfur cluster assembly	IBA57	Not sig.
229397_s_at, 202045_s_at, 229394_s_at, 202046_s_at, 202044_at	0.00604	7.18e-20, 5.06e-14, 2.53e-12, 4.4e-10, 0.0179	-9.460205, 7.717993, -7.152496, 6.346213, 2.374261	34.275244, 21.038862, 17.209351, 12.177379, -4.437702	-0.0719097	Rho GTPase activating protein 35	ARHGAP35	DOWN `adj.P.Val`
233389_at, 240453_at	0.423395	0.00295, 0.801	-2.985709, -0.251866	-2.824605, -7.201609	-0.0719369	cilia and flagella associated protein 61	CFAP61	Not sig.
237756_at	0.037	0.0225	-2.288652	-4.634789	-0.071964	PHOSPHO2-KLHL23 readthrough///phosphatase, orphan 2///kelch like family member 23	PHOSPHO2-KLHL23///PHOSPHO2///KLHL23	DOWN `adj.P.Val`
213766_x_at, 564_at, 213944_x_at, 204248_at, 40562_at, 214679_x_at	0.162377	0.000147, 0.00572, 0.0528, 0.0748, 0.089, 0.581	-3.820333, -2.773744, -1.940566, 1.784582, -1.703478, 0.552725	-0.049564, -3.424443, -5.362758, -5.650592, -5.790829, -7.081028	-0.0719646	G protein subunit alpha 11	GNA11	Not sig.
219468_s_at, 227667_at	0.3159	0.027, 0.517	-2.21667, 0.648951	-4.795001, -7.023445	-0.0719788	CUE domain containing 1	CUEDC1	Not sig.
231620_at	0.035	0.0211	-2.312581	-4.580416	-0.0719811	uncharacterized LOC101929315	LOC101929315	DOWN `adj.P.Val`
211496_s_at	0.0214	0.0123	-2.512546	-4.104363	-0.0720479	phosducin	PDC	DOWN `adj.P.Val`
225968_at	0.175	0.127	-1.526188	-6.074878	-0.0721464	prickle planar cell polarity protein 2	PRICKLE2	Not sig.
225283_at	0.72	0.66	-0.439561	-7.136957	-0.0721669	arrestin domain containing 4	ARRDC4	Not sig.
213938_at	0.0343	0.0206	-2.321295	-4.560477	-0.0721924	ELKS/RAB6-interacting/CAST family member 2	ERC2	DOWN `adj.P.Val`
205620_at	0.245	0.186	-1.322919	-6.362455	-0.0722647	coagulation factor X	F10	Not sig.
212906_at	0.294	0.23	-1.202411	-6.513683	-0.0722738	GRAM domain containing 1B	GRAMD1B	Not sig.
201533_at, 223679_at	0.49705	0.0121, 0.964	-2.517066, -0.045733	-4.093155, -7.232175	-0.0723757	catenin beta 1	CTNNB1	Not sig.
225945_at, 223302_s_at	2.33e-07	1.78e-15, 1.27e-07	-8.177172, 5.348323	24.322519, 6.68413	-0.0723933	zinc finger protein 655	ZNF655	DOWN `adj.P.Val`
236771_at	0.142	0.1	-1.64536	-5.887349	-0.0723998	ripply transcriptional repressor 2	RIPPLY2	Not sig.
205088_at	0.255	0.195	-1.298393	-6.394397	-0.0724069	mastermind like domain containing 1	MAMLD1	Not sig.
204133_at	0.339	0.27	-1.103503	-6.627073	-0.0724412	ribosomal RNA processing 9, small subunit (SSU) processome component, homolog (yeast)	RRP9	Not sig.
237690_at	0.00692	0.00358	-2.925076	-3.000571	-0.0724461	adhesion G protein-coupled receptor F4	ADGRF4	DOWN `adj.P.Val`
201887_at, 210904_s_at, 201888_s_at, 211612_s_at	0.100863	4.34e-05, 0.000607, 0.125, 0.172	-4.11917, 3.446866, -1.534747, -1.367061	1.101777, -1.372162, -6.061875, -6.30347	-0.0725188	interleukin 13 receptor subunit alpha 1	IL13RA1	Not sig.
214031_s_at, 209016_s_at	0.264805	0.00124, 0.453	-3.244517, -0.751153	-2.034223, -6.952204	-0.0725724	keratin 7	KRT7	Not sig.
206940_s_at, 211341_at	0.15055	0.00657, 0.225	-2.72752, -1.213835	-3.549544, -6.499963	-0.0726196	POU class 4 homeobox 1	POU4F1	Not sig.
205693_at	0.392	0.32	-0.995441	-6.73988	-0.0726219	troponin T3, fast skeletal type	TNNT3	Not sig.
237411_at, 220866_at	0.398455	0.00192, 0.745	-3.115924, -0.325523	-2.43488, -7.180421	-0.07265	ADAM metallopeptidase with thrombospondin type 1 motif 6	ADAMTS6	Not sig.
231516_at	0.412	0.339	-0.956678	-6.777524	-0.0727518	uncharacterized LOC105371038	LOC105371038	Not sig.
218763_at	0.287	0.223	-1.218754	-6.494015	-0.0727913	syntaxin 18	STX18	Not sig.
235694_at, 204849_at	0.536	0.254, 0.696	-1.141604, -0.390337	-6.58454, -7.157307	-0.0728445	transcription factor like 5	TCFL5	Not sig.
226345_at, 242727_at	0.000258916	2.34e-07, 0.000218	-5.231046, 3.720211	6.093987, -0.416873	-0.0728968	ADP ribosylation factor like GTPase 5B	ARL5B	DOWN `adj.P.Val`
217413_s_at, 216654_at	0.41	0.125, 0.58	-1.535009, -0.554277	-6.061476, -7.080172	-0.0728972	tenascin XB	TNXB	Not sig.
243700_x_at	0.0401	0.0245	-2.254204	-4.712088	-0.0729723	family with sequence similarity 47 member A	FAM47A	DOWN `adj.P.Val`
232180_at, 205480_s_at	0.12325	0.0254, 0.152	-2.24028, 1.433607	-4.743006, -6.210912	-0.0730014	UDP-glucose pyrophosphorylase 2	UGP2	Not sig.
221031_s_at	0.24	0.182	-1.336174	-6.344945	-0.0730995	apolipoprotein L domain containing 1	APOLD1	Not sig.
205333_s_at, 205332_at	0.34095	0.00646, 0.605	-2.733452, 0.518036	-3.533604, -7.099527	-0.0731091	Ras converting CAAX endopeptidase 1	RCE1	Not sig.
213290_at, 209156_s_at	0.47355	0.0172, 0.896	-2.389044, -0.131367	-4.40295, -7.224618	-0.0732271	collagen type VI alpha 2 chain	COL6A2	Not sig.
207820_at	0.105	0.0719	-1.802806	-5.618193	-0.0732298	alcohol dehydrogenase 1A (class I), alpha polypeptide	ADH1A	Not sig.
223205_s_at	0.119	0.0822	-1.741305	-5.726226	-0.073317	L3MBTL2 polycomb repressive complex 1 subunit	L3MBTL2	Not sig.
237670_at	0.00379	0.00186	-3.125586	-2.405319	-0.0734013	MIR663A host gene	MIR663AHG	DOWN `adj.P.Val`
235084_x_at, 203610_s_at, 203568_s_at, 203567_s_at	0.18565	4.12e-13, 7.47e-09, 0.00746, 0.671	-7.419118, 5.865239, -2.685055, -0.424787	18.984837, 9.425529, -3.662662, -7.143318	-0.0734312	tripartite motif containing 38	TRIM38	Not sig.
220472_at, 219917_at, 220473_s_at	0.187867	0.0057, 0.135, 0.298	-2.774523, -1.494802, -1.042513	-3.422317, -6.121941, -6.692164	-0.0735308	zinc finger CCHC-type containing 4	ZCCHC4	Not sig.
237431_at	0.0781	0.0513	-1.952912	-5.338959	-0.0736333	uncharacterized LOC100506882///ubiquitin specific peptidase 32	LOC100506882///USP32	Not sig.
229140_at	0.201	0.149	-1.446664	-6.192238	-0.0737137	zinc finger protein 579	ZNF579	Not sig.
231312_at	0.298	0.233	-1.193641	-6.524129	-0.0737139	uncharacterized LOC101928487	LOC101928487	Not sig.
221639_x_at	0.145	0.103	-1.633899	-5.905991	-0.073737	uncharacterized LOC102723559	LOC102723559	Not sig.
230814_at	0.259	0.198	-1.287594	-6.408273	-0.0738021	chromosome 19 open reading frame 81	C19orf81	Not sig.
222543_at, 219402_s_at, 225488_at, 218172_s_at	0.0892251	6.42e-08, 0.0244, 0.0542, 0.177	-5.476582, 2.25694, -1.92944, 1.350406	7.343099, -4.705991, -5.384077, -6.325951	-0.0738658	derlin 1	DERL1	Not sig.
239483_at	0.0806	0.0531	-1.938199	-5.367303	-0.0739001	uncharacterized LOC399821	FLJ37035	Not sig.
227327_at, 214778_at	0.4024	0.0243, 0.712	-2.258076, -0.36869	-4.703457, -7.165492	-0.0739047	multiple EGF like domains 8	MEGF8	Not sig.
225838_at	0.392	0.32	-0.994856	-6.740459	-0.0739185	enhancer of polycomb homolog 2	EPC2	Not sig.
220351_at	0.276	0.213	-1.246094	-6.460523	-0.0739446	atypical chemokine receptor 4	ACKR4	Not sig.
225841_at	0.325	0.257	-1.134039	-6.593099	-0.0740087	HEN1 methyltransferase homolog 1	HENMT1	Not sig.
211462_s_at	0.182	0.133	-1.503922	-6.108366	-0.0740712	transducin (beta)-like 1, Y-linked	TBL1Y	Not sig.
236909_at	0.0993	0.0672	-1.833873	-5.562211	-0.0741008	coiled-coil domain containing 173	CCDC173	Not sig.
223370_at, 227658_s_at, 227659_at	0.310195	0.000158, 0.00844, 0.892	-3.801903, 2.642776, -0.13576	-0.117871, -3.773565, -7.224033	-0.0741334	pleckstrin homology domain containing A3	PLEKHA3	Not sig.
216460_at, 216455_at	0.24239	0.000821, 0.408	-3.36293, 0.827154	-1.651467, -6.892497	-0.0741968	uncharacterized LOC101927181	LOC101927181	Not sig.
233418_at	0.139	0.0981	-1.65666	-5.868842	-0.0742708	uncharacterized LOC91450	LOC91450	Not sig.
222984_at, 222983_s_at	0.193068	5.22e-05, 0.314	-4.075527, 1.007184	0.928514, -6.728182	-0.074289	poly(A) binding protein interacting protein 2	PAIP2	Not sig.
210661_at, 207928_s_at, 216021_s_at	0.0913389	5.55e-06, 0.0953, 0.0984	-4.584833, -1.67085, -1.655112	3.058191, -5.845425, -5.871385	-0.0743278	glycine receptor alpha 3	GLRA3	Not sig.
237675_at	0.0342	0.0205	-2.322695	-4.557266	-0.0744334	long intergenic non-protein coding RNA 1351	LINC01351	DOWN `adj.P.Val`
207475_at	0.258	0.197	-1.290382	-6.404701	-0.0744543	fatty acid binding protein 2	FABP2	Not sig.
219232_s_at, 222847_s_at	0.093375	0.000325, 0.136	-3.615531, 1.492068	-0.790949, -6.125995	-0.0744705	egl-9 family hypoxia inducible factor 3	EGLN3	Not sig.
203244_at, 215481_s_at	0.29444	0.00191, 0.513	-3.118214, 0.653915	-2.42788, -7.020225	-0.074498	peroxisomal biogenesis factor 5	PEX5	Not sig.
222006_at, 218939_at, 233439_at	0.355019	2.01e-05, 0.0846, 0.926	-4.299107, 1.727722, -0.093224	1.834467, -5.749585, -7.228887	-0.0747351	leucine zipper and EF-hand containing transmembrane protein 1	LETM1	Not sig.
218808_at, 221934_s_at	0.169832	0.000285, 0.27	-3.65008, 1.103641	-0.668616, -6.626921	-0.0747967	DALR anticodon binding domain containing 3	DALRD3	Not sig.
244343_at	0.142	0.101	-1.643852	-5.88981	-0.0748134	uncharacterized LOC100507330	LOC100507330	Not sig.
215799_at	0.292	0.228	-1.207652	-6.507406	-0.0748302	uncharacterized LOC101927051	LOC101927051	Not sig.
208560_at	0.203	0.151	-1.438763	-6.203558	-0.0748737	potassium voltage-gated channel subfamily A member 10	KCNA10	Not sig.
218074_at	0.382	0.311	-1.015036	-6.720283	-0.0750226	family with sequence similarity 96 member B	FAM96B	Not sig.
224696_s_at, 224703_at, 224697_at, 227251_at	0.245775	6.15e-08, 0.0113, 0.0166, 0.917	-5.484475, -2.541875, 2.401526, -0.104867	7.384113, -4.03129, -4.373442, -7.227737	-0.075087	DDB1 and CUL4 associated factor 5	DCAF5	Not sig.
230737_s_at, 228786_at	2.765e-08	8.2e-18, 1.34e-08	-8.876615, 5.761552	29.610867, 8.857487	-0.0751745	SVIL antisense RNA 1///patched domain containing 3 pseudogene 1	SVIL-AS1///PTCHD3P1	DOWN `adj.P.Val`
214611_at, 207242_s_at	0.392855	0.00079, 0.734	-3.373728, 0.34006	-1.615908, -7.175601	-0.0751813	glutamate ionotropic receptor kainate type subunit 1	GRIK1	Not sig.
218263_s_at, 242552_x_at, 240381_at	0.000596794	5.17e-22, 1.03e-07, 0.000826	-10.041655, 5.388607, 3.361077	39.137951, 6.889575, -1.657559	-0.075203	zinc finger BED-type containing 5	ZBED5	DOWN `adj.P.Val`
220069_at	0.308	0.243	-1.169763	-6.552182	-0.0752438	tubulin alpha 8	TUBA8	Not sig.
227748_at	0.486	0.411	-0.822186	-6.896575	-0.0752584	RNA binding motif protein, X-linked like 1	RBMXL1	Not sig.
201667_at	0.294	0.229	-1.203802	-6.51202	-0.0752882	gap junction protein alpha 1	GJA1	Not sig.
231106_at	0.265	0.204	-1.272036	-6.42806	-0.075307	BMS1, ribosome biogenesis factor pseudogene 6	BMS1P6	Not sig.
228581_at, 206692_at	0.328514	9.44e-06, 0.591	-4.468579, 0.53761	2.551412, -7.089236	-0.0753334	potassium voltage-gated channel subfamily J member 10	KCNJ10	Not sig.
203102_s_at, 203101_s_at, 211061_s_at	0.158918	1.03e-08, 0.000327, 0.402	-5.807713, 3.613895, 0.839524	9.109262, -0.796711, -6.882235	-0.0754154	mannosyl (alpha-1,6-)-glycoprotein beta-1,2-N-acetylglucosaminyltransferase	MGAT2	Not sig.
232619_at	0.309	0.243	-1.16851	-6.553639	-0.0754157	actin like 10	ACTL10	Not sig.
202247_s_at, 211783_s_at	0.005255	0.00263, 0.00268	3.020976, -3.015369	-2.720646, -2.737254	-0.0754416	metastasis associated 1	MTA1	DOWN `adj.P.Val`
228799_at	0.378	0.306	-1.023528	-6.711673	-0.0754639	NCK1 antisense RNA 1 (head to head)	NCK1-AS1	Not sig.
239047_at	0.109	0.0745	-1.786855	-5.646569	-0.075554	family with sequence similarity 122C	FAM122C	Not sig.
217261_at	0.122	0.0846	-1.72732	-5.750275	-0.0755583	testis-specific transcript, Y-linked 2B (non-protein coding)///testis-specific transcript, Y-linked 2 (non-protein coding)	TTTY2B///TTTY2	Not sig.
208710_s_at, 210974_s_at, 206592_s_at	0.0203007	1.81e-12, 3.82e-05, 0.0388	-7.202289, 4.149337, -2.070474	17.536809, 1.222556, -5.104883	-0.0755646	adaptor related protein complex 3 delta 1 subunit	AP3D1	DOWN `adj.P.Val`
234231_at	0.198	0.147	-1.453798	-6.181964	-0.0756385	caspase 16, pseudogene	CASP16P	Not sig.
228845_at, 227853_at	0.3865	0.0886, 0.579	-1.705786, -0.555702	-5.786928, -7.079384	-0.0757075	phospholipase B domain containing 2	PLBD2	Not sig.
236523_at	0.0704	0.0457	-2.002134	-5.242595	-0.0757472	uncharacterized LOC285556	LOC285556	Not sig.
209042_s_at, 209041_s_at, 232755_at	0.0833367	1.67e-09, 0.00307, 0.186	-6.123447, 2.973376, 1.325199	10.879118, -2.860684, -6.359455	-0.0757917	ubiquitin conjugating enzyme E2 G2	UBE2G2	Not sig.
217562_at	0.00457	0.00228	-3.064898	-2.589517	-0.0757956	BMP/retinoic acid inducible neural specific 3	BRINP3	DOWN `adj.P.Val`
231336_at, 228796_at	0.0942075	0.000172, 0.138	-3.780924, -1.485257	-0.195248, -6.136061	-0.0758046	copine 4	CPNE4	Not sig.
209647_s_at, 208127_s_at, 209648_x_at	0.0255333	0.0115, 0.0162, 0.0171	2.536005, -2.411528, -2.392381	-4.04598, -4.34969, -4.395077	-0.0758122	suppressor of cytokine signaling 5	SOCS5	DOWN `adj.P.Val`
219071_x_at, 221629_x_at	0.41712	0.00376, 0.785	-2.909431, 0.27264	-3.045408, -7.196181	-0.0758872	HGH1 homolog	HGH1	Not sig.
223742_at, 218105_s_at, 223743_s_at	0.190369	4.05e-05, 0.183, 0.262	-4.135686, -1.334474, 1.122542	1.167796, -6.347201, -6.605999	-0.0759339	mitochondrial ribosomal protein L4	MRPL4	Not sig.
239650_at	0.00111	0.000494	-3.503183	-1.181056	-0.0760895	NCK associated protein 5	NCKAP5	DOWN `adj.P.Val`
207447_s_at	0.00116	0.000519	-3.490174	-1.225465	-0.0760944	MGAT4 family member C	MGAT4C	DOWN `adj.P.Val`
229104_s_at, 208600_s_at, 229105_at	0.353067	0.00262, 0.246, 0.684	-3.021762, -1.160209, 0.407175	-2.718314, -6.563249, -7.150617	-0.0760965	G protein-coupled receptor 39	GPR39	Not sig.
204065_at	0.175	0.127	-1.527023	-6.073612	-0.0761143	carbohydrate sulfotransferase 10	CHST10	Not sig.
226723_at	0.267	0.205	-1.267645	-6.433602	-0.0761463	small vasohibin binding protein	SVBP	Not sig.
221886_at, 221885_at, 53991_at	0.0792126	1.33e-05, 0.0222, 0.149	-4.391893, -2.293398, 1.444986	2.22378, -4.624049, -6.194647	-0.0761524	DENN domain containing 2A	DENND2A	Not sig.
237363_at, 220218_at	0.493	1.26e-08, 0.982	-5.772169, 0.022213	8.915236, -7.232971	-0.0762223	spermatogenesis associated 6 like	SPATA6L	Not sig.
203898_at, 203899_s_at	0.000983655	2.34e-06, 0.000915	-4.768702, 3.332381	3.884403, -1.751479	-0.07626	CGRP receptor component	CRCP	DOWN `adj.P.Val`
213609_s_at, 231650_s_at, 240709_at, 211894_x_at, 216047_x_at, 207873_x_at	0.188407	4.46e-11, 3.65e-05, 0.00014, 0.0735, 0.401, 0.474	-6.713586, -4.160076, -3.832929, 1.79279, -0.840269, 0.716776	14.406254, 1.26575, -0.002694, -5.63604, -6.881613, -6.977326	-0.0764147	seizure related 6 homolog like	SEZ6L	Not sig.
224653_at, 208769_at, 224645_at, 208770_s_at	0.0010725	4.25e-26, 4.01e-13, 0.000569, 0.00146	-11.091082, 7.423013, -3.464731, 3.197886	48.420795, 19.011177, -1.311859, -2.181317	-0.0764471	eukaryotic translation initiation factor 4E binding protein 2	EIF4EBP2	DOWN `adj.P.Val`
243526_at, 235246_at	0.0710001	3.11e-08, 0.1	-5.609859, 1.645529	8.042773, -5.887074	-0.0764821	WD repeat domain 86	WDR86	Not sig.
213434_at, 207346_at	0.00174035	1.07e-05, 0.00168	-4.441006, 3.155998	2.432999, -2.311701	-0.076593	syntaxin 2	STX2	DOWN `adj.P.Val`
204340_at	0.369	0.299	-1.040449	-6.694301	-0.0766146	transmembrane protein 187	TMEM187	Not sig.
225225_at, 225332_at, 231808_at	0.0249333	0.0078, 0.00862, 0.028	-2.669511, -2.635459, 2.20312	-3.703634, -3.792584, -4.824596	-0.0766206	OIP5 antisense RNA 1	OIP5-AS1	DOWN `adj.P.Val`
209443_at	0.153	0.109	-1.602958	-5.955675	-0.0766637	serpin family A member 5	SERPINA5	Not sig.
226674_at	0.301	0.236	-1.187254	-6.531688	-0.0766665	shisa family member 4	SHISA4	Not sig.
223051_at, 226229_s_at, 223053_x_at, 223052_x_at	0.000475001	8.43e-12, 3.75e-11, 4.76e-10, 0.000881	-6.971251, -6.740989, 6.333181, 3.34312	16.033593, 14.576837, 12.100311, -1.716419	-0.0766695	SSU72 homolog, RNA polymerase II CTD phosphatase	SSU72	DOWN `adj.P.Val`
201174_s_at	0.211	0.157	-1.416476	-6.235157	-0.0766904	TERF2 interacting protein	TERF2IP	Not sig.
209509_s_at	0.494	0.42	-0.807352	-6.908605	-0.0768044	dolichyl-phosphate N-acetylglucosaminephosphotransferase 1	DPAGT1	Not sig.
207524_at, 207871_s_at	7.64e-05	7.43e-06, 5.01e-05	4.521343, -4.085516	2.77992, 0.968019	-0.0768256	microRNA 6132///ST7 overlapping transcript 3///suppression of tumorigenicity 7	MIR6132///ST7-OT3///ST7	DOWN `adj.P.Val`
205109_s_at, 211891_s_at	0.0137	1.2e-08, 0.0161	-5.781355, 2.413754	8.965276, -4.344389	-0.0769549	rho guanine nucleotide exchange factor 4-like///Rho guanine nucleotide exchange factor 4	LOC101930241///ARHGEF4	DOWN `adj.P.Val`
243423_at, 207196_s_at	1.05e-09	3.09e-20, 4.27e-10	-9.561357, 6.350809	35.10607, 12.204591	-0.0769665	TNFAIP3 interacting protein 1	TNIP1	DOWN `adj.P.Val`
230787_at	0.11	0.0753	-1.78196	-5.655228	-0.0770272	glioblastoma multiforme-associated transcript 2	GBAT2	Not sig.
232252_at	0.064	0.0412	-2.04634	-5.154038	-0.0770763	dual specificity phosphatase 27 (putative)	DUSP27	Not sig.
244301_at	0.0523	0.0329	-2.138392	-4.963511	-0.0771023	uncharacterized LOC101929089	LOC101929089	Not sig.
211632_at	0.277	0.214	-1.242796	-6.464603	-0.0771727	immunoglobulin heavy constant mu///immunoglobulin heavy constant gamma 1 (G1m marker)///immunoglobulin heavy constant delta	IGHM///IGHG1///IGHD	Not sig.
233809_at	0.352	0.282	-1.075772	-6.657125	-0.0772045	huntingtin interacting protein K	HYPK	Not sig.
229752_at, 208472_at, 226759_at, 226761_at	0.30918	6.18e-06, 0.0651, 0.102, 0.994	-4.561301, 1.847694, -1.638533, -0.007053	2.954633, -5.537002, -5.898469, -7.233192	-0.0772252	IKAROS family zinc finger 4	IKZF4	Not sig.
224071_at	0.185	0.135	-1.495036	-6.121594	-0.0772258	interleukin 20	IL20	Not sig.
213553_x_at, 204416_x_at	0.141081	6.36e-05, 0.219	-4.028022, 1.231544	0.741906, -6.478439	-0.0772673	apolipoprotein C1	APOC1	Not sig.
206007_at	0.0212	0.0121	-2.516528	-4.094491	-0.0773085	proteoglycan 4	PRG4	DOWN `adj.P.Val`
228111_s_at, 239059_at, 232005_at, 242591_at, 228112_at	0.295488	1.52e-18, 0.000954, 0.0537, 0.49, 0.791	-9.087206, 3.32053, 1.933037, 0.691261, -0.265555	31.268299, -1.790037, -5.377198, -6.995212, -7.19808	-0.0773897	dynein axonemal heavy chain 1	DNAH1	Not sig.
201626_at, 201625_s_at, 201627_s_at	0.02557	1.02e-09, 0.000839, 0.0489	-6.206131, 3.356692, 1.973229	11.356248, -1.671961, -5.29947	-0.0773904	insulin induced gene 1	INSIG1	DOWN `adj.P.Val`
244712_at, 91816_f_at, 222042_x_at	0.29	0.089, 0.243, 0.361	-1.703517, -1.169834, -0.913684	-5.790764, -6.552099, -6.817534	-0.0774111	mex-3 RNA binding family member D	MEX3D	Not sig.
230846_at, 207800_at	0.33265	0.0055, 0.589	-2.786692, 0.541268	-3.389035, -7.08727	-0.0774128	A-kinase anchoring protein 5	AKAP5	Not sig.
216045_at	0.0232	0.0134	-2.480257	-4.183849	-0.0774343	coiled-coil domain containing 144A	CCDC144A	DOWN `adj.P.Val`
226024_at	0.392	0.32	-0.99606	-6.739267	-0.0774371	copper metabolism domain containing 1	COMMD1	Not sig.
213574_s_at, 208974_x_at, 208975_s_at, 213507_s_at, 213803_at, 213573_at	0.284067	6.29e-08, 0.00219, 0.311, 0.339, 0.355, 0.404	-5.480366, 3.076837, -1.013916, 0.9564, -0.925687, -0.835602	7.362753, -2.553558, -6.721414, -6.777789, -6.806549, -6.885505	-0.0774846	karyopherin subunit beta 1	KPNB1	Not sig.
233591_at	0.709	0.648	-0.456944	-7.129195	-0.077487	uncharacterized LOC101930164	LOC101930164	Not sig.
242301_at	0.0584	0.0372	-2.088277	-5.06826	-0.0774926	cerebellin 2 precursor	CBLN2	Not sig.
241533_at	0.224	0.168	-1.379546	-6.286438	-0.0775519	long intergenic non-protein coding RNA 1348	LINC01348	Not sig.
204082_at	0.499	0.424	-0.799423	-6.914947	-0.0775966	PBX homeobox 3	PBX3	Not sig.
232972_at	0.239	0.181	-1.338357	-6.342044	-0.0777166	proline rich 29	PRR29	Not sig.
217125_at	0.161	0.116	-1.573662	-6.001848	-0.077742	ubiquitin B pseudogene 2	UBBP2	Not sig.
214816_x_at	0.267	0.205	-1.268025	-6.433123	-0.0777899	Fanconi anemia core complex associated protein 24	FAAP24	Not sig.
229537_at, 227155_at, 209205_s_at, 241922_at, 209204_at	0.254603	2.16e-06, 2.59e-06, 0.0299, 0.183, 0.978	-4.78542, -4.747322, 2.176451, -1.332726, 0.027614	3.961019, 3.786786, -4.882324, -6.349517, -7.232837	-0.0778029	LIM domain only 4	LMO4	Not sig.
232105_at	0.218	0.163	-1.397446	-6.261749	-0.0778246	bladder cancer associated transcript 1 (non-protein coding)	BLACAT1	Not sig.
217625_x_at, 215185_at	3.5165e-06	6.67e-08, 2.16e-06	-5.469558, 4.785411	7.306644, 3.960976	-0.0778617	long intergenic non-protein coding RNA 963	LINC00963	DOWN `adj.P.Val`
206529_x_at	0.0139	0.00767	-2.675429	-3.688063	-0.0779025	solute carrier family 26 member 4	SLC26A4	DOWN `adj.P.Val`
235186_at	0.585	0.513	-0.65435	-7.019942	-0.078016	family with sequence similarity 231 member D///uncharacterized LOC388692	FAM231D///LOC388692	Not sig.
226539_s_at, 226540_at	0.5205	0.0695, 0.922	-1.818741, 0.098381	-5.589597, -7.228394	-0.078019	cilia and flagella associated protein 73	CFAP73	Not sig.
1431_at, 209976_s_at, 209975_at, 222100_at	0.240322	0.00108, 0.0789, 0.148, 0.577	-3.285443, -1.760031, -1.449717, -0.558683	-1.903428, -5.693724, -6.187848, -7.07773	-0.0780727	cytochrome P450 family 2 subfamily E member 1	CYP2E1	Not sig.
212829_at, 205570_at, 229713_at	0.116133	5.28e-20, 0.00853, 0.265	-9.497029, 2.638999, 1.116084	34.576953, -3.783389, -6.613187	-0.0782037	phosphatidylinositol-5-phosphate 4-kinase type 2 alpha	PIP4K2A	Not sig.
221467_at	0.0753	0.0492	-1.970712	-5.304385	-0.078234	melanocortin 4 receptor	MC4R	Not sig.
213191_at	0.271	0.209	-1.258126	-6.44555	-0.0783149	toll like receptor adaptor molecule 1	TICAM1	Not sig.
207539_s_at, 207538_at	0.37656	0.00151, 0.695	-3.187765, -0.391986	-2.212972, -7.156664	-0.078339	interleukin 4	IL4	Not sig.
204885_s_at	0.212	0.158	-1.41376	-6.238974	-0.0783555	mesothelin	MSLN	Not sig.
211166_at	0.139	0.0978	-1.658149	-5.866394	-0.0783619	family with sequence similarity 153 member A	FAM153A	Not sig.
204927_at, 40359_at	0.253195	0.00273, 0.426	-3.009791, 0.795778	-2.753747, -6.917842	-0.0783704	Ras association domain family member 7	RASSF7	Not sig.
214049_x_at, 214551_s_at	0.29345	0.0504, 0.436	-1.960808, 0.779986	-5.323661, -6.930228	-0.0783806	CD7 molecule	CD7	Not sig.
212920_at, 204535_s_at, 204536_s_at	0.188206	1.28e-09, 0.000263, 0.492	-6.168577, 3.671044, 0.687768	11.138842, -0.59384, -6.99761	-0.0784181	RE1 silencing transcription factor	REST	Not sig.
227474_at, 228425_at	0.13485	0.0381, 0.156	-2.078782, 1.4199	-5.087832, -6.230334	-0.0784814	PAX8 antisense RNA 1	PAX8-AS1	Not sig.
217168_s_at	0.32	0.253	-1.144641	-6.581088	-0.078486	homocysteine inducible ER protein with ubiquitin like domain 1	HERPUD1	Not sig.
220748_s_at	0.547	0.473	-0.717812	-6.976586	-0.078565	zinc finger protein 580	ZNF580	Not sig.
238537_at, 220234_at	0.4345	2.05e-07, 0.835	-5.257212, -0.208233	6.224623, -7.211612	-0.0786401	carbonic anhydrase 8	CA8	Not sig.
232312_at, 217928_s_at, 222467_s_at	0.10368	5.26e-06, 8.71e-06, 0.245	-4.596235, 4.486285, -1.164225	3.10855, 2.627817, -6.558607	-0.0786427	protein phosphatase 6 regulatory subunit 3	PPP6R3	Not sig.
235720_at	0.196	0.145	-1.459923	-6.173103	-0.0786454	cysteine rich protein 3	CRIP3	Not sig.
207314_x_at, 207313_x_at, 211688_x_at, 216907_x_at	0.27158	0.00352, 0.0143, 0.0871, 0.911	-2.929974, 2.458164, -1.713553, -0.112336	-2.986487, -4.237657, -5.77376, -7.226929	-0.0787736	killer cell immunoglobulin like receptor, three Ig domains and long cytoplasmic tail 2///killer cell immunoglobulin like receptor, three Ig domains and long cytoplasmic tail 1	KIR3DL2///KIR3DL1	Not sig.
215767_at	0.382	0.311	-1.014135	-6.721193	-0.0787871	zinc finger protein 804A	ZNF804A	Not sig.
34726_at, 209530_at	0.446547	3.52e-05, 0.864	-4.169135, 0.171015	1.302271, -7.218645	-0.0787965	calcium voltage-gated channel auxiliary subunit beta 3	CACNB3	Not sig.
221978_at, 221875_x_at, 204806_x_at	0.0989	1.33e-08, 0.0569, 0.157	-5.763577, 1.907834, 1.416658	8.868494, -5.425132, -6.234901	-0.078803	major histocompatibility complex, class I, F	HLA-F	Not sig.
226133_s_at	0.452	0.378	-0.88236	-6.845528	-0.0788355	TBC1 domain family member 10A	TBC1D10A	Not sig.
203290_at	0.829	0.787	-0.269896	-7.196922	-0.0788883	major histocompatibility complex, class II, DQ alpha 1	HLA-DQA1	Not sig.
203908_at, 210739_x_at, 211494_s_at, 210738_s_at	3.5255e-07	1.77e-26, 8.84e-09, 1.86e-07, 1.96e-07	-11.185682, 5.835481, 5.275291, -5.265533	49.287758, 9.261581, 6.315231, 6.266293	-0.0789048	solute carrier family 4 member 4	SLC4A4	DOWN `adj.P.Val`
227732_at, 214343_s_at, 232265_at, 214342_at	0.0653927	0.000284, 0.0046, 0.0219, 0.161	-3.651133, -2.84487, 2.298329, 1.40327	-0.664869, -3.227952, -4.612867, -6.253648	-0.0789617	ataxin 7 like 1	ATXN7L1	Not sig.
227362_at, 218494_s_at, 222650_s_at	0.255067	0.0166, 0.142, 0.47	-2.402648, -1.470197, 0.722928	-4.370782, -6.158158, -6.972916	-0.0790339	SLC2A4 regulator	SLC2A4RG	Not sig.
204395_s_at, 204396_s_at	1.4365e-09	1.13e-10, 4.66e-10	6.566988, -6.336654	13.503844, 12.120838	-0.0791539	G protein-coupled receptor kinase 5	GRK5	DOWN `adj.P.Val`
214761_at	0.167	0.12	-1.555451	-6.030124	-0.0791592	zinc finger protein 423	ZNF423	Not sig.
209769_s_at, 209768_s_at	0.5725	0.201, 0.851	-1.278908, -0.187721	-6.41935, -7.215659	-0.0791682	SEPT5-GP1BB readthrough	SEPT5-GP1BB	Not sig.
227292_at	0.138	0.0974	-1.660374	-5.862733	-0.0792548	chromosome 11 open reading frame 84	C11orf84	Not sig.
225809_at, 204687_at	0.014165	0.000604, 0.0158	-3.448423, 2.42099	-1.366917, -4.327128	-0.0793414	prostate androgen-regulated mucin-like protein 1	PARM1	DOWN `adj.P.Val`
217726_at, 222386_s_at	0.000474106	5.51e-08, 0.000418	-5.504941, 3.548399	7.490705, -1.02547	-0.0793717	coatomer protein complex subunit zeta 1	COPZ1	DOWN `adj.P.Val`
232641_at	0.139	0.0982	-1.656206	-5.869588	-0.0794342	zinc finger protein 596	ZNF596	Not sig.
216682_s_at, 221774_x_at, 220408_x_at, 216717_at, 226330_s_at	0.0221994	5.52e-12, 0.000218, 0.00277, 0.0142, 0.0531	-7.035482, 3.720191, 3.004291, -2.460637, 1.937796	16.447355, -0.416946, -2.769978, -4.231658, -5.368077	-0.0794711	SPT20 homolog, SAGA complex component	SUPT20H	DOWN `adj.P.Val`
225861_at	0.305	0.239	-1.178753	-6.541686	-0.0795631	MAPK regulated corepressor interacting protein 2	MCRIP2	Not sig.
213077_at, 205835_s_at, 205836_s_at	0.107667	3.75e-12, 3.52e-10, 0.256	-7.093516, 6.382703, 1.137539	16.823948, 12.393902, -6.589146	-0.0796203	YTH domain containing 2	YTHDC2	Not sig.
237219_at	0.0455	0.0282	-2.200328	-4.830672	-0.0796619	uncharacterized LOC101928259	LOC101928259	DOWN `adj.P.Val`
210879_s_at	0.159	0.114	-1.581078	-5.990238	-0.0796701	RAB11 family interacting protein 5	RAB11FIP5	Not sig.
244735_at	0.0374	0.0227	-2.283678	-4.646022	-0.0796964	coiled-coil domain containing 54	CCDC54	DOWN `adj.P.Val`
206048_at, 211778_s_at	0.241266	0.000225, 0.407	-3.712024, -0.829418	-0.446496, -6.890629	-0.0797137	ovo like zinc finger 2	OVOL2	Not sig.
239006_at	0.00103	0.000458	-3.524135	-1.1092	-0.0797467	solute carrier family 26 member 7	SLC26A7	DOWN `adj.P.Val`
233209_at	0.0936	0.0628	-1.864335	-5.506402	-0.0797637	uncharacterized LOC200609	LOC200609	Not sig.
219643_at	0.01	0.00533	-2.796444	-3.36226	-0.0798129	LDL receptor related protein 1B	LRP1B	DOWN `adj.P.Val`
225356_at, 214838_at	0.0480775	0.00019, 0.0644	-3.755123, 1.852626	-0.289851, -5.527961	-0.0798509	SFT2 domain containing 2	SFT2D2	DOWN `adj.P.Val`
244395_at	0.136	0.0954	-1.670138	-5.846605	-0.0798799	uncharacterized LOC441441	FLJ41455	Not sig.
217780_at	0.39	0.318	-0.998776	-6.736572	-0.0799093	WD repeat domain 83 opposite strand	WDR83OS	Not sig.
219061_s_at, 221982_x_at	0.32135	0.0297, 0.524	-2.179295, 0.637892	-4.876202, -7.030532	-0.0799095	L antigen family member 3	LAGE3	Not sig.
216592_at	0.0454	0.0282	-2.2006	-4.830082	-0.079954	MAGE family member C3	MAGEC3	DOWN `adj.P.Val`
209166_s_at	0.536	0.462	-0.735543	-6.963757	-0.0800249	mannosidase alpha class 2B member 1	MAN2B1	Not sig.
208645_s_at, 217298_at, 214245_at, 241241_at	0.160166	1.5e-05, 0.00245, 0.00347, 0.561	-4.365065, 3.042427, 2.934419, -0.581923	2.110416, -2.656832, -2.973685, -7.064529	-0.0801181	ribosomal protein S14	RPS14	Not sig.
219307_at, 216669_at, 217018_at	0.314895	7.21e-05, 0.0181, 0.891	-3.997576, 2.370424, 0.137276	0.623397, -4.446687, -7.223827	-0.0801313	prenyl (decaprenyl) diphosphate synthase, subunit 2	PDSS2	Not sig.
227625_s_at, 233049_x_at, 217934_x_at	0.595	0.0184, 0.814, 0.876	-2.363571, -0.235139, -0.15667	-4.4627, -7.205668, -7.220987	-0.0801397	STIP1 homology and U-box containing protein 1	STUB1	Not sig.
212483_at, 207108_s_at, 212469_at, 213918_s_at, 242352_at	0.152311	4.38e-12, 3.93e-05, 0.00168, 0.145, 0.489	-7.0703, 4.142715, -3.156338, -1.458437, 0.692913	16.672982, 1.195969, -2.310649, -6.175256, -6.994073	-0.0801834	NIPBL, cohesin loading factor	NIPBL	Not sig.
220444_at, 239259_at	0.4435	0.107, 0.681	-1.613252, -0.411907	-5.939249, -7.148687	-0.0801846	zinc finger protein 557	ZNF557	Not sig.
214951_at	0.191	0.141	-1.475834	-6.149913	-0.0802653	solute carrier family 26 member 10	SLC26A10	Not sig.
231223_at, 241960_at	0.033	6.46e-12, 0.0426	-7.011681, 2.03227	16.293657, -5.18243	-0.0802748	CUB and Sushi multiple domains 1	CSMD1	DOWN `adj.P.Val`
241766_at	0.0351	0.0212	-2.310778	-4.584532	-0.0803188	uncharacterized LOC100509303	LOC100509303	DOWN `adj.P.Val`
206433_s_at, 206434_at, 235342_at	0.0758367	0.000615, 0.00315, 0.165	-3.443222, -2.96516, -1.390216	-1.384426, -2.884635, -6.271759	-0.080352	sparc/osteonectin, cwcv and kazal-like domains proteoglycan (testican) 3	SPOCK3	Not sig.
226424_at, 231728_at, 231710_at, 231729_s_at	0.183286	6e-14, 5.5e-05, 0.138, 0.472	-7.694068, 4.063017, -1.48718, -0.720019	20.871988, 0.879173, -6.133224, -6.975006	-0.0803583	calcyphosine	CAPS	Not sig.
220474_at	0.000769	0.000334	-3.608322	-0.816332	-0.0803794	solute carrier family 25 member 21	SLC25A21	DOWN `adj.P.Val`
202432_at, 209817_at	0.37505	0.0572, 0.598	-1.905739, -0.527242	-5.429089, -7.094735	-0.0804308	protein phosphatase 3 catalytic subunit beta	PPP3CB	Not sig.
218441_s_at	0.153	0.11	-1.60246	-5.956467	-0.0804866	RNA polymerase II associated protein 1	RPAP1	Not sig.
227823_at	0.111	0.076	-1.777744	-5.662664	-0.0805173	retrotransposon gag domain containing 4	RGAG4	Not sig.
223762_at	0.078	0.0512	-1.95371	-5.337416	-0.0805335	tropomodulin 4///vacuolar protein sorting 72 homolog	TMOD4///VPS72	Not sig.
219404_at	0.0902	0.0602	-1.882755	-5.472213	-0.0805986	EPS8 like 3	EPS8L3	Not sig.
206716_at	0.14	0.0988	-1.653424	-5.874155	-0.0806206	uromodulin	UMOD	Not sig.
220562_at	0.328	0.26	-1.126716	-6.601331	-0.0806225	cytochrome P450 family 2 subfamily W member 1	CYP2W1	Not sig.
227792_at, 227514_at, 227954_at, 228074_at, 227956_at	0.253141	2.02e-06, 0.0629, 0.0907, 0.214, 0.713	-4.798842, 1.863639, -1.694378, 1.244026, -0.368296	4.022711, -5.507687, -5.806161, -6.463082, -7.165636	-0.0806335	inositol 1,4,5-trisphosphate receptor interacting protein like 2	ITPRIPL2	Not sig.
203508_at	0.441	0.367	-0.90204	-6.828054	-0.0807184	TNF receptor superfamily member 1B	TNFRSF1B	Not sig.
225641_at, 203004_s_at, 203003_at	0.242341	5.42e-24, 8.32e-06, 0.669	-10.558845, 4.496473, 0.42775	43.634399, 2.671902, -7.14206	-0.0807565	myocyte enhancer factor 2D	MEF2D	Not sig.
213246_at	0.417	0.344	-0.947377	-6.786335	-0.0807585	transmembrane protein 251	TMEM251	Not sig.
225908_at, 230621_at, 237897_at	0.0853	0.0207, 0.0359, 0.119	2.319402, -2.103399, -1.559828	-4.564814, -5.03691, -6.023358	-0.0808291	isoamyl acetate-hydrolyzing esterase 1 homolog	IAH1	Not sig.
219703_at	0.00882	0.00466	-2.840335	-3.240624	-0.0808433	meiosis specific nuclear structural 1	MNS1	DOWN `adj.P.Val`
228652_at, 239838_at	0.5385	0.0678, 0.97	-1.829457, -0.03796	-5.570227, -7.232499	-0.0808909	zinc finger protein 776	ZNF776	Not sig.
220654_at	0.119	0.0825	-1.739502	-5.729336	-0.0809435	pancreatic polypeptide 2, pseudogene	PPY2P	Not sig.
219518_s_at, 219517_at	0.2575	0.186, 0.208	-1.322778, -1.260622	-6.362641, -6.442426	-0.0810145	elongation factor for RNA polymerase II 3	ELL3	Not sig.
236014_at, 239468_at, 241902_at	0.105129	1.74e-06, 0.00164, 0.246	-4.829743, -3.163007, 1.161841	4.165343, -2.289998, -6.561365	-0.0811062	mohawk homeobox	MKX	Not sig.
237357_at	0.0644	0.0414	-2.043957	-5.15886	-0.0813653	OSTM1 antisense RNA 1	OSTM1-AS1	Not sig.
227332_at	0.146	0.104	-1.62999	-5.91232	-0.0814262	PXN antisense RNA 1	PXN-AS1	Not sig.
223636_at	0.0845	0.056	-1.914471	-5.412568	-0.0814673	zinc finger MYND-type containing 12	ZMYND12	Not sig.
243129_at	0.104	0.0705	-1.811831	-5.602027	-0.0814769	uncharacterized LOC642980	LOC642980	Not sig.
238034_at, 200068_s_at, 238138_at, 208852_s_at, 208853_s_at	0.00571401	7.05e-11, 1.25e-10, 7.3e-09, 0.00327, 0.0128	-6.641468, -6.550464, 5.869145, 2.953377, 2.497125	13.960178, 13.403208, 9.447106, -2.918876, -4.14245	-0.0815368	calnexin	CANX	DOWN `adj.P.Val`
204651_at, 204652_s_at, 243189_at, 211280_s_at, 211279_at	0.28056	6.04e-10, 0.0496, 0.11, 0.277, 0.786	-6.293665, 1.967606, -1.602301, 1.087565, 0.272102	11.867474, -5.31044, -5.956718, -6.644438, -7.196327	-0.0816368	nuclear respiratory factor 1	NRF1	Not sig.
225277_at	0.324	0.257	-1.134892	-6.592137	-0.0817573	solute carrier family 39 member 13	SLC39A13	Not sig.
234801_s_at, 234484_s_at, 224882_at, 234483_at, 235724_at	0.0503073	3.71e-10, 1.29e-05, 7.88e-05, 0.0596, 0.117	-6.374083, 4.399762, -3.975827, -1.887643, 1.571678	12.342652, 2.257157, 0.539265, -5.463085, -6.004944	-0.0817657	acyl-CoA synthetase short-chain family member 1	ACSS1	Not sig.
224966_s_at, 230145_at	0.2545	0.18, 0.208	-1.342986, -1.259318	-6.335879, -6.444058	-0.0817736	dihydrouridine synthase 3 like	DUS3L	Not sig.
241124_at	0.0207	0.0118	-2.524724	-4.07412	-0.0817751	uncharacterized LOC101928702	LOC101928702	DOWN `adj.P.Val`
229961_x_at	0.258	0.198	-1.290042	-6.405138	-0.0818701	YjeF N-terminal domain containing 3	YJEFN3	Not sig.
216520_s_at, 211943_x_at, 212869_x_at, 212284_x_at, 214327_x_at	0.20638	0.00566, 0.0322, 0.0831, 0.106, 0.639	-2.777178, -2.146908, -1.735841, -1.617496, -0.469306	-3.415067, -4.945467, -5.735644, -5.932448, -7.123491	-0.081989	uncharacterized LOC101928826///tumor protein, translationally-controlled 1	LOC101928826///TPT1	Not sig.
232101_s_at, 219048_at	0.4145	0.0707, 0.666	-1.81038, -0.431303	-5.604632, -7.14054	-0.0820258	phosphatidylinositol glycan anchor biosynthesis class N	PIGN	Not sig.
205050_s_at, 208603_s_at	0.00888	0.000763, 0.00899	-3.383598, 2.621158	-1.583306, -3.829608	-0.0821538	mitogen-activated protein kinase 8 interacting protein 2	MAPK8IP2	DOWN `adj.P.Val`
202360_at	0.137	0.0968	-1.663251	-5.85799	-0.0822479	mastermind like transcriptional coactivator 1	MAML1	Not sig.
210324_at	0.0874	0.0582	-1.898056	-5.443562	-0.0822486	complement component 8, gamma polypeptide	C8G	Not sig.
213932_x_at, 215313_x_at	0.271	0.107, 0.321	-1.615822, -0.994158	-5.935132, -6.74115	-0.0822582	major histocompatibility complex, class I, A	HLA-A	Not sig.
221267_s_at	0.632	0.564	-0.577425	-7.067126	-0.0823339	abhydrolase domain containing 17A	ABHD17A	Not sig.
203075_at, 226563_at, 203076_s_at, 235598_at, 239271_at, 203077_s_at	0.268846	3.93e-09, 5.73e-07, 2.66e-05, 0.321, 0.441, 0.644	-5.977054, -5.0558, 4.23439, 0.993695, 0.770344, 0.463021	10.048193, 5.234407, 1.567549, -6.741607, -6.937668, -7.12641	-0.0823806	SMAD family member 2	SMAD2	Not sig.
229125_at	0.142	0.1	-1.645226	-5.887568	-0.0824948	KN motif and ankyrin repeat domains 4	KANK4	Not sig.
235269_at	0.144	0.102	-1.636263	-5.902156	-0.082562	family with sequence similarity 83 member F	FAM83F	Not sig.
220456_at, 236201_at, 227752_at	0.170067	0.0081, 0.00865, 0.406	-2.656676, -2.634184, -0.832427	-3.737294, -3.795892, -6.888141	-0.0825991	serine palmitoyltransferase long chain base subunit 3	SPTLC3	Not sig.
225776_at, 34187_at, 235439_at, 235558_at, 225778_at, 205228_at	0.209684	2.99e-07, 0.0207, 0.0371, 0.0393, 0.331, 0.639	-5.183772, -2.32024, -2.08917, 2.066099, 0.973141, -0.468661	5.859476, -4.562896, -5.066415, -5.113837, -6.761719, -7.123793	-0.0826022	RNA binding motif single stranded interacting protein 2	RBMS2	Not sig.
232034_at	0.674	0.61	-0.510943	-7.103162	-0.0826665	long intergenic non-protein coding RNA 537	LINC00537	Not sig.
242764_at, 220373_at	0.11452	0.00421, 0.166	-2.872908, -1.386858	-3.149164, -6.276391	-0.0827881	dachsous cadherin-related 2	DCHS2	Not sig.
226878_at, 217001_x_at, 206313_at, 211142_x_at, 216946_at	0.292	2.25e-08, 0.0755, 0.112, 0.263, 0.827	-5.668544, 1.780252, 1.590377, 1.119598, 0.219157	8.355648, -5.658243, -5.975606, -6.609281, -7.209286	-0.0828386	major histocompatibility complex, class II, DO alpha	HLA-DOA	Not sig.
216073_at	0.0039	0.00192	-3.116264	-2.433841	-0.082863	ankyrin repeat domain 34C	ANKRD34C	DOWN `adj.P.Val`
212465_at, 229940_at	0.317683	0.00015, 0.567	-3.815334, 0.573163	-0.068121, -7.069568	-0.0828854	SET domain containing 3	SETD3	Not sig.
208176_at	0.267	0.205	-1.268629	-6.432362	-0.08292	double homeobox 1	DUX1	Not sig.
207338_s_at, 214706_at	0.16825	0.00803, 0.255	-2.659873, 1.13911	-3.728924, -6.587368	-0.0829268	zinc finger protein 200	ZNF200	Not sig.
242370_at, 233083_at, 239562_at, 220346_at, 238762_at, 235748_s_at	0.280746	4.38e-08, 5.58e-07, 2.69e-05, 0.000165, 0.646, 0.969	5.547338, -5.06104, -4.23144, -3.791714, 0.459299, 0.038831	7.712665, 5.259723, 1.555475, -0.155503, -7.12812, -7.232466	-0.0830513	methylenetetrahydrofolate dehydrogenase (NADP+ dependent) 2-like	MTHFD2L	Not sig.
234869_at	0.048	0.0299	-2.176895	-4.88137	-0.083167	uncharacterized LOC152286	LOC152286	DOWN `adj.P.Val`
202672_s_at	0.449	0.376	-0.886838	-6.841586	-0.0831849	activating transcription factor 3	ATF3	Not sig.
231380_at	0.012	0.00652	-2.73003	-3.542801	-0.0832178	chromosome 8 open reading frame 34	C8orf34	DOWN `adj.P.Val`
200053_at	0.289	0.225	-1.213975	-6.499795	-0.0832348	sperm associated antigen 7	SPAG7	Not sig.
240919_at	0.207	0.154	-1.428059	-6.218795	-0.0833131	uncharacterized LOC105369921	LOC105369921	Not sig.
208023_at, 214228_x_at	0.1748	0.0373, 0.227	-2.087488, -1.209671	-5.069891, -6.50498	-0.0834103	TNF receptor superfamily member 4	TNFRSF4	Not sig.
231797_at, 229796_at	0.212001	5.12e-07, 0.351	-5.07787, -0.93406	5.341185, -6.798801	-0.0835002	SIX homeobox 4	SIX4	Not sig.
233859_at, 244033_at, 232635_at	0.011546	2.43e-05, 2.63e-05, 0.0208	4.254896, -4.236536, 2.318235	1.651711, 1.576341, -4.567487	-0.0835125	centrosomal protein 128	CEP128	DOWN `adj.P.Val`
221209_s_at	0.199	0.147	-1.452995	-6.183122	-0.0835132	otoraplin	OTOR	Not sig.
239615_at, 205074_at	0.2815	0.19, 0.247	-1.311521, -1.159677	-6.377373, -6.563862	-0.0835242	solute carrier family 22 member 5	SLC22A5	Not sig.
204321_at, 229877_at, 225270_at	0.258703	0.000987, 0.158, 0.489	-3.31092, -1.412275, -0.692448	-1.821209, -6.241057, -6.994394	-0.0837215	neogenin 1	NEO1	Not sig.
223687_s_at, 223688_s_at	0.08605	0.0469, 0.0681	-1.991144, -1.827893	-5.264317, -5.57306	-0.0838593	lymphocyte antigen 6 complex, locus K	LY6K	Not sig.
207503_at	0.0456	0.0283	-2.198787	-4.834023	-0.0839573	t-complex 10	TCP10	DOWN `adj.P.Val`
203739_at	0.316	0.25	-1.151911	-6.572787	-0.0839749	zinc finger protein 217	ZNF217	Not sig.
220810_at	0.00104	0.000464	-3.520424	-1.121954	-0.083987	chloride channel accessory 3, pseudogene	CLCA3P	DOWN `adj.P.Val`
202576_s_at	0.246	0.187	-1.321595	-6.364195	-0.0839871	DEAD-box helicase 19A///DEAD-box helicase 19B	DDX19A///DDX19B	Not sig.
225785_at, 235016_at	7.2855e-06	4.42e-08, 4.8e-06	-5.54588, 4.616108	7.705005, 3.196593	-0.0840416	receptor accessory protein 3	REEP3	DOWN `adj.P.Val`
200795_at	0.339	0.271	-1.101988	-6.628735	-0.0840707	SPARC like 1	SPARCL1	Not sig.
228531_at, 219691_at	0.249	0.012, 0.403	-2.519703, 0.836925	-4.086607, -6.884404	-0.0841391	sterile alpha motif domain containing 9	SAMD9	Not sig.
214600_at, 224955_at	0.122	0.0702, 0.0994	-1.813785, -1.650242	-5.598517, -5.879369	-0.0842196	TEA domain transcription factor 1	TEAD1	Not sig.
206598_at	0.13	0.0913	-1.69137	-5.811211	-0.0842318	insulin	INS	Not sig.
229331_at, 230723_at	0.06365	0.00109, 0.0874	-3.283369, -1.711978	-1.910096, -5.776435	-0.0842439	spermatogenesis associated 18	SPATA18	Not sig.
237477_at	0.001	0.000445	-3.531633	-1.083382	-0.0843111	phosducin like 2	PDCL2	DOWN `adj.P.Val`
228587_at	0.23	0.174	-1.362382	-6.309813	-0.0843843	family with sequence similarity 83 member G	FAM83G	Not sig.
221810_at, 59697_at	0.2452	0.0154, 0.39	-2.42913, -0.859798	-4.307651, -6.865089	-0.0844118	RAB15, member RAS oncogene family	RAB15	Not sig.
222044_at	0.495	0.421	-0.8053	-6.910253	-0.0844617	uncharacterized LOC643549///PDX1 C-terminal inhibiting factor 1	LOC643549///PCIF1	Not sig.
202326_at, 229079_at, 207484_s_at	0.0320871	4.11e-07, 0.00354, 0.0597	-5.12166, 2.928099, 1.886661	5.55431, -2.991883, -5.464921	-0.0845602	euchromatic histone lysine methyltransferase 2	EHMT2	DOWN `adj.P.Val`
226939_at, 235462_at, 235479_at	0.274597	0.00521, 0.332, 0.337	-2.80412, -0.971418, 0.960344	-3.341119, -6.763385, -6.774028	-0.0846163	cytoplasmic polyadenylation element binding protein 2	CPEB2	Not sig.
238102_s_at	0.268	0.206	-1.265992	-6.435684	-0.0846278	BTB domain containing 19	BTBD19	Not sig.
230780_at	0.251	0.191	-1.308316	-6.381545	-0.084641	long intergenic non-protein coding RNA 886	LINC00886	Not sig.
210306_at, 216077_s_at, 213837_at, 216076_at, 206822_s_at, 206823_at	0.308668	1.88e-06, 0.0684, 0.169, 0.218, 0.333, 0.798	-4.814527, -1.825404, -1.378323, -1.232392, 0.968658, -0.255527	4.095003, -5.577567, -6.288113, -6.477402, -6.766049, -7.200684	-0.0846793	l(3)mbt-like 1 (Drosophila)	L3MBTL1	Not sig.
239879_at	0.0368	0.0223	-2.29158	-4.628165	-0.0846835	long intergenic non-protein coding RNA 1114	LINC01114	DOWN `adj.P.Val`
223033_s_at, 229601_at	0.4788	0.0401, 0.867	-2.05729, 0.168034	-5.131806, -7.219148	-0.0847118	SCY1 like pseudokinase 1	SCYL1	Not sig.
218182_s_at, 222549_at	0.02665	0.0138, 0.0174	-2.469467, -2.384421	-4.210186, -4.41384	-0.0847492	claudin 1	CLDN1	DOWN `adj.P.Val`
212087_s_at	0.335	0.267	-1.110917	-6.618909	-0.0847733	Era like 12S mitochondrial rRNA chaperone 1	ERAL1	Not sig.
241384_x_at, 238121_at	0.523	0.172, 0.774	-1.367789, -0.287511	-6.30248, -7.192031	-0.0847872	glycerol kinase 5 (putative)	GK5	Not sig.
231459_at	0.13	0.0912	-1.691857	-5.810395	-0.0847918	uncharacterized LOC101927839	LOC101927839	Not sig.
235118_at, 240433_x_at	0.0244504	2.45e-07, 0.0305	-5.222739, -2.168675	6.052638, -4.899027	-0.0848095	cell adhesion molecule 2	CADM2	DOWN `adj.P.Val`
220438_at	0.1	0.068	-1.828554	-5.571864	-0.0848429	glutaminyl-peptide cyclotransferase like	QPCTL	Not sig.
244370_at, 234333_at, 244076_at	0.138333	4.76e-12, 0.0683, 0.248	-7.057713, 1.826252, 1.156577	16.591308, -5.576033, -6.567432	-0.0848583	KIAA2022	KIAA2022	Not sig.
202799_at	0.442	0.368	-0.9003	-6.829614	-0.0849228	caseinolytic mitochondrial matrix peptidase proteolytic subunit	CLPP	Not sig.
228794_at	0.0552	0.0349	-2.114272	-5.014232	-0.0849422	xin actin binding repeat containing 2	XIRP2	Not sig.
209194_at	0.411	0.338	-0.958692	-6.775605	-0.0850395	centrin 2	CETN2	Not sig.
219391_at, 232103_at	0.313	0.142, 0.359	-1.469019, -0.917495	-6.159876, -6.814061	-0.0851134	3'(2'), 5'-bisphosphate nucleotidase 1	BPNT1	Not sig.
229819_at	0.11	0.0751	-1.783135	-5.653151	-0.0851631	alpha-1-B glycoprotein	A1BG	Not sig.
214024_s_at	0.231	0.174	-1.36119	-6.311425	-0.0852038	DiGeorge syndrome critical region gene 6-like	DGCR6L	Not sig.
241386_at	0.045	0.0278	-2.205314	-4.819816	-0.0852561	uncharacterized LOC100506691	LOC100506691	DOWN `adj.P.Val`
208291_s_at	0.165	0.119	-1.560454	-6.022388	-0.085261	tyrosine hydroxylase	TH	Not sig.
227870_at	0.0567	0.036	-2.101941	-5.039942	-0.0852875	immunoglobulin superfamily DCC subclass member 4	IGDCC4	Not sig.
244673_at, 243539_at	0.221	0.146, 0.186	-1.454953, -1.324985	-6.180296, -6.359738	-0.0853036	KIAA1841	KIAA1841	Not sig.
209631_s_at	0.00732	0.0038	-2.905585	-3.056394	-0.0853082	SEL1L2 ERAD E3 ligase adaptor subunit///G protein-coupled receptor 37	SEL1L2///GPR37	DOWN `adj.P.Val`
239538_at, 244092_at, 224124_at	0.137699	2.58e-14, 3.63e-05, 0.34	-7.81192, 4.161664, -0.954677	21.698064, 1.272148, -6.779427	-0.0853493	zinc finger RANBP2-type containing 3	ZRANB3	Not sig.
233326_at	0.000676	0.000291	-3.644998	-0.68668	-0.0853725	uncharacterized LOC101928882///coiled-coil domain containing 39	LOC101928882///CCDC39	DOWN `adj.P.Val`
226871_s_at	0.275	0.213	-1.24804	-6.458111	-0.0854464	autophagy related 4D cysteine peptidase	ATG4D	Not sig.
236871_s_at	0.103	0.07	-1.814977	-5.596375	-0.0854867	IQ motif containing F5 pseudogene///IQ motif containing F3	IQCF4///IQCF3	Not sig.
207495_at, 227003_at, 234628_at, 209084_s_at, 234674_at	0.162681	3.29e-07, 5.13e-06, 0.00186, 0.0546, 0.669	5.164888, -4.601641, -3.12537, -1.926127, 0.427672	5.76634, 3.132465, -2.405982, -5.390403, -7.142093	-0.0854879	RAB28, member RAS oncogene family	RAB28	Not sig.
225156_at	0.306	0.24	-1.176062	-6.544837	-0.0854886	elongation factor 1 homolog	ELOF1	Not sig.
212837_at, 212835_at	0.00975001	5.12e-09, 0.0111	-5.931109, 2.54842	9.791074, -4.014869	-0.0855082	family with sequence similarity 175 member B	FAM175B	DOWN `adj.P.Val`
205918_at	0.271	0.209	-1.258979	-6.444482	-0.085509	solute carrier family 4 member 3	SLC4A3	Not sig.
205641_s_at, 213443_at, 1729_at	0.021298	1.26e-06, 0.00108, 0.0394	-4.895986, 3.284622, -2.064587	4.473955, -1.906067, -5.116927	-0.0855604	TNFRSF1A associated via death domain	TRADD	DOWN `adj.P.Val`
201778_s_at, 201775_s_at, 229524_at, 201777_s_at, 201776_s_at	0.307842	1.56e-28, 8.22e-05, 0.0731, 0.407, 0.935	-11.687283, 3.965417, -1.795575, 0.829134, 0.081795	53.963096, 0.499148, -5.631087, -6.890864, -7.229883	-0.08557	EF-hand calcium binding domain 14	EFCAB14	Not sig.
225467_s_at, 225449_at, 235249_at	0.00258807	2.26e-09, 1.57e-05, 0.00403	-6.072015, 4.3542, -2.887445	10.585166, 2.064688, -3.10802	-0.0856156	retinol dehydrogenase 13	RDH13	DOWN `adj.P.Val`
221008_s_at	0.0867	0.0576	-1.902404	-5.435378	-0.085639	ethanolamine-phosphate phospho-lyase	ETNPPL	Not sig.
224163_s_at	0.405	0.332	-0.970472	-6.764299	-0.0856408	DNA methyltransferase 1 associated protein 1	DMAP1	Not sig.
209165_at	0.245	0.186	-1.324089	-6.360917	-0.0856451	apoptosis antagonizing transcription factor	AATF	Not sig.
205930_at	0.247	0.188	-1.317809	-6.369159	-0.0856882	general transcription factor IIE subunit 1	GTF2E1	Not sig.
230473_s_at	0.0785	0.0516	-1.950715	-5.343206	-0.0856918	high mobility group box 4	HMGB4	Not sig.
219397_at	0.302	0.236	-1.185003	-6.534342	-0.0856962	coenzyme Q10B	COQ10B	Not sig.
228446_at, 238490_at, 236306_at, 235021_at	0.00208959	1.54e-19, 5.74e-08, 2.62e-06, 0.00439	-9.3678, 5.497288, 4.745072, -2.859576	33.521955, 7.450807, 3.776537, -3.186722	-0.0857282	KIAA2026	KIAA2026	DOWN `adj.P.Val`
226092_at, 219321_at	1.585e-05	4.34e-06, 6.28e-06	-4.637882, 4.558103	3.293469, 2.940596	-0.0857313	membrane palmitoylated protein 5	MPP5	DOWN `adj.P.Val`
203779_s_at, 230518_at, 203780_at	0.0332667	6.33e-15, 1.31e-10, 0.0675	8.005543, -6.543333, -1.831372	23.077308, 13.35984, -5.566754	-0.0857455	myelin protein zero like 2	MPZL2	DOWN `adj.P.Val`
228117_at	0.23	0.173	-1.363077	-6.308873	-0.0858116	uncharacterized LOC102723722///NDUFA6 antisense RNA 1 (head to head)	LOC102723722///NDUFA6-AS1	Not sig.
222759_at, 222566_at, 218242_s_at	0.087599	0.000301, 0.0412, 0.146	-3.636238, 2.045867, -1.454373	-0.71776, -5.154995, -6.181134	-0.0858127	lysine methyltransferase 5B	KMT5B	Not sig.
242928_at, 239115_at, 239613_at, 208837_at	0.51475	2.38e-15, 0.363, 0.565, 0.984	-8.138149, 0.909457, -0.575379, -0.020175	24.037549, -6.821368, -7.068301, -7.233014	-0.0858243	transmembrane p24 trafficking protein 3	TMED3	Not sig.
203474_at, 241723_at	0.068245	0.00118, 0.0943	-3.258472, 1.675682	-1.989802, -5.837405	-0.0858684	IQ motif containing GTPase activating protein 2	IQGAP2	Not sig.
202822_at, 224811_at, 202821_s_at, 214902_x_at, 235000_at, 230996_at, 241879_at	0.112819	1.16e-11, 4.84e-05, 5.1e-05, 0.000819, 0.00219, 0.0399, 0.662	-6.922196, -4.093363, 4.080883, -3.363535, 3.076618, -2.059108, 0.437427	15.719759, 0.999113, 0.949684, -1.649477, -2.554217, -5.128103, -7.13789	-0.0858916	LIM domain containing preferred translocation partner in lipoma	LPP	Not sig.
217573_at, 210400_at	0.16	0.0251, 0.216	-2.244979, -1.239557	-4.732594, -6.468599	-0.0859301	glutamate ionotropic receptor NMDA type subunit 2C	GRIN2C	Not sig.
201290_at, 216274_s_at	0.0515	2.22e-08, 0.0699	-5.670952, 1.815609	8.368546, -5.595237	-0.0859347	SEC11 homolog A, signal peptidase complex subunit	SEC11A	Not sig.
234985_at	0.548	0.475	-0.715542	-6.978206	-0.0859536	low density lipoprotein receptor class A domain containing 3	LDLRAD3	Not sig.
223357_s_at, 223356_s_at	0.1825	3.24e-14, 0.295	-7.780587, 1.049176	21.47744, -6.685232	-0.0859644	mitochondrial translational initiation factor 3	MTIF3	Not sig.
215669_at, 209728_at, 215666_at	0.41786	0.000724, 0.278, 0.88	3.398171, -1.085911, 0.15083	-1.535006, -6.646226, -7.221882	-0.0860007	major histocompatibility complex, class II, DR beta 4	HLA-DRB4	Not sig.
223268_at, 229851_s_at	0.100943	0.000389, 0.149	-3.567998, 1.444309	-0.957438, -6.195619	-0.0860098	chromosome 11 open reading frame 54	C11orf54	Not sig.
233636_at	0.00111	0.000497	-3.501774	-1.185873	-0.0860716	miR-17-92a-1 cluster host gene	MIR17HG	DOWN `adj.P.Val`
209608_s_at	0.298	0.233	-1.193996	-6.523708	-0.0860734	acetyl-CoA acetyltransferase 2	ACAT2	Not sig.
223838_at, 220623_s_at	0.386003	1.98e-06, 0.72	-4.803751, -0.358131	4.04531, -7.169315	-0.0860908	testis specific 10	TSGA10	Not sig.
206762_at	0.167	0.121	-1.554426	-6.031706	-0.0861117	potassium voltage-gated channel subfamily A member 5	KCNA5	Not sig.
203396_at	0.2	0.148	-1.449486	-6.18818	-0.0862252	proteasome subunit alpha 4	PSMA4	Not sig.
211095_at	0.00445	0.00221	-3.073402	-2.563917	-0.0863687	neurofibromin 1	NF1	DOWN `adj.P.Val`
208318_s_at, 214776_x_at, 208317_at	0.185336	2.81e-06, 0.0872, 0.357	-4.730331, -1.713373, -0.921509	3.709499, -5.774065, -6.810388	-0.0863955	xylulokinase	XYLB	Not sig.
232314_at, 203208_s_at, 203207_s_at	0.0210869	1.8e-07, 0.00195, 0.0378	-5.282043, -3.11167, 2.081558	6.349146, -2.447867, -5.082119	-0.0865747	mitochondrial fission regulator 1	MTFR1	DOWN `adj.P.Val`
235853_at, 228079_at, 226464_at	0.227133	0.056, 0.218, 0.25	-1.9151, -1.232936, -1.152591	-5.411376, -6.476735, -6.572008	-0.0866629	chromosome 3 open reading frame 58	C3orf58	Not sig.
217860_at, 230501_at, 227206_at	0.161338	4.46e-06, 0.00591, 0.398	-4.631749, 2.762867, 0.845355	3.266141, -3.454066, -6.877346	-0.0866865	NADH:ubiquinone oxidoreductase subunit A10	NDUFA10	Not sig.
211225_at	0.263	0.202	-1.277218	-6.421496	-0.0867638	fucosyltransferase 5	FUT5	Not sig.
208714_at, 227795_at	0.02271	0.00409, 0.0228	-2.882636, 2.282041	-3.121652, -4.649714	-0.0868068	NADH:ubiquinone oxidoreductase core subunit V1	NDUFV1	DOWN `adj.P.Val`
240293_at	0.238	0.18	-1.342004	-6.337188	-0.0868105	coiled-coil domain containing 153	CCDC153	Not sig.
218466_at	0.408	0.336	-0.963621	-6.770891	-0.0868391	TBC1 domain family member 17	TBC1D17	Not sig.
218579_s_at, 234728_s_at	0.24975	0.000211, 0.425	-3.729031, 0.798607	-0.384891, -6.915596	-0.0868972	DEAH-box helicase 35	DHX35	Not sig.
229238_at	0.478	0.404	-0.835621	-6.885489	-0.0869167	chromosome 17 open reading frame 97	C17orf97	Not sig.
204382_at	0.22	0.165	-1.38998	-6.272085	-0.0869224	N-acetyltransferase 9 (putative)	NAT9	Not sig.
207952_at	0.0303	0.018	-2.37281	-4.441101	-0.0869895	interleukin 5	IL5	DOWN `adj.P.Val`
241550_at	0.055	0.0348	-2.116012	-5.010591	-0.086994	developmental pluripotency associated 5	DPPA5	Not sig.
64900_at, 219182_at	0.240047	3.48e-05, 0.406	-4.171251, -0.832241	1.310811, -6.888295	-0.0870737	transmembrane protein 231	TMEM231	Not sig.
202086_at	0.757	0.703	-0.381091	-7.16086	-0.0871716	MX dynamin like GTPase 1	MX1	Not sig.
207319_s_at, 207318_s_at, 228991_at, 214287_s_at, 210965_x_at, 232266_x_at, 213987_s_at	0.0369294	1.76e-16, 1.18e-11, 8.4e-11, 2.41e-05, 0.00365, 0.00618, 0.182	8.483038, -6.919185, -6.613626, 4.256526, -2.918841, -2.747944, 1.337433	26.593449, 15.700551, 13.789075, 1.658419, -3.018468, -3.494521, -6.343273	-0.0871957	cyclin dependent kinase 13	CDK13	DOWN `adj.P.Val`
201309_x_at, 230424_at, 201310_s_at, 238411_x_at	0.0161218	2e-04, 0.00221, 0.00423, 0.0324	3.742601, -3.074395, -2.871805, -2.144946	-0.335541, -2.560923, -3.152278, -4.949629	-0.0873396	neuronal regeneration related protein	NREP	DOWN `adj.P.Val`
230578_at, 232117_at, 211923_s_at	0.0852717	1.23e-05, 0.00185, 0.193	-4.40989, -3.12677, -1.304637	2.300196, -2.40169, -6.386321	-0.0873707	zinc finger protein 471	ZNF471	Not sig.
215112_x_at	0.00027	0.000109	-3.896198	0.234937	-0.0874383	MCF.2 cell line derived transforming sequence-like 2	MCF2L2	DOWN `adj.P.Val`
203351_s_at, 203352_at	0.200375	0.00184, 0.325	-3.128821, 0.985473	-2.395402, -6.749702	-0.0874769	origin recognition complex subunit 4	ORC4	Not sig.
217749_at	0.327	0.259	-1.129729	-6.59795	-0.0875229	coatomer protein complex subunit gamma 1	COPG1	Not sig.
241374_at, 218615_s_at, 222690_s_at, 241392_at	0.264	3.11e-09, 0.202, 0.298, 0.351	-6.017624, -1.277571, 1.041103, -0.932817	10.27669, -6.421048, -6.693624, -6.799956	-0.0875532	transmembrane protein 39A	TMEM39A	Not sig.
231138_at	0.0166	0.0093	-2.609271	-3.860232	-0.0875551	TRPC5 opposite strand	TRPC5OS	DOWN `adj.P.Val`
244084_at	0.153	0.109	-1.604603	-5.953057	-0.0875909	apoptosis inducing factor, mitochondria associated 3	AIFM3	Not sig.
235998_at, 228405_at	0.33075	0.0324, 0.541	-2.145012, -0.611924	-4.94949, -7.046693	-0.0877371	rhophilin Rho GTPase binding protein 1	RHPN1	Not sig.
236485_at	0.211	0.157	-1.416725	-6.234806	-0.0879263	uncharacterized LOC101928464	LOC101928464	Not sig.
202085_at, 237132_at, 232017_at, 242991_at	0.4465	0.069, 0.39, 0.496, 0.584	-1.821763, -0.859473, -0.680621, -0.547932	-5.584146, -6.865368, -7.002479, -7.083655	-0.0879681	tight junction protein 2	TJP2	Not sig.
206603_at	0.0266	0.0155	-2.426529	-4.313882	-0.0879775	solute carrier family 2 member 4	SLC2A4	DOWN `adj.P.Val`
228183_s_at, 228288_at, 216962_at, 216961_s_at	0.01495	9.56e-14, 6.84e-10, 0.0139, 0.0216	-7.628294, 6.273195, -2.466245, 2.302813	20.415408, 11.747364, -4.218031, -4.602679	-0.0880277	RPA interacting protein	RPAIN	DOWN `adj.P.Val`
226303_at, 208491_s_at	0.291	0.0729, 0.401	-1.796939, 0.841075	-5.62866, -6.880938	-0.0881095	phosphoglucomutase 5	PGM5	Not sig.
222453_at, 217889_s_at	0.0173135	0.000178, 0.0206	-3.773024, 2.321717	-0.22428, -4.55951	-0.0881302	cytochrome b reductase 1	CYBRD1	DOWN `adj.P.Val`
213045_at	0.336	0.267	-1.110051	-6.619865	-0.0881672	microtubule associated serine/threonine kinase 3	MAST3	Not sig.
217840_at	0.457	0.383	-0.872633	-6.854024	-0.0881674	DEAD-box helicase 41	DDX41	Not sig.
227901_at	0.164	0.119	-1.563319	-6.017948	-0.0881831	uncharacterized LOC648987	LOC648987	Not sig.
244430_at	0.0379	0.023	-2.278858	-4.656883	-0.0881891	phospholipase D family member 6	PLD6	DOWN `adj.P.Val`
233136_at	0.000135	5.19e-05	-4.07706	0.934571	-0.0882276	poly(A) binding protein cytoplasmic 5	PABPC5	DOWN `adj.P.Val`
206005_s_at, 206006_s_at	0.08984	0.00128, 0.128	-3.235683, 1.52219	-2.062246, -6.080927	-0.0883136	centrosomal protein 162	CEP162	Not sig.
203642_s_at, 203641_s_at, 211032_at, 215393_s_at, 229598_at	0.277569	1.52e-05, 0.066, 0.111, 0.234, 0.797	-4.362236, 1.841594, -1.598271, 1.190407, 0.257847	2.098497, -5.548152, -5.963118, -6.527961, -7.20009	-0.0883195	cordon-bleu WH2 repeat protein like 1	COBLL1	Not sig.
35148_at, 213412_at	0.4678	0.0509, 0.821	-1.956311, -0.225822	-5.33238, -7.207808	-0.0883338	tight junction protein 3	TJP3	Not sig.
201007_at	0.102	0.0693	-1.819759	-5.587762	-0.0883647	hydroxyacyl-CoA dehydrogenase/3-ketoacyl-CoA thiolase/enoyl-CoA hydratase (trifunctional protein), beta subunit	HADHB	Not sig.
206830_at	0.000564	0.000239	-3.696046	-0.504133	-0.088502	solute carrier family 4 member 10	SLC4A10	DOWN `adj.P.Val`
219111_s_at, 224433_s_at, 225428_s_at	0.363337	3.42e-06, 0.379, 0.569	-4.688343, -0.879839, 0.569258	3.519603, -6.84774, -7.07179	-0.0885833	DEAD-box helicase 54	DDX54	Not sig.
238994_at, 220031_at, 227436_at, 238573_at, 229488_at	0.13888	1.07e-17, 3.39e-08, 0.00714, 0.0281, 0.567	-8.84268, 5.594433, -2.699429, -2.200837, 0.572388	29.346553, 7.961016, -3.624567, -4.829566, -7.07001	-0.0886033	OTU deubiquitinase 7B	OTUD7B	Not sig.
232966_at	0.232	0.175	-1.359175	-6.314148	-0.0887427	lipin 3	LPIN3	Not sig.
233593_at, 204300_at	0.1515	0.103, 0.114	-1.631408, -1.583608	-5.910025, -5.986267	-0.0887438	glutamyl-tRNA amidotransferase subunit B	GATB	Not sig.
223629_at	0.00746	0.00388	-2.898936	-3.075351	-0.0887578	protocadherin beta 5	PCDHB5	DOWN `adj.P.Val`
240868_at	0.011	0.00591	-2.762643	-3.454673	-0.0888159	uncharacterized LOC100129406	LOC100129406	DOWN `adj.P.Val`
217505_at, 213610_s_at	0.0730322	2.35e-05, 0.104	-4.262667, -1.630486	1.683708, -5.911517	-0.0888489	PHOSPHO2-KLHL23 readthrough///kelch like family member 23	PHOSPHO2-KLHL23///KLHL23	Not sig.
205981_s_at, 213544_at	0.316	0.194, 0.307	-1.300482, -1.02237	-6.391699, -6.712851	-0.0888536	inhibitor of growth family member 2	ING2	Not sig.
232377_at	0.000874	0.000383	-3.57191	-0.943813	-0.0888826	neurexophilin 1	NXPH1	DOWN `adj.P.Val`
204579_at, 211237_s_at	0.25765	0.0493, 0.367	-1.97046, -0.903179	-5.304877, -6.827031	-0.0888972	fibroblast growth factor receptor 4	FGFR4	Not sig.
231789_at	0.0028	0.00134	-3.221984	-2.105558	-0.0888987	protocadherin beta 15	PCDHB15	DOWN `adj.P.Val`
230408_at, 238084_at, 204564_at, 229413_s_at, 212753_at	0.000344011	9.83e-41, 7.32e-18, 1.19e-09, 1.17e-08, 0.000795	-14.446958, 8.890936, 6.180211, -5.786673, 3.371925	81.754712, 29.722648, 11.206069, 8.99428, -1.621854	-0.0889145	polycomb group ring finger 3	PCGF3	DOWN `adj.P.Val`
241634_at	0.0529	0.0334	-2.132471	-4.976013	-0.0889304	SATB1 antisense RNA 1	SATB1-AS1	Not sig.
231672_at	0.119	0.0821	-1.741565	-5.725776	-0.0889987	uncharacterized LOC100653086	LOC100653086	Not sig.
228864_at, 244085_at	0.2842	0.00917, 0.479	-2.614291, -0.708973	-3.847314, -6.982864	-0.0890015	zinc finger protein 653	ZNF653	Not sig.
205675_at	0.0012	0.000536	-3.481105	-1.256329	-0.0890222	microsomal triglyceride transfer protein	MTTP	DOWN `adj.P.Val`
238237_at	0.00232	0.0011	-3.281072	-1.917473	-0.0890606	ADAM metallopeptidase domain 3A-like	LOC100130964	DOWN `adj.P.Val`
204072_s_at, 214318_s_at, 214319_at	0.1607	1.47e-05, 0.000964, 0.406	-4.369894, 3.317461, -0.832423	2.130773, -1.800004, -6.888144	-0.089073	FRY microtubule binding protein	FRY	Not sig.
207982_at	0.248	0.189	-1.31575	-6.371854	-0.0890753	histone cluster 1, H1t	HIST1H1T	Not sig.
206091_at	0.00018	7.03e-05	-4.003638	0.646926	-0.0890873	matrilin 3	MATN3	DOWN `adj.P.Val`
228667_at, 219693_at	0.00287055	2.61e-05, 0.00288	-4.238234, 2.992791	1.583298, -2.803826	-0.0890926	1-acylglycerol-3-phosphate O-acyltransferase 4	AGPAT4	DOWN `adj.P.Val`
205271_s_at	0.0405	0.0248	-2.249696	-4.722119	-0.0891614	cyclin dependent kinase 20	CDK20	DOWN `adj.P.Val`
244861_at	0.0428	0.0264	-2.226263	-4.773941	-0.0892144	zinc finger protein 527	ZNF527	DOWN `adj.P.Val`
218503_at, 232875_at	0.0839	0.00643, 0.111	-2.734931, 1.593945	-3.529624, -5.969969	-0.0892551	focadhesin	FOCAD	Not sig.
225433_at, 206521_s_at	5.1e-05	1.11e-12, 3.85e-05	-7.274416, 4.147511	18.014513, 1.21522	-0.0892695	general transcription factor IIA subunit 1	GTF2A1	DOWN `adj.P.Val`
223589_at, 234902_s_at	0.38222	0.00116, 0.709	-3.26544, -0.372758	-1.967554, -7.163989	-0.0892811	zinc finger protein 416	ZNF416	Not sig.
222918_at	0.0254	0.0148	-2.444564	-4.270546	-0.0893242	RAB9B, member RAS oncogene family	RAB9B	DOWN `adj.P.Val`
232897_at	0.208	0.154	-1.425643	-6.222219	-0.0894932	uncharacterized LOC403323	LOC403323	Not sig.
208836_at, 229709_at, 226570_at	0.210436	2.09e-06, 0.00852, 0.547	-4.792504, 2.639452, 0.603209	3.993557, -3.78221, -7.051967	-0.0895265	ATPase Na+/K+ transporting subunit beta 3	ATP1B3	Not sig.
214225_at, 214224_s_at, 204571_x_at, 204572_s_at	0.0675165	2.34e-07, 2.39e-05, 0.000445, 0.207	5.231402, -4.258673, -3.531947, -1.262549	6.095761, 1.667257, -1.082299, -6.44001	-0.0895517	peptidylprolyl cis/trans isomerase, NIMA-interacting 4	PIN4	Not sig.
237381_at	0.00726	0.00377	-2.908346	-3.048508	-0.0895907	uncharacterized LOC101928035	LOC101928035	DOWN `adj.P.Val`
227893_at, 234429_at	0.30402	0.00364, 0.53	-2.91915, 0.627854	-3.017582, -7.036858	-0.0897075	uncharacterized LOC101930476///long intergenic non-protein coding RNA 476	LOC101930476///LINC00476	Not sig.
230006_s_at, 230005_at, 226278_at, 230285_at	0.251902	0.00268, 0.0274, 0.0348, 0.877	-3.01473, -2.211871, 2.115447, 0.154356	-2.739146, -4.805504, -5.011773, -7.221345	-0.0897402	small VCP interacting protein	SVIP	Not sig.
241919_x_at, 229516_at	0.121905	0.000837, 0.184	-3.35767, -1.331199	-1.66875, -6.351537	-0.08984	WD repeat domain 31	WDR31	Not sig.
227468_at	0.0992	0.0671	-1.834304	-5.561428	-0.0899188	carnitine palmitoyltransferase 1C	CPT1C	Not sig.
207640_x_at	0.133	0.0933	-1.680904	-5.828714	-0.0899306	netrin 3	NTN3	Not sig.
227407_at, 216507_at, 238798_at, 226735_at, 216373_at, 242318_at	0.413723	7.95e-10, 0.00444, 0.00708, 0.453, 0.919, 0.997	-6.248096, 2.856085, -2.702403, 0.751361, 0.102222, -0.003979	11.600556, -3.196527, -3.616658, -6.952048, -7.22801, -7.233209	-0.0899871	transmembrane anterior posterior transformation 1	TAPT1	Not sig.
202276_at	0.257	0.196	-1.293904	-6.400178	-0.090083	split hand/foot malformation (ectrodactyly) type 1	SHFM1	Not sig.
214901_at	0.103	0.0701	-1.814796	-5.5967	-0.0901106	zinc finger protein 8	ZNF8	Not sig.
214841_at, 238503_at	0.0812	0.0422, 0.0653	-2.035925, -1.846665	-5.175074, -5.538886	-0.0901681	cornichon family AMPA receptor auxiliary protein 3	CNIH3	Not sig.
204251_s_at, 204250_s_at	0.3751	0.00842, 0.677	-2.643689, -0.416676	-3.771189, -7.146718	-0.0902039	centrosomal protein 164	CEP164	Not sig.
217136_at	0.00717	0.00372	-2.91276	-3.035887	-0.090209	peptidylprolyl isomerase A like 4C///peptidylprolyl isomerase A like 4A///peptidylprolyl isomerase A like 4G	PPIAL4C///PPIAL4A///PPIAL4G	DOWN `adj.P.Val`
239671_at	0.00617	0.00316	-2.964352	-2.886987	-0.0902128	synaptotagmin 16	SYT16	DOWN `adj.P.Val`
224901_at, 224018_s_at, 220232_at, 224019_at	0.216445	8.11e-11, 0.00294, 0.275, 0.442	-6.619294, 2.986644, -1.09231, 0.769699	13.823853, -2.821866, -6.639294, -6.938163	-0.0902171	stearoyl-CoA desaturase 5	SCD5	Not sig.
204829_s_at, 229619_at	0.38615	0.0499, 0.634	-1.964494, -0.476566	-5.316498, -7.120071	-0.0903218	folate receptor beta	FOLR2	Not sig.
233142_at	0.0355	0.0214	-2.306513	-4.594257	-0.0903561	long intergenic non-protein coding RNA 1224	LINC01224	DOWN `adj.P.Val`
226918_at	0.136	0.0959	-1.6679	-5.85031	-0.0904007	junctophilin 4///adaptor related protein complex 1 gamma 2 subunit	JPH4///AP1G2	Not sig.
201611_s_at, 201609_x_at, 201610_at	0.379233	0.0112, 0.353, 0.629	-2.544321, -0.930416, -0.483499	-4.025158, -6.802181, -7.116755	-0.0904216	isoprenylcysteine carboxyl methyltransferase	ICMT	Not sig.
224945_at, 220297_at, 217141_at, 224943_at	0.14131	0.00221, 0.0326, 0.0848, 0.315	-3.074131, 2.142497, -1.726536, -1.004958	-2.561718, -4.954822, -5.751617, -6.73041	-0.0904238	BTB domain containing 7	BTBD7	Not sig.
204115_at, 239942_at	0.228	0.157, 0.186	-1.416599, 1.32444	-6.234983, -6.360455	-0.0904439	G protein subunit gamma 11	GNG11	Not sig.
238763_at	0.00261	0.00124	-3.24466	-2.033768	-0.0905196	RNA binding motif protein 20	RBM20	DOWN `adj.P.Val`
204204_at	0.422	0.349	-0.937728	-6.795385	-0.0905205	solute carrier family 31 member 2	SLC31A2	Not sig.
221743_at, 209489_at, 204113_at, 235865_at, 235297_at, 221742_at	0.0448725	1.73e-25, 6.89e-11, 4.2e-06, 7.6e-06, 0.0307, 0.165	-10.938698, -6.6451, 4.644811, 4.516261, 2.165748, -1.390418	47.034436, 13.982546, 3.324388, 2.757801, -4.905298, -6.27148	-0.0906277	CUGBP, Elav-like family member 1	CELF1	DOWN `adj.P.Val`
203987_at	0.468	0.394	-0.852598	-6.871226	-0.0906301	frizzled class receptor 6	FZD6	Not sig.
213282_at, 222269_at, 235433_at, 213289_at	0.170446	9.1e-07, 0.000822, 0.133, 0.423	-4.962731, 3.362769, -1.502921, 0.80205	4.788821, -1.651997, -6.109859, -6.912853	-0.0906574	apolipoprotein O like	APOOL	Not sig.
227933_at	0.132	0.093	-1.682531	-5.825999	-0.0906596	leucine rich repeat and Ig domain containing 1	LINGO1	Not sig.
240420_at	0.00383	0.00188	-3.122258	-2.415512	-0.0906765	arylacetamide deacetylase like 2	AADACL2	DOWN `adj.P.Val`
240770_at	0.00283	0.00136	-3.218934	-2.115177	-0.0907053	transmembrane protein 171	TMEM171	DOWN `adj.P.Val`
209122_at, 215895_x_at	0.0622	0.0366, 0.0432	-2.095264, 2.026175	-5.053803, -5.194671	-0.0908537	perilipin 2	PLIN2	Not sig.
208978_at	0.321	0.254	-1.142362	-6.583679	-0.0908776	cysteine rich protein 2	CRIP2	Not sig.
210533_at	0.00221	0.00104	-3.295867	-1.869863	-0.0908846	mutS homolog 4	MSH4	DOWN `adj.P.Val`
223669_at, 223670_s_at	0.6955	0.345, 0.963	-0.944252, -0.046839	-6.789277, -7.232124	-0.0909048	hemogen	HEMGN	Not sig.
206629_at	0.152	0.109	-1.6059	-5.95099	-0.0909148	ADAMTS like 2	ADAMTSL2	Not sig.
229507_at	0.112	0.0766	-1.773651	-5.669869	-0.0909407	family with sequence similarity 212 member A	FAM212A	Not sig.
209431_s_at, 211392_s_at, 209494_s_at, 211391_s_at, 210581_x_at, 211393_at	0.261015	3.62e-21, 3.36e-05, 0.141, 0.217, 0.293, 0.673	-9.81522, 4.179608, -1.473901, 1.235387, 1.053212, 0.422376	37.219449, 1.344584, -6.152744, -6.473728, -6.681011, -7.144336	-0.0909425	POZ/BTB and AT hook containing zinc finger 1	PATZ1	Not sig.
222499_at, 218046_s_at	0.0112006	3.16e-07, 0.0129	-5.172985, 2.494925	5.806238, -4.147865	-0.0910224	mitochondrial ribosomal protein S16	MRPS16	DOWN `adj.P.Val`
216801_at, 206274_s_at, 216419_at	0.376198	0.000253, 0.13, 0.935	-3.681207, -1.51678, 0.082209	-0.557446, -6.089088, -7.22985	-0.0911566	ciliary rootlet coiled-coil, rootletin	CROCC	Not sig.
208539_x_at	0.147	0.105	-1.625221	-5.920021	-0.0911925	small proline rich protein 2B	SPRR2B	Not sig.
212456_at, 243258_at	0.116519	1.34e-05, 0.176	-4.390825, 1.354734	2.219258, -6.320135	-0.0912021	clustered mitochondria homolog	CLUH	Not sig.
222696_at, 224498_x_at, 224176_s_at, 222695_s_at	0.2049	6.08e-12, 0.0162, 0.186, 0.474	-7.020867, 2.411393, 1.322808, 0.717133	16.352923, -4.350011, -6.362601, -6.977071	-0.0912319	axin 2	AXIN2	Not sig.
207438_s_at	0.215	0.161	-1.404117	-6.252469	-0.0912682	snurportin 1	SNUPN	Not sig.
223194_s_at, 233206_at	0.0147532	2.06e-06, 0.0174	-4.795574, 2.384182	4.007674, -4.414403	-0.0913208	solute carrier family 22 member 23	SLC22A23	DOWN `adj.P.Val`
202733_at	0.263	0.202	-1.277287	-6.421408	-0.0913322	uncharacterized LOC101927705///prolyl 4-hydroxylase subunit alpha 2	LOC101927705///P4HA2	Not sig.
227868_at	0.44	0.366	-0.903941	-6.826346	-0.0913493	family with sequence similarity 115, member C pseudogene	LOC154761	Not sig.
217745_s_at, 222393_s_at, 239138_at	0.024853	1.86e-08, 2.14e-05, 0.0487	-5.70306, 4.284235, -1.975412	8.541029, 1.772793, -5.295205	-0.0913639	N(alpha)-acetyltransferase 50, NatE catalytic subunit	NAA50	DOWN `adj.P.Val`
230535_s_at, 217801_at	0.010381	6.31e-05, 0.0118	-4.029931, 2.526355	0.749364, -4.07006	-0.0913756	ATP synthase, H+ transporting, mitochondrial F1 complex, epsilon subunit	ATP5E	DOWN `adj.P.Val`
218235_s_at, 233760_at	0.004288	0.000112, 0.00436	-3.890024, 2.861792	0.211585, -3.18049	-0.0913941	UTP11, small subunit processome component homolog (S. cerevisiae)	UTP11	DOWN `adj.P.Val`
227148_at, 239568_at, 243650_at	0.220667	1.11e-21, 0.247, 0.28	-9.953531, 1.158756, 1.081904	38.387604, -6.564924, -6.650546	-0.0915893	pleckstrin homology, MyTH4 and FERM domain containing H2	PLEKHH2	Not sig.
227262_at	0.185	0.135	-1.495083	-6.121525	-0.0916247	hyaluronan and proteoglycan link protein 3	HAPLN3	Not sig.
233210_at	0.523	0.449	-0.757243	-6.947631	-0.0917772	uncharacterized LOC388439	FLJ12120	Not sig.
203695_s_at	0.35	0.281	-1.079882	-6.652719	-0.0919056	DFNA5, deafness associated tumor suppressor	DFNA5	Not sig.
204367_at, 237795_s_at, 211736_at	0.154883	3.84e-08, 0.000278, 0.39	-5.571505, 3.656659, 0.860542	7.83987, -0.645193, -6.864453	-0.0920409	Sp2 transcription factor	SP2	Not sig.
214601_at, 231626_at	0.2365	4.39e-12, 0.399	-7.069961, 0.844291	16.670781, -6.87824	-0.0920598	tryptophan hydroxylase 1	TPH1	Not sig.
217989_at	0.186	0.136	-1.491467	-6.126885	-0.0920801	hydroxysteroid 17-beta dehydrogenase 11	HSD17B11	Not sig.
202655_at	0.37	0.299	-1.038964	-6.695838	-0.0920869	mesencephalic astrocyte derived neurotrophic factor	MANF	Not sig.
235045_at, 218379_at	0.2339	0.0119, 0.373	-2.522821, 0.891978	-4.078857, -6.837037	-0.0921281	RNA binding motif protein 7	RBM7	Not sig.
230541_at	0.0991	0.067	-1.8349	-5.560345	-0.0921658	long intergenic non-protein coding RNA 1341	LINC01341	Not sig.
225903_at	0.318	0.251	-1.149009	-6.576107	-0.0921845	phosphatidylinositol glycan anchor biosynthesis class U	PIGU	Not sig.
211122_s_at, 210163_at	0.09655	0.00959, 0.128	-2.598702, -1.523211	-3.887347, -6.079383	-0.0921924	C-X-C motif chemokine ligand 11	CXCL11	Not sig.
230997_at, 232308_at	0.20055	0.0192, 0.298	-2.34861, -1.041098	-4.497501, -6.69363	-0.0921996	tetratricopeptide repeat domain 21A	TTC21A	Not sig.
224030_s_at	0.03	0.0178	-2.377382	-4.430382	-0.0922881	TRPM8 channel associated factor 1	TCAF1	DOWN `adj.P.Val`
230481_at	0.126	0.0882	-1.707999	-5.783182	-0.0923003	aminoacylase 3	ACY3	Not sig.
202941_at	0.227	0.171	-1.370753	-6.298449	-0.0924347	NADH:ubiquinone oxidoreductase core subunit V2	NDUFV2	Not sig.
227653_at, 221952_x_at	0.179821	0.000275, 0.289	-3.659374, 1.060653	-0.635514, -6.673189	-0.0924865	tRNA methyltransferase 5	TRMT5	Not sig.
231260_at, 238708_at	0.0855002	1.09e-07, 0.124	-5.378001, 1.540014	6.835352, -6.053839	-0.0926506	ZNF582 antisense RNA 1 (head to head)	ZNF582-AS1	Not sig.
241291_at	9.74e-05	3.66e-05	-4.159944	1.265217	-0.0926896	long intergenic non-protein coding RNA 1541	LINC01541	DOWN `adj.P.Val`
207282_s_at	0.268	0.206	-1.264841	-6.437131	-0.0926993	myogenin (myogenic factor 4)	MYOG	Not sig.
232761_at	0.132	0.0927	-1.684017	-5.823519	-0.0927284	cytochrome c oxidase subunit 4I2	COX4I2	Not sig.
232737_s_at, 222938_x_at, 219912_s_at	0.309667	2.6e-27, 0.288, 0.5	-11.390672, 1.064416, 0.674794	51.182665, -6.669212, -7.006412	-0.0927343	ectonucleotide pyrophosphatase/phosphodiesterase 3	ENPP3	Not sig.
220067_at	0.116	0.0798	-1.754952	-5.702573	-0.092833	spectrin beta, non-erythrocytic 5	SPTBN5	Not sig.
214078_at, 236277_at, 229201_at, 214607_at	0.312	3.05e-10, 2.52e-09, 0.51, 0.6	-6.406148, -6.053649, -0.65898, -0.524004	12.533587, 10.48073, -7.016914, -7.09643	-0.0928569	p21 (RAC1) activated kinase 3	PAK3	Not sig.
225399_at, 225400_at, 230257_s_at	1.41e-08	2.69e-22, 4.84e-09, 4.93e-09	-10.117028, 5.941102, 5.937798	39.783429, 9.846849, 9.828398	-0.0929518	tRNA splicing endonuclease subunit 15	TSEN15	DOWN `adj.P.Val`
232136_s_at	0.0055	0.00279	-3.003107	-2.773468	-0.0929602	cortactin binding protein 2	CTTNBP2	DOWN `adj.P.Val`
223209_s_at	0.312	0.246	-1.161253	-6.562044	-0.093032	VCP interacting membrane selenoprotein	VIMP	Not sig.
225891_at	0.0733	0.0478	-1.982986	-5.280363	-0.0931425	taperin	TPRN	Not sig.
213365_at, 240603_s_at, 240604_at	0.129533	0.0103, 0.0267, 0.259	-2.574711, 2.220986, -1.12946	-3.948494, -4.785537, -6.598253	-0.093159	ERI1 exoribonuclease family member 2	ERI2	Not sig.
204735_at, 211447_s_at, 211591_s_at, 211901_s_at, 242435_at	0.188904	1.71e-07, 0.0014, 0.00454, 0.157, 0.663	-5.291166, 3.20971, -2.848899, -1.416581, 0.435947	6.39503, -2.144216, -3.216677, -6.235009, -7.138533	-0.0931854	phosphodiesterase 4A	PDE4A	Not sig.
230781_at	0.00955	0.00507	-2.812914	-3.316831	-0.093311	long intergenic non-protein coding RNA 1088	LINC01088	DOWN `adj.P.Val`
237392_at	0.0325	0.0194	-2.343771	-4.508709	-0.0933684	FGF14 intronic transcript 1	FGF14-IT1	DOWN `adj.P.Val`
233149_at	0.0501	0.0314	-2.157304	-4.923345	-0.0934281	ribosomal protein S11 pseudogene 6	RPS11P6	Not sig.
224290_at	0.00663	0.00342	-2.939567	-2.958835	-0.0934524	vomeronasal 1 receptor 3 (gene/pseudogene)	VN1R3	DOWN `adj.P.Val`
239283_at, 202195_s_at, 242263_at, 202194_at	0.0165055	4.58e-09, 0.000289, 0.00227, 0.0388	-5.950689, 3.646821, -3.06607, 2.070548	9.900432, -0.6802, -2.585995, -5.104732	-0.0934646	transmembrane p24 trafficking protein 5	TMED5	DOWN `adj.P.Val`
213094_at, 233887_at	0.0599415	0.000387, 0.0825	-3.569065, -1.739291	-0.953724, -5.729701	-0.0936146	adhesion G protein-coupled receptor G6	ADGRG6	Not sig.
212687_at	0.345	0.276	-1.09079	-6.640944	-0.0936166	LIM zinc finger domain containing 4///LIM zinc finger domain containing 3///LIM zinc finger domain containing 1	LIMS4///LIMS3///LIMS1	Not sig.
212518_at	0.256	0.195	-1.296082	-6.397376	-0.0937117	phosphatidylinositol-4-phosphate 5-kinase type 1 gamma	PIP5K1C	Not sig.
214675_at, 212691_at, 217601_at	0.344395	7.21e-05, 0.287, 0.612	-3.997609, -1.065946, -0.507328	0.623528, -6.66759, -7.104996	-0.0937289	nucleoporin 188	NUP188	Not sig.
237885_at	0.000728	0.000315	-3.624079	-0.760783	-0.0938137	SOX21 antisense RNA 1 (head to head)	SOX21-AS1	DOWN `adj.P.Val`
220311_at, 234676_s_at, 234698_at	0.134166	1.32e-05, 0.00169, 0.327	-4.393704, -3.155235, 0.98062	2.231458, -2.314058, -6.754449	-0.0938653	N-6 adenine-specific DNA methyltransferase 1 (putative)	N6AMT1	Not sig.
202092_s_at, 202091_at	0.489955	0.00357, 0.964	-2.925671, -0.044666	-2.998863, -7.232223	-0.0939072	ADP ribosylation factor like GTPase 2 binding protein	ARL2BP	Not sig.
214605_x_at	0.0155	0.00864	-2.63482	-3.794242	-0.0939784	G protein-coupled receptor 1	GPR1	DOWN `adj.P.Val`
204756_at, 216765_at, 211371_at, 210482_x_at, 211370_s_at, 216435_at	0.103952	4.64e-07, 2.61e-06, 0.0448, 0.0611, 0.065, 0.297	-5.097282, -4.745569, -2.010928, 1.876569, 1.84896, 1.044134	5.435459, 3.7788, -5.225131, -5.483733, -5.534684, -6.690481	-0.09401	mitogen-activated protein kinase kinase 5	MAP2K5	Not sig.
235299_at, 223798_at, 243894_at	0.282533	4.81e-12, 0.0494, 0.72	-7.056021, 1.968779, 0.358445	16.580336, -5.308155, -7.169203	-0.0940154	solute carrier family 41 member 2	SLC41A2	Not sig.
223222_at	0.125	0.087	-1.71442	-5.772286	-0.0940903	solute carrier family 25 member 19	SLC25A19	Not sig.
226622_at, 230043_at, 231941_s_at, 243774_at	0.2449	3.77e-08, 0.0373, 0.337, 0.438	-5.574946, -2.086786, 0.961346, -0.775935	7.858022, -5.071339, -6.77307, -6.933365	-0.0940971	mucin 20, cell surface associated	MUC20	Not sig.
221763_at, 241661_at, 230007_at, 224933_s_at, 241659_at, 228793_at	0.00573525	1.55e-12, 2.51e-05, 0.000383, 0.00206, 0.00612, 0.0101	-7.224826, 4.247112, 3.572301, -3.094541, 2.751358, -2.579704	17.685645, 1.619721, -0.942452, -2.499982, -3.485285, -3.935813	-0.0941479	jumonji domain containing 1C	JMJD1C	DOWN `adj.P.Val`
212679_at, 212685_s_at	0.288868	0.000319, 0.505	-3.620334, -0.667209	-0.774007, -7.01148	-0.0943749	transducin (beta)-like 2	TBL2	Not sig.
242902_at	0.042	0.0258	-2.234653	-4.755448	-0.0944362	chymosin pseudogene	CYMP	DOWN `adj.P.Val`
205162_at, 220716_at	0.056515	0.00046, 0.0765	-3.523024, 1.774211	-1.113017, -5.668884	-0.0944849	ERCC excision repair 8, CSA ubiquitin ligase complex subunit	ERCC8	Not sig.
206023_at	0.0201	0.0115	-2.536499	-4.044745	-0.0945496	neuromedin U	NMU	DOWN `adj.P.Val`
244424_at	0.00829	0.00435	-2.862294	-3.179079	-0.0946791	uncharacterized LOC439938	LOC439938	DOWN `adj.P.Val`
239822_at	0.000631	0.00027	-3.664228	-0.618198	-0.0946796	long intergenic non-protein coding RNA 1354	LINC01354	DOWN `adj.P.Val`
206539_s_at	0.418	0.345	-0.945503	-6.7881	-0.0947108	cytochrome P450 family 4 subfamily F member 12	CYP4F12	Not sig.
214027_x_at	0.263	0.202	-1.277025	-6.421741	-0.0947685	SPT20 homolog, SAGA complex component///desmin	SUPT20H///DES	Not sig.
220799_at	0.000724	0.000313	-3.625671	-0.75516	-0.0947705	glial cells missing homolog 2	GCM2	DOWN `adj.P.Val`
230472_at	0.0158	0.0088	-2.628534	-3.810535	-0.0947992	iroquois homeobox 1	IRX1	DOWN `adj.P.Val`
206019_at, 205115_s_at	0.00146	3.6e-10, 0.0014	-6.378758, 3.209277	12.370437, -2.145576	-0.0948007	RNA binding motif protein 19	RBM19	DOWN `adj.P.Val`
223294_at, 224177_s_at	0.000171071	3.6e-08, 0.00014	-5.583393, 3.833083	7.902629, -0.002121	-0.0948716	polysaccharide biosynthesis domain containing 1	PBDC1	DOWN `adj.P.Val`
241423_at	0.069	0.0447	-2.011452	-5.224087	-0.0948804	ZBED3 antisense RNA 1	ZBED3-AS1	Not sig.
214703_s_at	0.36	0.29	-1.058205	-6.675769	-0.094896	mannosidase alpha class 2B member 2	MAN2B2	Not sig.
238926_at	0.0161	0.009	-2.620891	-3.830295	-0.0949213	uncharacterized LOC101928399	TCONS_00029157	DOWN `adj.P.Val`
223749_at	0.0408	0.025	-2.247281	-4.727484	-0.0949363	C1q and tumor necrosis factor related protein 2	C1QTNF2	DOWN `adj.P.Val`
231030_at	0.138	0.0978	-1.658323	-5.866108	-0.0950086	ZRANB2 antisense RNA 1	ZRANB2-AS1	Not sig.
216808_at	0.0806	0.0531	-1.93764	-5.368376	-0.0950118	microRNA 622	MIR622	Not sig.
213820_s_at	0.097	0.0654	-1.845761	-5.540539	-0.0950553	StAR related lipid transfer domain containing 5	STARD5	Not sig.
212410_at	0.202	0.15	-1.442504	-6.198205	-0.0950629	mitochondrial calcium uptake 2	MICU2	Not sig.
243998_at, 244111_at	0.0110025	8.11e-05, 0.0125	-3.968862, -2.505626	0.512412, -4.121483	-0.095094	keratin 222	KRT222	DOWN `adj.P.Val`
227557_at, 239454_at, 241691_at	0.390743	0.00489, 0.202, 0.873	-2.824707, -1.277557, 0.160258	-3.284146, -6.421066, -7.22042	-0.0951134	scavenger receptor class F member 2	SCARF2	Not sig.
228552_s_at, 229324_x_at, 222240_s_at, 228417_at	0.159167	5.33e-21, 0.000917, 0.015, 0.54	-9.769611, 3.331724, -2.439923, 0.613848	36.836808, -1.753619, -4.281728, -7.045519	-0.095121	inositol-3-phosphate synthase 1	ISYNA1	Not sig.
224597_at	0.16	0.115	-1.577482	-5.995874	-0.0951609	non-coding RNA activated by DNA damage	NORAD	Not sig.
235690_at, 243980_at	0.2171	0.00666, 0.349	-2.722782, 0.937455	-3.56225, -6.79564	-0.095256	zinc finger protein 594	ZNF594	Not sig.
227902_at, 237362_at, 227898_s_at	0.179367	1.8e-08, 0.0205, 0.43	-5.708601, 2.323931, -0.790059	8.570885, -4.554432, -6.922355	-0.0952614	ZFP41 zinc finger protein	ZFP41	Not sig.
200830_at	0.285	0.221	-1.225231	-6.486148	-0.0952741	proteasome 26S subunit, non-ATPase 2	PSMD2	Not sig.
232248_at	0.143	0.101	-1.640887	-5.89464	-0.0952998	uncharacterized LOC100652768	LOC100652768	Not sig.
215250_at, 217882_at, 228775_at	0.0251833	3.25e-06, 0.0045, 0.0433	-4.699638, 2.851765, -2.025573	3.570534, -3.208646, -5.195878	-0.0953109	ER membrane protein complex subunit 3	EMC3	DOWN `adj.P.Val`
223500_at	0.0257	0.015	-2.440007	-4.281524	-0.0954471	complexin 1	CPLX1	DOWN `adj.P.Val`
223724_s_at, 235263_at	0.4696	0.0641, 0.805	-1.855224, -0.247394	-5.523189, -7.202722	-0.0955248	stromal antigen 3-like 2 (pseudogene)///stromal antigen 3-like 3 (pseudogene)///stromal antigen 3-like 1 (pseudogene)	STAG3L2///STAG3L3///STAG3L1	Not sig.
237137_at	0.266	0.204	-1.270902	-6.429493	-0.0956428	small Cajal body-specific RNA 2	SCARNA2	Not sig.
239174_at	0.0476	0.0296	-2.180604	-4.87338	-0.0956733	uncharacterized LOC100505912	LOC100505912	DOWN `adj.P.Val`
203197_s_at	0.175	0.127	-1.528372	-6.071567	-0.0957019	chromosome 1 open reading frame 123	C1orf123	Not sig.
223503_at	0.0638	0.041	-2.04784	-5.150999	-0.095702	transmembrane protein 163	TMEM163	Not sig.
215318_at	0.605	0.535	-0.620488	-7.041437	-0.0957263	mitochondrial inner membrane organizing system 1 pseudogene 1	MINOS1P1	Not sig.
203516_at	0.0659	0.0425	-2.032886	-5.181192	-0.095733	syntrophin alpha 1	SNTA1	Not sig.
218914_at	0.168	0.121	-1.55187	-6.035647	-0.095759	ribosomal RNA adenine dimethylase domain containing 1	RRNAD1	Not sig.
219948_x_at	0.00167	0.000767	-3.382197	-1.587938	-0.0957643	UDP glucuronosyltransferase family 2 member A3	UGT2A3	DOWN `adj.P.Val`
208037_s_at	0.105	0.0713	-1.806526	-5.611539	-0.0957735	mucosal vascular addressin cell adhesion molecule 1	MADCAM1	Not sig.
208366_at	0.00528	0.00267	-3.016658	-2.733438	-0.0957953	protocadherin 11 X-linked	PCDH11X	DOWN `adj.P.Val`
240201_at	0.0412	0.0253	-2.24307	-4.736827	-0.0958668	chromosome 15 open reading frame 40	C15orf40	DOWN `adj.P.Val`
239272_at, 239273_s_at, 224207_x_at, 219909_at, 222937_s_at	0.00173403	1.13e-25, 1.78e-10, 3.58e-08, 0.000569, 0.00386	-10.985122, -6.493117, 5.584154, -3.464663, 2.901194	47.455461, 13.055636, 7.906651, -1.312091, -3.068917	-0.0958783	matrix metallopeptidase 28	MMP28	DOWN `adj.P.Val`
218699_at, 218700_s_at, 243777_at	0.189951	4.57e-12, 0.000374, 0.496	-7.06379, 3.578463, -0.680683	16.630723, -0.920963, -7.002438	-0.0959903	RAB29, member RAS oncogene family	RAB29	Not sig.
203979_at	0.459	0.385	-0.868627	-6.857495	-0.096049	cytochrome P450 family 27 subfamily A member 1	CYP27A1	Not sig.
227899_at	0.0792	0.0521	-1.946346	-5.351634	-0.0961404	vitrin	VIT	Not sig.
207738_s_at, 217465_at	0.486	0.11, 0.774	-1.598554, 0.287486	-5.962668, -7.192037	-0.0961789	NCK associated protein 1	NCKAP1	Not sig.
210874_s_at	0.119	0.0828	-1.73774	-5.732373	-0.0961846	N-acetyltransferase 6	NAT6	Not sig.
230093_at	0.0527	0.0332	-2.134868	-4.970957	-0.0962632	radial spoke head 1 homolog	RSPH1	Not sig.
229647_at, 235321_at, 203039_s_at, 236356_at, 239268_at	0.372332	1.3e-05, 0.000265, 0.251, 0.497, 0.965	-4.396739, 3.66907, -1.148189, -0.679522, 0.043507	2.24433, -0.6009, -6.577043, -7.003224, -7.232274	-0.096304	NADH:ubiquinone oxidoreductase core subunit S1	NDUFS1	Not sig.
238725_at, 202531_at	0.00248028	1.52e-07, 0.00249	-5.314719, 3.037121	6.513815, -2.67266	-0.0963215	interferon regulatory factor 1	IRF1	DOWN `adj.P.Val`
218604_at	0.235	0.177	-1.351285	-6.324771	-0.0963289	LEM domain containing 3	LEMD3	Not sig.
244538_at	0.0773	0.0507	-1.958041	-5.329029	-0.0963305	potassium channel tetramerization domain containing 19	KCTD19	Not sig.
204684_at	0.0554	0.0351	-2.112599	-5.017729	-0.0963517	neuronal pentraxin 1	NPTX1	Not sig.
234806_at, 234855_at	0.07985	0.0236, 0.0836	-2.270027, -1.732937	-4.676725, -5.740637	-0.0963576	uncharacterized protein, clone pT-Adv JuaX22	ORF1	Not sig.
223067_at	0.0763	0.05	-1.964256	-5.31696	-0.0963657	CWC15 spliceosome-associated protein	CWC15	Not sig.
222217_s_at	0.442	0.369	-0.899881	-6.82999	-0.0963714	solute carrier family 27 member 3	SLC27A3	Not sig.
226568_at	0.309	0.243	-1.167876	-6.554375	-0.0963995	family with sequence similarity 102 member B	FAM102B	Not sig.
232567_at, 37117_at, 205980_s_at	0.112333	0.000442, 0.0327, 0.22	-3.533442, -2.14119, -1.226775	-1.077146, -4.95759, -6.484267	-0.0965186	PRR5-ARHGAP8 readthrough///Rho GTPase activating protein 8	PRR5-ARHGAP8///ARHGAP8	Not sig.
236721_at, 205621_at	0.1173	0.0546, 0.109	-1.925588, -1.607014	-5.39143, -5.949216	-0.0965326	alkB homolog 1, histone H2A dioxygenase	ALKBH1	Not sig.
223857_x_at, 223043_at	0.36001	7.03e-06, 0.66	-4.533254, 0.439539	2.831851, -7.136967	-0.0966356	ER membrane protein complex subunit 4	EMC4	Not sig.
222521_x_at, 218101_s_at	2.045e-07	1.35e-20, 1.11e-07	-9.659814, 5.374312	35.920947, 6.816514	-0.0966937	NDUFC2-KCTD14 readthrough///NADH:ubiquinone oxidoreductase subunit C2	NDUFC2-KCTD14///NDUFC2	DOWN `adj.P.Val`
224522_s_at, 221225_at, 221224_s_at	0.322667	1.29e-08, 0.0955, 0.791	-5.768242, 1.669574, 0.26521	8.893862, -5.847539, -7.198172	-0.0967058	dephospho-CoA kinase domain containing	DCAKD	Not sig.
210465_s_at, 204001_at, 222286_at, 229712_at	0.0195495	0.000442, 0.00533, 0.0184, 0.0219	3.533708, -2.796457, -2.363808, -2.298188	-1.07623, -3.362224, -4.462148, -4.613187	-0.0967607	small nuclear RNA activating complex polypeptide 3	SNAPC3	DOWN `adj.P.Val`
242810_x_at	0.363	0.293	-1.052309	-6.681957	-0.0967751	uncharacterized LOC101930026	LOC101930026	Not sig.
243734_x_at	0.000667	0.000287	-3.648611	-0.673839	-0.0968519	von Willebrand factor C domain containing 2	VWC2	DOWN `adj.P.Val`
209351_at	0.0679	0.0439	-2.019348	-5.208338	-0.0969302	keratin 14	KRT14	Not sig.
232570_s_at, 233868_x_at	0.09465	0.0442, 0.0843	-2.016763, -1.72918	-5.213502, -5.747087	-0.0969507	ADAM metallopeptidase domain 33	ADAM33	Not sig.
234491_s_at, 222573_s_at, 240421_x_at, 238729_x_at, 218276_s_at	0.098708	0.00226, 0.0069, 0.0392, 0.128, 0.181	-3.066704, 2.711333, -2.066242, -1.525616, -1.339955	-2.584086, -3.592865, -5.113545, -6.075744, -6.339918	-0.0969976	salvador family WW domain containing protein 1	SAV1	Not sig.
231226_at	0.141	0.1	-1.647456	-5.883925	-0.0969984	MED14 opposite strand	MED14OS	Not sig.
203440_at, 203441_s_at	0.112	5.17e-09, 0.168	-5.929495, 1.37979	9.782079, -6.286103	-0.0970149	cadherin 2	CDH2	Not sig.
203072_at	0.0527	0.0332	-2.134879	-4.970934	-0.0970566	myosin IE	MYO1E	Not sig.
230330_at, 204566_at	0.0003545	4.23e-05, 0.000255	4.12561, -3.679925	1.127488, -0.562043	-0.0972106	protein phosphatase, Mg2+/Mn2+ dependent 1D	PPM1D	DOWN `adj.P.Val`
224119_at	0.162	0.117	-1.571744	-6.004841	-0.0972516	ZBTB46 antisense RNA 1	ZBTB46-AS1	Not sig.
235458_at	0.442	0.368	-0.900842	-6.829129	-0.097348	hepatitis A virus cellular receptor 2	HAVCR2	Not sig.
226782_at, 216721_at, 238171_at, 216712_at	0.181904	4.24e-08, 5.65e-06, 0.0606, 0.568	-5.55328, 4.580722, -1.880359, 0.570706	7.743897, 3.040066, -5.47668, -7.070968	-0.0973688	solute carrier family 25 member 30	SLC25A30	Not sig.
226146_at	0.149	0.106	-1.619329	-5.929504	-0.0973959	hepatocellular carcinoma up-regulated EZH2-associated long non-coding RNA	HEIH	Not sig.
229369_at, 228232_s_at	0.133	0.0889, 0.098	-1.704249, -1.657062	-5.789526, -5.868181	-0.0974085	V-set and immunoglobulin domain containing 2	VSIG2	Not sig.
232077_s_at, 223179_at	0.22095	0.00705, 0.356	-2.703827, 0.92366	-3.61287, -6.808414	-0.0974644	yippee like 3	YPEL3	Not sig.
228980_at	0.263	0.202	-1.278619	-6.419716	-0.0974867	RAD51L3-RFFL readthrough///ring finger and FYVE-like domain containing E3 ubiquitin protein ligase	RAD51L3-RFFL///RFFL	Not sig.
242005_at	0.00102	0.000451	-3.528187	-1.095255	-0.0975069	long intergenic non-protein coding RNA 973	LINC00973	DOWN `adj.P.Val`
242980_at, 222637_at, 218439_s_at, 235481_at	0.26361	1.22e-07, 0.000184, 0.117, 0.861	5.355939, -3.763984, -1.568289, -0.175137	6.722863, -0.25743, -6.010224, -7.217934	-0.0975461	COMM domain containing 10	COMMD10	Not sig.
233078_at, 201687_s_at, 201686_x_at, 214959_s_at, 214960_at	0.194602	4.79e-12, 6.74e-10, 5.72e-09, 2.43e-06, 0.964	-7.056842, -6.275569, 5.911972, 4.76085, 0.045469	16.585662, 11.761274, 9.684504, 3.848508, -7.232187	-0.0976663	apoptosis inhibitor 5	API5	Not sig.
234773_x_at	0.0939	0.0631	-1.862302	-5.510154	-0.0976767	uncharacterized LOC101928288	LOC101928288	Not sig.
214904_at	0.0098	0.00522	-2.803691	-3.342302	-0.0977403	zinc finger protein 41	ZNF41	DOWN `adj.P.Val`
220572_at, 243151_at	0.00390085	4.96e-07, 0.00407	-5.084105, 2.883758	5.37143, -3.118474	-0.0977924	uncharacterized LOC100506282	LOC100506282	DOWN `adj.P.Val`
219565_at	0.296	0.231	-1.198339	-6.518543	-0.0978027	cytochrome P450 family 20 subfamily A member 1	CYP20A1	Not sig.
209510_at	0.208	0.155	-1.425185	-6.222867	-0.0979719	ring finger protein 139	RNF139	Not sig.
241975_at, 225381_at	0.473	9.42e-11, 0.93	-6.595497, -0.088438	13.677991, -7.22932	-0.0980461	mir-100-let-7a-2 cluster host gene	MIR100HG	Not sig.
213283_s_at	0.0917	0.0614	-1.873904	-5.488683	-0.0982099	spalt like transcription factor 2	SALL2	Not sig.
230442_at, 222769_at, 244734_at, 218879_s_at	0.259401	1.54e-05, 0.000713, 0.225, 0.691	-4.359611, -3.402456, 1.215129, -0.397097	2.087449, -1.520765, -6.498401, -7.154655	-0.0982154	methenyltetrahydrofolate synthetase domain containing	MTHFSD	Not sig.
233892_at	0.0853	0.0566	-1.910214	-5.420632	-0.0982368	glutamate ionotropic receptor NMDA type subunit 3B	GRIN3B	Not sig.
228192_at, 224448_s_at	0.192	5.25e-08, 0.313	-5.513962, 1.010755	7.537807, -6.724597	-0.0982445	microRNA 3934///ubiquinol-cytochrome c reductase complex assembly factor 2	MIR3934///UQCC2	Not sig.
209913_x_at, 209912_s_at	0.464345	0.00235, 0.903	-3.05585, -0.122116	-2.616681, -7.225787	-0.0982889	microRNA 4656///adaptor related protein complex 5 zeta 1 subunit	MIR4656///AP5Z1	Not sig.
215455_at, 203046_s_at	0.2142	0.00614, 0.344	-2.750349, -0.946824	-3.488015, -6.786856	-0.0982956	timeless circadian clock	TIMELESS	Not sig.
215324_at, 215643_at	0.0433	0.00968, 0.045	-2.595498, -2.009174	-3.895545, -5.22862	-0.0983575	semaphorin 3D	SEMA3D	DOWN `adj.P.Val`
220127_s_at, 237256_at	0.471266	0.000225, 0.925	-3.712041, -0.094031	-0.446437, -7.228811	-0.0984103	F-box and leucine rich repeat protein 12	FBXL12	Not sig.
213712_at, 220029_at	0.226179	0.000147, 0.378	-3.821592, -0.881877	-0.044886, -6.845953	-0.0984238	ELOVL fatty acid elongase 2	ELOVL2	Not sig.
231535_x_at, 224191_x_at, 233203_at	0.187507	7.58e-06, 0.0117, 0.468	-4.516773, -2.528612, 0.725799	2.760028, -4.064438, -6.970845	-0.0984273	rhophilin associated tail protein 1	ROPN1	Not sig.
205905_s_at	0.222	0.166	-1.386372	-6.27706	-0.0984493	MHC class I polypeptide-related sequence A///MHC class I polypeptide-related sequence B	MICA///MICB	Not sig.
205122_at, 205123_s_at	0.1665	0.00419, 0.257	-2.874856, 1.134093	-3.143663, -6.593038	-0.0984929	MSANTD3-TMEFF1 readthrough///transmembrane protein with EGF like and two follistatin like domains 1	MSANTD3-TMEFF1///TMEFF1	Not sig.
211875_x_at	0.0378	0.023	-2.280162	-4.653946	-0.098539	protocadherin gamma subfamily A, 10	PCDHGA10	DOWN `adj.P.Val`
203306_s_at	0.149	0.106	-1.619296	-5.929557	-0.0985939	solute carrier family 35 member A1	SLC35A1	Not sig.
1294_at, 203281_s_at	0.44555	0.0587, 0.756	-1.894084, -0.310547	-5.451022, -7.185167	-0.0986609	microRNA 5193///ubiquitin like modifier activating enzyme 7	MIR5193///UBA7	Not sig.
214622_at	0.0496	0.031	-2.161689	-4.913982	-0.098693	cytochrome P450 family 21 subfamily A member 1, pseudogene///cytochrome P450 family 21 subfamily A member 2	CYP21A1P///CYP21A2	DOWN `adj.P.Val`
215415_s_at, 210943_s_at, 203518_at	0.0010126	2.99e-05, 8.61e-05, 0.00131	4.206659, -3.954276, -3.229174	1.454343, 0.456323, -2.082849	-0.0988427	lysosomal trafficking regulator	LYST	DOWN `adj.P.Val`
231162_at	0.212	0.158	-1.414583	-6.237817	-0.0988873	claudin domain containing 2	CLDND2	Not sig.
206960_at	0.00719	0.00373	-2.911753	-3.038768	-0.0989465	lysophosphatidic acid receptor 4	LPAR4	DOWN `adj.P.Val`
235591_at, 208482_at	0.1485	6.87e-08, 0.232	-5.46386, -1.1965	7.277104, -6.520732	-0.0990343	somatostatin receptor 1	SSTR1	Not sig.
203534_at	0.0833	0.0551	-1.921842	-5.398566	-0.0990943	LSM1 homolog, mRNA degradation associated	LSM1	Not sig.
218875_s_at, 234863_x_at	0.0856	0.0121, 0.107	-2.516334, 1.613802	-4.094972, -5.938369	-0.0991547	F-box protein 5	FBXO5	Not sig.
218277_s_at, 222574_s_at	0.0232585	4.44e-05, 0.0288	-4.113947, 2.191544	1.080949, -4.84974	-0.0991714	DEAH-box helicase 40	DHX40	DOWN `adj.P.Val`
242835_s_at, 242313_at	0.0650109	7.42e-06, 0.091	-4.521451, -1.69305	2.780391, -5.808391	-0.0991871	uncharacterized LOC728730	LOC728730	Not sig.
226855_at, 232861_at	0.000379501	3.69e-10, 0.00033	-6.374807, 3.612096	12.346954, -0.803049	-0.0992396	pyruvate dehyrogenase phosphatase catalytic subunit 2	PDP2	DOWN `adj.P.Val`
217453_at	0.0422	0.026	-2.232159	-4.760951	-0.0992568	uncharacterized LOC729815	LOC729815	DOWN `adj.P.Val`
227348_at	0.102	0.0695	-1.818513	-5.590008	-0.0992787	prolyl-tRNA synthetase 2, mitochondrial (putative)	PARS2	Not sig.
224372_at, 224373_s_at	0.339	0.13, 0.426	-1.517693, -0.796232	-6.087712, -6.917481	-0.0994175	NADH dehydrogenase, subunit 4 (complex I)	ND4	Not sig.
206811_at	0.139	0.0984	-1.655116	-5.871378	-0.0995115	adenylate cyclase 8	ADCY8	Not sig.
228773_at	0.242	0.184	-1.330522	-6.352433	-0.0996248	uncharacterized LOC100506100	LOC100506100	Not sig.
228700_at, 230532_at	0.4227	0.00676, 0.793	-2.71811, 0.263067	-3.574758, -7.198736	-0.0996899	chromosome X open reading frame 38	CXorf38	Not sig.
232047_at	0.02	0.0114	-2.538266	-4.040327	-0.0997111	uncharacterized LOC102725383	LOC102725383	DOWN `adj.P.Val`
220974_x_at, 217226_s_at	0.50077	0.00507, 0.989	-2.813232, 0.013935	-3.315952, -7.23312	-0.0997454	sideroflexin 3	SFXN3	Not sig.
209262_s_at, 209261_s_at, 213354_s_at	0.160667	8.81e-09, 0.138, 0.228	-5.836139, 1.483431, 1.205482	9.265197, -6.138752, -6.510008	-0.0999315	nuclear receptor subfamily 2 group F member 6	NR2F6	Not sig.
225930_at	0.36	0.29	-1.05877	-6.675173	-0.0999378	NFKB inhibitor interacting Ras like 1	NKIRAS1	Not sig.
236035_at, 204452_s_at, 204451_at	0.00283133	0.000327, 0.00051, 0.0034	-3.614125, 3.49457, -2.940906	-0.795902, -1.210474, -2.95497	-0.099959	frizzled class receptor 1	FZD1	DOWN `adj.P.Val`
217481_x_at, 217479_at, 229266_at	0.198367	1.16e-08, 0.0172, 0.494	-5.787498, -2.389228, -0.685025	8.998779, -4.402516, -6.999485	-0.100003	shisa family member 6	SHISA6	Not sig.
233047_at	0.0191	0.0108	-2.556122	-3.995495	-0.100018	FERM domain containing 7	FRMD7	DOWN `adj.P.Val`
219739_at	0.0247	0.0143	-2.456456	-4.241797	-0.100068	ring finger protein 186	RNF186	DOWN `adj.P.Val`
202774_s_at, 202773_s_at, 202775_s_at, 240078_at	0.53425	3.56e-16, 0.397, 0.735, 0.851	-8.390981, 0.847973, -0.338742, 0.187949	25.903053, -6.87514, -7.176046, -7.215616	-0.100127	splicing factor SWAP homolog	SFSWAP	Not sig.
218974_at, 234098_at, 229034_at, 244279_at, 233766_at, 229646_at	0.223859	3.18e-07, 5.88e-05, 0.113, 0.179, 0.188, 0.64	-5.171453, 4.046948, -1.585112, -1.345421, -1.319497, -0.467889	5.798682, 0.816004, -5.983901, -6.332627, -6.366948, -7.124152	-0.10021	sine oculis binding protein homolog	SOBP	Not sig.
242640_at	0.027	0.0158	-2.419629	-4.330379	-0.100245	proline and serine rich 3	PROSER3	DOWN `adj.P.Val`
207480_s_at	0.178	0.13	-1.516665	-6.089261	-0.10026	Meis homeobox 2	MEIS2	Not sig.
207137_at	0.195	0.144	-1.464704	-6.166161	-0.10026	tonsoku-like, DNA repair protein	TONSL	Not sig.
222732_at	0.0902	0.0602	-1.882601	-5.4725	-0.100285	TRIM39-RPP21 readthrough///tripartite motif containing 39	TRIM39-RPP21///TRIM39	Not sig.
221348_at	0.0245	0.0142	-2.458258	-4.23743	-0.100316	natriuretic peptide C	NPPC	DOWN `adj.P.Val`
208136_s_at	0.00488	0.00245	-3.042495	-2.656629	-0.100324	ZNF205 antisense RNA 1	ZNF205-AS1	DOWN `adj.P.Val`
235717_at	0.00225	0.00106	-3.29065	-1.886675	-0.100419	zinc finger protein 229	ZNF229	DOWN `adj.P.Val`
203940_s_at, 239810_at, 230546_at, 242566_at	0.130204	4.35e-05, 0.0432, 0.054, 0.301	-4.118819, -2.026109, 1.930919, 1.035138	1.100376, -5.194804, -5.38125, -6.699785	-0.100428	vasohibin 1	VASH1	Not sig.
224629_at, 203294_s_at, 203293_s_at	0.275028	3.12e-06, 2.72e-05, 0.782	-4.707785, 4.228894, -0.276256	3.607334, 1.545056, -7.195192	-0.100448	lectin, mannose binding 1	LMAN1	Not sig.
227470_at	0.0145	0.00804	-2.659404	-3.730153	-0.100469	zinc finger protein 48	ZNF48	DOWN `adj.P.Val`
231066_s_at, 214769_at, 205149_s_at, 217556_at, 205148_s_at	0.00672403	3.61e-08, 4.69e-05, 0.00012, 0.00692, 0.0117	5.582693, -4.101184, 3.871094, -2.710255, -2.529123	7.898929, 1.03016, 0.140205, -3.595742, -4.063163	-0.100483	chloride voltage-gated channel 4	CLCN4	DOWN `adj.P.Val`
201649_at	0.587	0.516	-0.650446	-7.022478	-0.100523	ubiquitin conjugating enzyme E2 L6	UBE2L6	Not sig.
227272_at	0.181	0.132	-1.506607	-6.104354	-0.100632	chromosome 15 open reading frame 52	C15orf52	Not sig.
239477_at	0.00927	0.00492	-2.822986	-3.288925	-0.100714	EF-hand domain family member B	EFHB	DOWN `adj.P.Val`
213383_at, 222084_s_at, 212393_at, 212389_at, 39835_at	0.287214	1.04e-28, 2.58e-05, 0.0979, 0.243, 0.986	-11.729819, 4.241102, 1.65798, 1.169909, -0.018122	54.365499, 1.595057, -5.866673, -6.552012, -7.233053	-0.100737	SET binding factor 1	SBF1	Not sig.
226710_at	0.351	0.281	-1.078066	-6.654668	-0.100739	chromosome 8 open reading frame 82	C8orf82	Not sig.
203178_at, 216733_s_at, 231590_at, 235426_at, 231686_at	0.17188	1.49e-08, 0.0247, 0.143, 0.234, 0.259	-5.742593, -2.251044, 1.466981, 1.192034, 1.130765	8.754598, -4.719121, -6.162848, -6.526035, -6.596786	-0.100812	glycine amidinotransferase	GATM	Not sig.
201183_s_at, 201184_s_at, 201182_s_at	0.393947	0.00189, 0.351, 0.698	-3.12135, -0.932541, 0.387609	-2.418289, -6.800212, -7.158364	-0.100863	chromodomain helicase DNA binding protein 4	CHD4	Not sig.
228168_at, 207507_s_at, 207508_at	0.258	3.25e-10, 0.159, 0.488	-6.395665, 1.410209, -0.693363	12.471071, -6.243953, -6.993763	-0.100889	ATP synthase, H+ transporting, mitochondrial Fo complex subunit C3 (subunit 9)	ATP5G3	Not sig.
226813_at, 229919_at, 223272_s_at	0.302533	0.013, 0.212, 0.54	-2.490287, -1.249437, -0.612775	-4.159267, -6.456377, -7.046174	-0.10089	nucleoside-triphosphatase, cancer-related	NTPCR	Not sig.
209108_at, 209109_s_at	0.09605	0.0293, 0.103	-2.185021, -1.632373	-4.863849, -5.908464	-0.100982	tetraspanin 6	TSPAN6	Not sig.
45828_at, 218038_at	0.422016	1.13e-05, 0.805	-4.428415, 0.246673	2.379157, -7.202899	-0.100984	ATP5S like	ATP5SL	Not sig.
210416_s_at	0.0867	0.0577	-1.90189	-5.436346	-0.101018	checkpoint kinase 2	CHEK2	Not sig.
222292_at, 35150_at, 215346_at, 205153_s_at	0.091006	9.4e-10, 8.28e-06, 0.105, 0.161	-6.22016, 4.49755, -1.622579, 1.402953	11.437761, 2.676568, -5.924277, -6.25409	-0.101048	CD40 molecule	CD40	Not sig.
227839_at, 220195_at, 244662_at	0.0898711	4.39e-06, 0.0209, 0.177	-4.6352, 2.316801, -1.351133	3.281515, -4.57077, -6.324975	-0.101048	methyl-CpG binding domain protein 5	MBD5	Not sig.
222242_s_at	0.0338	0.0203	-2.326877	-4.547666	-0.101069	kallikrein related peptidase 5	KLK5	DOWN `adj.P.Val`
203148_s_at, 211044_at, 203147_s_at, 231934_at, 210846_x_at	0.373	2.24e-07, 0.195, 0.294, 0.512, 0.597	-5.240167, 1.298203, -1.04996, -0.655846, 0.529622	6.139459, -6.394642, -6.684414, -7.018966, -7.093482	-0.101075	tripartite motif containing 14	TRIM14	Not sig.
203851_at	0.0867	0.0577	-1.901932	-5.436266	-0.101124	insulin like growth factor binding protein 6	IGFBP6	Not sig.
202785_at	0.23	0.174	-1.362561	-6.30957	-0.101168	NADH:ubiquinone oxidoreductase subunit A7	NDUFA7	Not sig.
210660_at, 207872_s_at	0.0001993	5.55e-06, 0.000157	-4.584822, 3.803645	3.058144, -0.111431	-0.101169	leukocyte immunoglobulin like receptor A1	LILRA1	DOWN `adj.P.Val`
232051_at	0.0915	0.0612	-1.875445	-5.485821	-0.101173	coiled-coil domain containing 102A	CCDC102A	Not sig.
231153_at	0.187	0.137	-1.488147	-6.131795	-0.101224	chromosome 16 open reading frame 86	C16orf86	Not sig.
205611_at	0.228	0.172	-1.367886	-6.302349	-0.101262	TNFSF12-TNFSF13 readthrough///tumor necrosis factor superfamily member 12	TNFSF12-TNFSF13///TNFSF12	Not sig.
226544_x_at, 226543_at	0.0455	1.19e-10, 0.0609	-6.558676, 1.877843	13.453191, -5.481363	-0.101353	EEF1E1-BLOC1S5 readthrough (NMD candidate)///biogenesis of lysosomal organelles complex 1 subunit 5	EEF1E1-BLOC1S5///BLOC1S5	DOWN `adj.P.Val`
227363_s_at, 218057_x_at, 222504_s_at	0.308023	0.000479, 0.102, 0.729	-3.512038, -1.638202, 0.346765	-1.150737, -5.899006, -7.173306	-0.101388	ER membrane protein complex subunit 8	EMC8	Not sig.
218080_x_at, 236200_at, 239749_at, 224217_s_at, 222511_x_at	0.117729	0.000351, 0.00162, 0.053, 0.167, 0.219	-3.595403, -3.166891, 1.938731, -1.384357, -1.231622	-0.861706, -2.277954, -5.366283, -6.279833, -6.478345	-0.101412	Fas associated factor 1	FAF1	Not sig.
236570_at	0.166	0.12	-1.559103	-6.024479	-0.101439	zinc finger protein 366	ZNF366	Not sig.
210096_at	0.0184	0.0104	-2.570882	-3.958202	-0.101447	cytochrome P450 family 4 subfamily B member 1	CYP4B1	DOWN `adj.P.Val`
219381_at	0.048	0.0299	-2.176361	-4.882519	-0.101471	chromosome 5 open reading frame 42	C5orf42	DOWN `adj.P.Val`
215105_at	0.112	0.0768	-1.77266	-5.671611	-0.101531	N4BPL2 intronic transcript 2	N4BP2L2-IT2	Not sig.
205413_at, 215692_s_at	0.200662	0.000132, 0.328	-3.848153, -0.978291	0.054148, -6.756719	-0.101606	metallophosphoesterase domain containing 2	MPPED2	Not sig.
208660_at	0.338	0.27	-1.105248	-6.625156	-0.101623	citrate synthase	CS	Not sig.
201074_at, 201073_s_at, 201072_s_at, 201075_s_at	0.129506	7.5e-10, 1.37e-07, 8.3e-06, 0.444	-6.25785, 5.334493, -4.496984, 0.766474	11.657549, 6.613917, 2.674115, -6.940629	-0.101627	SWI/SNF related, matrix associated, actin dependent regulator of chromatin subfamily c member 1	SMARCC1	Not sig.
208077_at	0.357	0.287	-1.064618	-6.668998	-0.101682	chromosome 9 open reading frame 38	C9orf38	Not sig.
231638_at	0.0971	0.0655	-1.845344	-5.541302	-0.101694	protease, serine, 30 pseudogene	PRSS30P	Not sig.
212792_at, 215433_at	0.07684	0.000773, 0.108	-3.37974, 1.607716	-1.596061, -5.948095	-0.101805	dpy-19 like 1	DPY19L1	Not sig.
206746_at	0.173	0.125	-1.535409	-6.060866	-0.101809	beaded filament structural protein 1	BFSP1	Not sig.
220064_at	0.0123	0.00672	-2.720033	-3.569612	-0.101809	uncharacterized LOC100506124///tetratricopeptide repeat domain 21B	LOC100506124///TTC21B	DOWN `adj.P.Val`
243077_at	0.0494	0.0309	-2.163618	-4.909856	-0.101811	uncharacterized LOC641928	FLJ16734	DOWN `adj.P.Val`
227731_at, 206158_s_at	0.49195	0.0177, 0.939	-2.378023, -0.076137	-4.428878, -7.230329	-0.10182	CCHC-type zinc finger nucleic acid binding protein	CNBP	Not sig.
243304_at	0.301	0.236	-1.186908	-6.532096	-0.101857	cancer susceptibility candidate 7 (non-protein coding)	CASC7	Not sig.
207118_s_at	0.123	0.0854	-1.723006	-5.757654	-0.101876	matrix metallopeptidase 23A (pseudogene)///matrix metallopeptidase 23B	MMP23A///MMP23B	Not sig.
221630_s_at	0.0284	0.0167	-2.39965	-4.377886	-0.10198	DEAD-box helicase 4	DDX4	DOWN `adj.P.Val`
214418_at	0.0261	0.0152	-2.434322	-4.295195	-0.101994	cancer/testis antigen 62	CT62	DOWN `adj.P.Val`
224688_at, 218008_at	0.01795	5.46e-10, 0.0217	-6.310498, 2.3018	11.966505, -4.604981	-0.102015	transmembrane protein 248	TMEM248	DOWN `adj.P.Val`
208740_at, 208741_at, 208742_s_at	0.0233534	2.19e-05, 0.0186, 0.0236	-4.278541, -2.359938, 2.269794	1.749233, -4.471171, -4.677249	-0.102118	Sin3A associated protein 18	SAP18	DOWN `adj.P.Val`
218853_s_at	0.453	0.379	-0.880364	-6.84728	-0.102151	motile sperm domain containing 1	MOSPD1	Not sig.
227024_s_at, 225719_s_at	0.23805	0.0152, 0.376	-2.434172, -0.885408	-4.295554, -6.842847	-0.102159	mitochondrial ribosomal protein L55	MRPL55	Not sig.
208726_s_at, 208725_at	0.000510122	6.41e-08, 0.000455	-5.476959, 3.52583	7.345056, -1.103366	-0.10218	eukaryotic translation initiation factor 2 subunit beta	EIF2S2	DOWN `adj.P.Val`
238229_at, 232023_at	0.0277	1.24e-08, 0.0351	-5.776116, -2.112022	8.936729, -5.018934	-0.102231	transmembrane protein 67	TMEM67	DOWN `adj.P.Val`
240842_at	0.0128	0.00697	-2.707538	-3.602987	-0.102295	uncharacterized LOC101927020	LOC101927020	DOWN `adj.P.Val`
221218_s_at, 223686_at	0.535	0.126, 0.869	-1.530227, 0.165509	-6.068752, -7.219568	-0.10232	thiamin pyrophosphokinase 1	TPK1	Not sig.
206893_at, 229273_at	0.0103	5.47e-10, 0.0118	-6.310313, -2.527146	11.965413, -4.068091	-0.102332	spalt like transcription factor 1	SALL1	DOWN `adj.P.Val`
207369_at	0.0289	0.017	-2.392516	-4.394758	-0.102332	bombesin receptor subtype 3	BRS3	DOWN `adj.P.Val`
227727_at	0.063	0.0404	-2.053712	-5.139083	-0.102334	MAS related GPR family member F	MRGPRF	Not sig.
210377_at, 205942_s_at	0.0890004	2.28e-07, 0.13	-5.236347, 1.516781	6.120405, -6.089085	-0.102343	acyl-CoA synthetase medium-chain family member 3	ACSM3	Not sig.
239229_at, 210617_at	5.9e-08	6.21e-18, 2.98e-08	-8.911564, 5.618066	29.883886, 8.08635	-0.102397	phosphate regulating endopeptidase homolog, X-linked	PHEX	DOWN `adj.P.Val`
223534_s_at	0.0847	0.0562	-1.913456	-5.414493	-0.102425	ribosomal protein S6 kinase like 1	RPS6KL1	Not sig.
215411_s_at, 202987_at	0.0376	0.0227, 0.023	-2.284414, -2.279132	-4.644361, -4.656266	-0.102499	TRAF3 interacting protein 2	TRAF3IP2	DOWN `adj.P.Val`
218858_at, 234071_at	0.1245	1.13e-07, 0.19	-5.370201, 1.312901	6.795533, -6.375574	-0.102557	DEP domain containing MTOR-interacting protein	DEPTOR	Not sig.
207058_s_at	0.0197	0.0112	-2.545221	-4.022901	-0.102691	parkin RBR E3 ubiquitin protein ligase	PARK2	DOWN `adj.P.Val`
213485_s_at, 215873_x_at	0.02687	0.00111, 0.0323	-3.277685, 2.146135	-1.928345, -4.947108	-0.10273	ATP binding cassette subfamily C member 10	ABCC10	DOWN `adj.P.Val`
205466_s_at, 213991_s_at, 205465_x_at	0.480337	0.000447, 0.533, 0.795	-3.530466, 0.623344, 0.259589	-1.087404, -7.039669, -7.199641	-0.10277	heparan sulfate-glucosamine 3-sulfotransferase 1	HS3ST1	Not sig.
215322_at, 236556_s_at, 226038_at	0.595833	0.00923, 0.846, 0.864	-2.611846, -0.194066, -0.170828	-3.85361, -7.214451, -7.218676	-0.102798	LON peptidase N-terminal domain and ring finger 1	LONRF1	Not sig.
225312_at, 240030_at	0.095235	0.00333, 0.135	-2.947862, 1.497821	-2.934855, -6.117456	-0.10287	COMM domain containing 6	COMMD6	Not sig.
203052_at	0.204	0.151	-1.437925	-6.204755	-0.102882	complement component 2	C2	Not sig.
201535_at, 201534_s_at	0.069061	4.64e-05, 0.0976	-4.103322, 1.659249	1.038658, -5.864585	-0.102967	ubiquitin like 3	UBL3	Not sig.
207636_at	0.00364	0.00178	-3.139193	-2.363539	-0.103007	serpin family I member 2	SERPINI2	DOWN `adj.P.Val`
219500_at	0.105	0.0712	-1.807239	-5.610263	-0.103013	cardiotrophin-like cytokine factor 1	CLCF1	Not sig.
243017_at	0.0645	0.0415	-2.042896	-5.161005	-0.103057	USP27X antisense RNA 1 (head to head)	USP27X-AS1	Not sig.
214051_at, 205347_s_at	2.68e-06	1.4e-19, 1.68e-06	-9.379167, 4.837585	33.614326, 4.201675	-0.103094	thymosin beta 15B///thymosin beta 15a	TMSB15B///TMSB15A	DOWN `adj.P.Val`
206447_at, 206446_s_at	0.383004	2.33e-06, 0.714	-4.769347, 0.366834	3.887357, -7.166172	-0.103257	chymotrypsin like elastase family member 2A///chymotrypsin like elastase family member 2B	CELA2A///CELA2B	Not sig.
237747_at	0.39	0.318	-0.999565	-6.735788	-0.103339	uncharacterized LOC100507281	LOC100507281	Not sig.
215677_s_at, 215676_at, 203754_s_at	0.261597	0.000829, 0.25, 0.393	-3.3601, -1.152665, -0.854216	-1.66077, -6.571923, -6.869851	-0.103401	BRF1, RNA polymerase III transcription initiation factor 90 kDa subunit	BRF1	Not sig.
213327_s_at, 215886_x_at	0.000104043	2.11e-08, 8.22e-05	-5.680036, 3.9657	8.417257, 0.500237	-0.103419	ubiquitin specific peptidase 12	USP12	DOWN `adj.P.Val`
201704_at, 239953_at, 234946_at	0.227333	9.07e-10, 0.173, 0.378	-6.226249, 1.363508, 0.882021	11.47319, -6.308288, -6.845827	-0.103472	ectonucleoside triphosphate diphosphohydrolase 6 (putative)	ENTPD6	Not sig.
244308_at, 244307_s_at	0.069065	0.000997, 0.0956	-3.307804, -1.669194	-1.8313, -5.848168	-0.103555	uncharacterized LOC101927699	LOC101927699	Not sig.
202804_at, 202805_s_at	4.19e-06	9.83e-17, 2.7e-06	-8.559036, 4.738425	27.167835, 3.746284	-0.103637	ATP binding cassette subfamily C member 1	ABCC1	DOWN `adj.P.Val`
235257_at, 238326_at, 243934_at, 238325_s_at, 238327_at	0.187893	0.000186, 0.0038, 0.0275, 0.0654, 0.741	3.760681, -2.905628, -2.209129, -1.845697, -0.330541	-0.269524, -3.056272, -4.811495, -5.540656, -7.178781	-0.103684	outer dense fiber of sperm tails 3B	ODF3B	Not sig.
203564_at	0.288	0.224	-1.218281	-6.494589	-0.103687	Fanconi anemia complementation group G	FANCG	Not sig.
222890_at	0.000956	0.000422	-3.546227	-1.032987	-0.103736	coiled-coil domain containing 113	CCDC113	DOWN `adj.P.Val`
201131_s_at, 201130_s_at	0.154535	2.59e-05, 0.243	-4.240753, 1.16915	1.593624, -6.552896	-0.103742	cadherin 1	CDH1	Not sig.
244056_at	0.00412	0.00204	-3.098408	-2.488242	-0.103928	surfactant associated 2	SFTA2	DOWN `adj.P.Val`
224494_x_at, 219113_x_at, 224497_x_at, 228713_s_at	0.331942	0.000334, 0.0418, 0.231, 0.955	-3.608578, -2.039624, -1.19955, -0.056848	-0.815432, -5.167613, -6.5171, -7.231607	-0.103934	hydroxysteroid 17-beta dehydrogenase 14	HSD17B14	Not sig.
209012_at, 216700_at, 231403_at, 209011_at, 244527_at, 209013_x_at, 216697_at, 208178_x_at, 209010_s_at	0.274558	4.78e-19, 2.94e-10, 1.3e-06, 0.00135, 0.014, 0.154, 0.348, 0.775, 0.997	-9.23, 6.411977, -4.889993, -3.219959, 2.464129, -1.427554, -0.939399, 0.286325, -0.004011	32.408788, 12.568382, 4.445873, -2.111946, -4.223174, -6.219511, -6.793824, -7.192369, -7.233209	-0.104155	trio Rho guanine nucleotide exchange factor	TRIO	Not sig.
214440_at	0.296	0.231	-1.199592	-6.517049	-0.10421	N-acetyltransferase 1	NAT1	Not sig.
217350_at	0.135	0.0952	-1.671044	-5.845104	-0.104326	microRNA 492///keratin 19 pseudogene 2	MIR492///KRT19P2	Not sig.
232983_s_at, 223483_at, 220482_s_at	0.166334	6.31e-07, 0.105, 0.282	-5.036397, 1.625035, -1.075932	5.140885, -5.92032, -6.656954	-0.104354	secretion regulating guanine nucleotide exchange factor	SERGEF	Not sig.
205235_s_at, 234744_x_at, 234748_x_at	0.0147067	5.79e-10, 0.000693, 0.0262	-6.300655, 3.410432, -2.228352	11.90857, -1.494213, -4.769342	-0.104483	kinesin family member 20B	KIF20B	DOWN `adj.P.Val`
224326_s_at	0.242	0.183	-1.332638	-6.349633	-0.104529	polycomb group ring finger 6	PCGF6	Not sig.
225588_s_at, 225587_at	0.0860022	1.34e-06, 0.125	-4.884531, 1.538133	4.420311, -6.056711	-0.104582	transmembrane protein 129	TMEM129	Not sig.
231943_at, 234300_s_at, 234937_x_at, 240565_at	0.221848	1.25e-06, 0.000205, 0.0361, 0.789	-4.898929, -3.736037, -2.100605, 0.268167	4.487756, -0.359431, -5.042719, -7.197386	-0.104646	ZFP28 zinc finger protein	ZFP28	Not sig.
237286_at, 203941_at	0.487007	4.75e-06, 0.966	-4.618532, -0.043189	3.207359, -7.232288	-0.104746	integrator complex subunit 9	INTS9	Not sig.
201270_x_at, 242238_at, 201269_s_at	0.154	5.99e-37, 1.5e-12, 0.388	-13.623039, 7.229766, 0.86361	73.127429, 17.71832, -6.86182	-0.104822	NudC domain containing 3	NUDCD3	Not sig.
222716_s_at, 239739_at, 239693_at, 218705_s_at, 233883_at	0.0209623	2.11e-10, 3.85e-06, 0.00465, 0.0184, 0.0418	-6.466235, 4.663169, -2.841308, -2.363393, -2.039706	12.893618, 3.406506, -3.237908, -4.463115, -5.167449	-0.104855	sorting nexin 24	SNX24	DOWN `adj.P.Val`
231998_at, 200051_at	0.24961	8.76e-05, 0.424	-3.949834, 0.799351	0.439281, -6.915004	-0.104987	squamous cell carcinoma antigen recognized by T-cells 1	SART1	Not sig.
203683_s_at	0.302	0.236	-1.185016	-6.534327	-0.104994	vascular endothelial growth factor B	VEGFB	Not sig.
203845_at	0.229	0.172	-1.36741	-6.302995	-0.105063	lysine acetyltransferase 2B	KAT2B	Not sig.
235823_at, 227464_at	0.0781	0.0192, 0.0867	-2.348224, -1.716024	-4.498395, -5.769557	-0.105112	acyl-CoA synthetase family member 3	ACSF3	Not sig.
239330_at	0.000422	0.000175	-3.77614	-0.212835	-0.105187	DDB1 and CUL4 associated factor 12 like 2	DCAF12L2	DOWN `adj.P.Val`
223935_at	0.127	0.0886	-1.705861	-5.7868	-0.105202	transient receptor potential cation channel subfamily M member 5	TRPM5	Not sig.
231977_at	0.00246	0.00117	-3.262661	-1.976431	-0.105257	glutamate ionotropic receptor delta type subunit 1	GRID1	DOWN `adj.P.Val`
203031_s_at, 232560_at	0.0276765	0.000189, 0.0347	-3.756624, 2.116719	-0.284361, -5.009111	-0.105308	uroporphyrinogen III synthase	UROS	DOWN `adj.P.Val`
222764_at, 218857_s_at	0.39655	0.0328, 0.685	-2.140056, -0.406012	-4.959991, -7.151088	-0.105314	asparaginase like 1	ASRGL1	Not sig.
207678_s_at	0.000726	0.000314	-3.624862	-0.758017	-0.105425	SRY-box 30	SOX30	DOWN `adj.P.Val`
236046_at, 226515_at	0.13506	4.59e-05, 0.208	-4.105968, 1.259988	1.049181, -6.44322	-0.105435	coiled-coil domain containing 127	CCDC127	Not sig.
235497_at, 231942_at, 237011_at, 227201_at, 236624_at	0.0055821	1.69e-14, 1.86e-07, 2.11e-07, 2.94e-06, 0.0164	-7.870428, 5.275773, 5.251656, -4.72028, -2.406481	22.111964, 6.317653, 6.196834, 3.663898, -4.361687	-0.105475	long intergenic non-protein coding RNA 1128	LINC01128	DOWN `adj.P.Val`
220150_s_at	0.149	0.106	-1.619492	-5.929243	-0.105588	family with sequence similarity 184 member A	FAM184A	Not sig.
203585_at	0.42	0.347	-0.941495	-6.791863	-0.105595	zinc finger protein 185 (LIM domain)	ZNF185	Not sig.
219723_x_at, 223182_s_at, 223184_s_at, 223183_at, 224282_s_at, 225440_at	0.168503	3.62e-12, 5.67e-12, 0.00413, 0.00449, 0.0081, 0.974	7.098717, -7.031469, -2.879025, -2.85253, 2.657056, -0.032353	16.857826, 16.421407, -3.131875, -3.206501, -3.736299, -7.232696	-0.105623	1-acylglycerol-3-phosphate O-acyltransferase 3	AGPAT3	Not sig.
221185_s_at	0.0728	0.0475	-1.98633	-5.273795	-0.105712	IQ motif containing G	IQCG	Not sig.
234573_at	0.102	0.0696	-1.817813	-5.591269	-0.105752	uncharacterized LOC101929718	LOC101929718	Not sig.
222170_at	0.0175	0.00981	-2.590728	-3.907732	-0.105803	ZNF213 antisense RNA 1 (head to head)	ZNF213-AS1	DOWN `adj.P.Val`
205700_at, 37512_at	0.02254	0.000674, 0.0269	-3.417992, -2.218145	-1.46899, -4.791768	-0.105854	hydroxysteroid 17-beta dehydrogenase 6	HSD17B6	DOWN `adj.P.Val`
220055_at, 216710_x_at, 216453_at	0.0775	7.06e-16, 0.0104, 0.16	-8.300583, -2.569454, 1.407916	25.230877, -3.961821, -6.247162	-0.105869	zinc finger protein 287	ZNF287	Not sig.
215367_at	0.0974	0.0657	-1.843715	-5.544279	-0.105893	KIAA1614	KIAA1614	Not sig.
55662_at, 218891_at	0.000282234	1.28e-07, 0.000239	-5.347543, 3.695893	6.680164, -0.504683	-0.105909	chromosome 10 open reading frame 76	C10orf76	DOWN `adj.P.Val`
235146_at, 226489_at	0.6055	0.158, 0.999	-1.413368, 0.001534	-6.239524, -7.233216	-0.105911	transmembrane and coiled-coil domain family 3	TMCC3	Not sig.
220170_at	0.0483	0.0301	-2.173501	-4.888669	-0.105921	four and a half LIM domains 5	FHL5	DOWN `adj.P.Val`
219706_at	0.0844	0.0559	-1.915314	-5.410971	-0.105945	adaptor related protein complex 5 sigma 1 subunit	AP5S1	Not sig.
213253_at, 204240_s_at	0.337565	0.00369, 0.603	-2.914795, 0.519882	-3.030062, -7.098573	-0.105976	structural maintenance of chromosomes 2	SMC2	Not sig.
211765_x_at, 235741_at	0.00655	1.41e-09, 0.00718	-6.151934, 2.697961	11.042867, -3.628466	-0.106157	peptidylprolyl isomerase A	PPIA	DOWN `adj.P.Val`
207646_s_at	0.00931	0.00494	-2.821461	-3.293156	-0.106273	chromodomain Y-linked 1B///chromodomain Y-linked 2B///chromodomain Y-linked 2A///chromodomain Y-linked 1	CDY1B///CDY2B///CDY2A///CDY1	DOWN `adj.P.Val`
235343_at, 219740_at	0.4995	1.49e-14, 0.999	-7.888272, 0.001595	22.238688, -7.233216	-0.106347	vasohibin 2	VASH2	Not sig.
238412_at	0.282	0.218	-1.232378	-6.477418	-0.106434	putative RRN3-like protein RRN3P1///RRN3 homolog, RNA polymerase I transcription factor pseudogene 3	LOC101060405///RRN3P3	Not sig.
227538_at, 231724_at	0.00305	3.64e-13, 0.00312	-7.437014, 2.968102	19.105944, -2.876065	-0.106478	mediator complex subunit 26	MED26	DOWN `adj.P.Val`
244692_at	0.109	0.0743	-1.788078	-5.644402	-0.106537	cytochrome P450 family 4 subfamily F member 22	CYP4F22	Not sig.
201080_at, 201081_s_at	0.000540001	3.19e-10, 0.000482	-6.398589, 3.510326	12.488499, -1.156603	-0.10654	phosphatidylinositol-5-phosphate 4-kinase type 2 beta	PIP4K2B	DOWN `adj.P.Val`
221692_s_at	0.439	0.366	-0.905077	-6.825323	-0.106618	mitochondrial ribosomal protein L34	MRPL34	Not sig.
202573_at, 202574_s_at	0.02265	7.62e-11, 0.0281	-6.629084, 2.20158	13.883993, -4.827949	-0.106656	casein kinase 1 gamma 2	CSNK1G2	DOWN `adj.P.Val`
202622_s_at	0.101	0.0684	-1.825629	-5.577159	-0.106727	ataxin 2	ATXN2	Not sig.
244728_at	0.0729	0.0475	-1.986308	-5.273838	-0.106743	uncharacterized LOC101929715	LOC101929715	Not sig.
229603_at	0.343	0.274	-1.094886	-6.636492	-0.106764	Bardet-Biedl syndrome 12	BBS12	Not sig.
228578_at, 237702_at	0.012007	4.6e-06, 0.0139	-4.62544, 2.466622	3.238064, -4.217112	-0.106798	RNA binding motif protein 45	RBM45	DOWN `adj.P.Val`
228857_at, 233544_at, 238487_at, 203307_at, 239068_at	0.149724	8.04e-27, 2.16e-05, 0.000323, 0.000355, 0.692	-11.270145, 4.281761, 3.617441, -3.592521, 0.396437	50.065838, 1.762552, -0.784215, -0.871804, -7.154916	-0.106868	G protein nucleolar 1 (putative)	GNL1	Not sig.
206695_x_at	0.23	0.173	-1.364359	-6.307136	-0.10689	zinc finger protein 43	ZNF43	Not sig.
230031_at, 211936_at	0.00274182	1.12e-06, 0.00277	-4.921079, 3.004374	4.591867, -2.769734	-0.106961	heat shock protein family A (Hsp70) member 5	HSPA5	DOWN `adj.P.Val`
235644_at, 230339_at	0.0805001	6.64e-08, 0.115	-5.47036, 1.576418	7.310807, -5.99754	-0.107044	coiled-coil domain containing 138	CCDC138	Not sig.
216119_s_at	0.105	0.0713	-1.807086	-5.610538	-0.10708	sperm flagellar 1	SPEF1	Not sig.
207039_at, 209644_x_at, 211156_at	0.247	6.91e-08, 0.224, 0.379	-5.462997, -1.218345, -0.879959	7.272634, -6.494511, -6.847635	-0.107219	cyclin dependent kinase inhibitor 2A	CDKN2A	Not sig.
212437_at	0.346	0.277	-1.087749	-6.644239	-0.107243	centromere protein B	CENPB	Not sig.
205489_at	0.13	0.0908	-1.693894	-5.806974	-0.107264	crystallin mu	CRYM	Not sig.
201345_s_at, 201344_at, 201343_at	0.0136967	0.00214, 0.00328, 0.0181	-3.083732, -2.952644, 2.371105	-2.532726, -2.921, -4.445094	-0.107269	ubiquitin conjugating enzyme E2 D2	UBE2D2	DOWN `adj.P.Val`
209301_at	0.645	0.577	-0.557415	-7.078435	-0.107331	carbonic anhydrase 2	CA2	Not sig.
38918_at, 209736_at	0.275005	3.05e-06, 0.476	-4.712604, 0.712426	3.629136, -6.980421	-0.10737	SRY-box 13	SOX13	Not sig.
228752_at, 223955_at	6.8145e-05	6.83e-07, 5.13e-05	-5.020496, 4.079688	5.064488, 0.94496	-0.107383	calcium release activated channel regulator 2A	CRACR2A	DOWN `adj.P.Val`
206298_at	0.0127	0.00695	-2.708779	-3.59968	-0.107558	Rho GTPase activating protein 22	ARHGAP22	DOWN `adj.P.Val`
215943_at	0.014	0.0077	-2.674307	-3.691017	-0.107651	KIAA1661 protein	KIAA1661	DOWN `adj.P.Val`
210927_x_at, 200048_s_at, 210434_x_at	0.0358	0.0105, 0.0112, 0.0448	-2.56817, -2.543892, -2.010461	-3.96507, -4.026234, -5.22606	-0.107659	jumping translocation breakpoint	JTB	DOWN `adj.P.Val`
229304_s_at, 229305_at, 218883_s_at	0.363	1.37e-10, 0.0754, 0.973	-6.535781, 1.781025, 0.034075	13.313963, -5.656878, -7.232639	-0.107717	centromere protein U	CENPU	Not sig.
201754_at	0.313	0.247	-1.159262	-6.564341	-0.107828	cytochrome c oxidase subunit 6C	COX6C	Not sig.
230351_at, 243225_at	0.0276005	0.000349, 0.0344	-3.596862, -2.12072	-0.856587, -5.000728	-0.10787	FGF14 antisense RNA 2	FGF14-AS2	DOWN `adj.P.Val`
228300_at	0.0153	0.00848	-2.641067	-3.778013	-0.108077	family with sequence similarity 187 member A///coiled-coil domain containing 103	FAM187A///CCDC103	DOWN `adj.P.Val`
210138_at	0.00575	0.00292	-2.988116	-2.817548	-0.108109	regulator of G-protein signaling 20	RGS20	DOWN `adj.P.Val`
214568_at	0.0883	0.0588	-1.89308	-5.452905	-0.108117	tryptase delta 1	TPSD1	Not sig.
233840_at	0.0455	0.0282	-2.199884	-4.831639	-0.108137	uncharacterized LOC100130950	LOC100130950	DOWN `adj.P.Val`
222988_s_at, 222987_s_at	0.0109196	1.39e-05, 0.0125	-4.3829, 2.504622	2.185707, -4.123961	-0.108142	transmembrane protein 9	TMEM9	DOWN `adj.P.Val`
231582_at, 235650_at	0.0472646	1.01e-05, 0.0635	-4.452778, -1.859408	2.483473, -5.515489	-0.108164	cadherin related family member 3	CDHR3	DOWN `adj.P.Val`
203092_at, 203093_s_at	3.72e-05	1.53e-25, 2.75e-05	-10.95242, 4.226824	47.158764, 1.536593	-0.108246	translocase of inner mitochondrial membrane 44	TIMM44	DOWN `adj.P.Val`
226779_at, 232893_at, 236138_at	0.0923967	2.06e-09, 7.46e-05, 0.214	-6.08811, 3.98918, -1.244289	10.676922, 0.590866, -6.462758	-0.108251	LMBR1 domain containing 2	LMBRD2	Not sig.
224504_s_at	0.0781	0.0513	-1.953114	-5.338568	-0.108285	BUD13 homolog	BUD13	Not sig.
229345_at	0.00257	0.00122	-3.248848	-2.020456	-0.108314	reticulon 4 receptor-like 2	RTN4RL2	DOWN `adj.P.Val`
202141_s_at, 236204_at, 243152_at, 202143_s_at, 214260_at, 202142_at	0.175243	1.85e-15, 2.54e-06, 0.00519, 0.0562, 0.368, 0.441	-8.171872, -4.75154, 2.805317, 1.913384, 0.900309, -0.771415	24.283751, 3.806014, -3.337817, -5.41463, -6.829606, -6.936847	-0.108336	COP9 signalosome subunit 8	COPS8	Not sig.
222144_at	0.0268	0.0157	-2.422694	-4.323058	-0.108516	kinesin family member 17	KIF17	DOWN `adj.P.Val`
239580_at, 227235_at, 229530_at, 221942_s_at	0.21885	0.0333, 0.0413, 0.0574, 0.607	2.133732, -2.045072, -1.903802, 0.514084	-4.973353, -5.156603, -5.432743, -7.101558	-0.10854	guanylate cyclase 1 soluble subunit alpha	GUCY1A3	Not sig.
205691_at	0.013	0.00713	-2.700152	-3.622644	-0.108552	synaptogyrin 3	SYNGR3	DOWN `adj.P.Val`
202644_s_at, 202643_s_at	0.099482	0.000426, 0.146	-3.543718, 1.455316	-1.041664, -6.179772	-0.108623	TNF alpha induced protein 3	TNFAIP3	Not sig.
203563_at	0.231	0.174	-1.361695	-6.310742	-0.108642	actin filament associated protein 1	AFAP1	Not sig.
204818_at	0.0107	0.00575	-2.771891	-3.429499	-0.108712	hydroxysteroid 17-beta dehydrogenase 2	HSD17B2	DOWN `adj.P.Val`
226021_at, 227467_at	0.0016575	0.000146, 0.00142	-3.823357, 3.204712	-0.038325, -2.159913	-0.108771	retinol dehydrogenase 10 (all-trans)	RDH10	DOWN `adj.P.Val`
227875_at	0.00462	0.00231	-3.061017	-2.601178	-0.108836	kelch like family member 13	KLHL13	DOWN `adj.P.Val`
213005_s_at, 238789_at, 237162_at	0.00960019	4.94e-08, 9.96e-08, 0.017	-5.525009, 5.394343, 2.394064	7.595575, 6.918943, -4.391101	-0.109077	KN motif and ankyrin repeat domains 1	KANK1	DOWN `adj.P.Val`
218337_at, 222929_at, 222928_s_at	0.339	3.44e-08, 0.238, 0.653	-5.591507, 1.180486, -0.450348	7.945531, -6.539654, -7.132176	-0.1091	family with sequence similarity 160 member B2	FAM160B2	Not sig.
242949_x_at, 232920_at	0.14625	0.0289, 0.187	-2.19032, -1.322013	-4.85239, -6.363645	-0.10914	coiled-coil domain containing 157	CCDC157	Not sig.
207086_x_at	0.0687	0.0445	-2.014077	-5.218859	-0.10914	G antigen 12D///G antigen 8///G antigen 12F///G antigen 2A///G antigen 12H///G antigen 12E///G antigen 12B///G antigen 12C///G antigen 2D///G antigen 12J///G antigen 12G///G antigen 13///G antigen 2E///G antigen 12I///G antigen 7///G antigen 6///G antigen 5///G antigen 4///G antigen 2C///G antigen 1	GAGE12D///GAGE8///GAGE12F///GAGE2A///GAGE12H///GAGE12E///GAGE12B///GAGE12C///GAGE2D///GAGE12J///GAGE12G///GAGE13///GAGE2E///GAGE12I///GAGE7///GAGE6///GAGE5///GAGE4///GAGE2C///GAGE1	Not sig.
228681_x_at	0.0164	0.00914	-2.615317	-3.844672	-0.109182	death associated protein kinase 3	DAPK3	DOWN `adj.P.Val`
236715_x_at, 223279_s_at, 238868_at	0.125533	0.00861, 0.0192, 0.261	-2.63583, -2.348625, -1.124983	-3.79162, -4.497466, -6.603271	-0.109361	uveal autoantigen with coiled-coil domains and ankyrin repeats	UACA	Not sig.
243610_at, 236519_at	0.023575	0.00326, 0.025	-2.954217, -2.247631	-2.916437, -4.726707	-0.109458	chromosome 9 open reading frame 135	C9orf135	DOWN `adj.P.Val`
208201_at	0.11	0.0751	-1.783287	-5.652883	-0.109521	double homeobox 4 like 24///D4Z4 binding element transcript (non-protein coding)///double homeobox protein 4-like///double homeobox 4///double homeobox protein 4-like protein 2-like///double homeobox protein 4-like protein 4///double homeobox protein 4-like protein 4-like///double homeobox 4 like 2///double homeobox 4 like 3///double homeobox 4 like 5///double homeobox 4 like 6///double homeobox 4 like 7///double homeobox protein 4-like protein 4-like///double homeobox 4 like 4///double homeobox 4 like 8///double homeobox 3///double homeobox 4 like 1	DUX4L24///DBET///LOC100291626///DUX4///LOC100288289///LOC100287823///LOC100133400///DUX4L2///DUX4L3///DUX4L5///DUX4L6///DUX4L7///LOC652301///DUX4L4///DUX4L8///DUX3///DUX4L1	Not sig.
212852_s_at, 207520_at, 213027_at, 210438_x_at, 212839_s_at	0.108793	3.18e-13, 4.97e-08, 2.75e-05, 0.003, 0.464	-7.456737, 5.524131, -4.226078, -2.979928, 0.732151	19.239694, 7.590981, 1.533546, -2.841535, -6.966235	-0.109531	TROVE domain family member 2	TROVE2	Not sig.
234281_at	0.0216	0.0124	-2.508464	-4.114468	-0.109542	espin pseudogene///espin	ESPNP///ESPN	DOWN `adj.P.Val`
224362_at	0.000124	4.74e-05	-4.098308	1.018738	-0.109632	connexin	LOC100128922	DOWN `adj.P.Val`
208165_s_at	0.00615	0.00315	-2.965069	-2.884901	-0.109675	protease, serine 16	PRSS16	DOWN `adj.P.Val`
204014_at, 226034_at, 204015_s_at	0.138233	0.000301, 0.105, 0.204	-3.635882, -1.622068, 1.271456	-0.719021, -5.9251, -6.428794	-0.109768	dual specificity phosphatase 4	DUSP4	Not sig.
207056_s_at, 228935_at, 228175_at	2.53957e-06	2.12e-13, 4.29e-09, 2.44e-06	-7.514805, -5.96201, 4.759927	19.635182, 9.963812, 3.844291	-0.109792	solute carrier family 4 member 8	SLC4A8	DOWN `adj.P.Val`
201240_s_at, 243570_at, 201239_s_at	0.0840075	7.7e-06, 0.0819, 0.0945	-4.513452, -1.74262, 1.674984	2.745587, -5.723954, -5.838566	-0.109826	signal peptidase complex subunit 2	SPCS2	Not sig.
218399_s_at	0.122	0.085	-1.725416	-5.753533	-0.109873	cell division cycle associated 4	CDCA4	Not sig.
225638_at	0.215	0.161	-1.404864	-6.251426	-0.109898	cytochrome c oxidase assembly factor 6	COA6	Not sig.
225066_at, 221772_s_at	0.058249	0.00021, 0.0802	-3.730247, 1.752602	-0.380474, -5.70666	-0.109901	protein phosphatase 2 regulatory subunit Bdelta	PPP2R2D	Not sig.
234514_at	0.0117	0.00634	-2.739429	-3.517508	-0.109924	src-related kinase lacking C-terminal regulatory tyrosine and N-terminal myristylation sites	SRMS	DOWN `adj.P.Val`
224779_s_at	0.0936	0.0628	-1.864051	-5.506926	-0.110006	family with sequence similarity 96 member A	FAM96A	Not sig.
222717_at, 218711_s_at	0.01419	0.00212, 0.014	-3.086266, 2.465761	-2.525062, -4.219206	-0.11002	serum deprivation response	SDPR	DOWN `adj.P.Val`
221216_s_at	0.0937	0.0628	-1.863951	-5.507111	-0.110026	sex comb on midleg homolog 1 (Drosophila)	SCMH1	Not sig.
225458_at	0.248	0.189	-1.316453	-6.370933	-0.110163	uncharacterized LOC25845	PP7080	Not sig.
227733_at	0.204	0.151	-1.437555	-6.205283	-0.110226	transmembrane protein 63C	TMEM63C	Not sig.
212248_at, 227277_at, 212250_at, 212251_at	0.00912	2.65e-13, 0.000705, 0.001, 0.0196	-7.482866, -3.405734, 3.306383, 2.339961	19.417343, -1.50986, -1.835896, -4.51752	-0.110246	metadherin	MTDH	DOWN `adj.P.Val`
219361_s_at	0.0761	0.0498	-1.965405	-5.314725	-0.110257	apoptosis enhancing nuclease	AEN	Not sig.
225120_at, 235711_at, 227718_at, 226762_at	0.058875	1.33e-12, 1.02e-08, 0.0338, 0.133	-7.248155, 5.81041, -2.127702, -1.506038	17.840123, 9.124024, -4.98606, -6.105204	-0.110332	microRNA 4657///purine rich element binding protein B	MIR4657///PURB	Not sig.
226482_s_at	0.168	0.121	-1.550825	-6.037255	-0.110399	thiosulfate sulfurtransferase like domain containing 1	TSTD1	Not sig.
225307_at	0.131	0.092	-1.687847	-5.817114	-0.110568	zinc finger protein 511	ZNF511	Not sig.
230215_at, 228747_at, 219499_at	0.233984	0.00042, 0.0879, 0.503	-3.547188, -1.709452, -0.67014	-1.029661, -5.78072, -7.009529	-0.110589	Sec61 translocon alpha 2 subunit	SEC61A2	Not sig.
216870_x_at, 216856_s_at, 242854_x_at	0.0160662	9.9e-06, 0.000969, 0.0286	-4.457947, -3.316086, 2.193997	2.505674, -1.804463, -4.844422	-0.110618	deleted in lymphocytic leukemia 2 (non-protein coding)	DLEU2	DOWN `adj.P.Val`
236008_at	0.033	0.0197	-2.337812	-4.522481	-0.110669	long intergenic non-protein coding RNA 484	LINC00484	DOWN `adj.P.Val`
210343_s_at, 216599_x_at	0.41535	0.00815, 0.771	-2.654839, -0.29095	-3.742097, -7.191039	-0.110673	solute carrier family 22 member 6	SLC22A6	Not sig.
206907_at	0.0278	0.0164	-2.407854	-4.358426	-0.11069	tumor necrosis factor superfamily member 9	TNFSF9	DOWN `adj.P.Val`
215179_x_at, 209652_s_at	0.23015	0.0357, 0.332	-2.104862, -0.971041	-5.033866, -6.763749	-0.110715	placental growth factor	PGF	Not sig.
208820_at, 207821_s_at, 241453_at	0.0612993	0.000121, 0.00625, 0.125	-3.870556, 2.744002, 1.537108	0.138182, -3.50517, -6.058276	-0.110724	protein tyrosine kinase 2	PTK2	Not sig.
207166_at	0.00159	0.000731	-3.395625	-1.54346	-0.110903	G protein subunit gamma transducin 1	GNGT1	DOWN `adj.P.Val`
228698_at, 224013_s_at	0.278606	8.38e-05, 0.484	-3.960979, -0.699923	0.482074, -6.989212	-0.110916	SRY-box 7	SOX7	Not sig.
230195_at	0.0572	0.0363	-2.097896	-5.048345	-0.110965	long intergenic non-protein coding RNA 1405	LINC01405	Not sig.
37950_at, 229644_at, 204117_at	0.2155	0.00681, 0.219, 0.283	-2.715467, -1.231139, -1.074492	-3.581825, -6.478936, -6.658494	-0.111035	prolyl endopeptidase	PREP	Not sig.
222985_at	0.117	0.0806	-1.750026	-5.711132	-0.111045	tyrosine 3-monooxygenase/tryptophan 5-monooxygenase activation protein gamma	YWHAG	Not sig.
232313_at	0.0655	0.0422	-2.035935	-5.175053	-0.111097	transmembrane protein 132C	TMEM132C	Not sig.
204690_at	0.11	0.0753	-1.781509	-5.656023	-0.111136	syntaxin 8	STX8	Not sig.
209883_at, 237382_at	0.0496	1.17e-09, 0.0671	-6.184198, 1.834446	11.229134, -5.56117	-0.111158	collagen beta(1-O)galactosyltransferase 2	COLGALT2	DOWN `adj.P.Val`
220070_at, 241045_at, 237229_at	0.130843	0.00275, 0.0159, 0.29	-3.007287, -2.418107, -1.059423	-2.761139, -4.334013, -6.674485	-0.11116	lysine demethylase 8	KDM8	Not sig.
206151_x_at	0.0457	0.0284	-2.197727	-4.836326	-0.111162	chymotrypsin like elastase family member 3B	CELA3B	DOWN `adj.P.Val`
222571_at	0.107	0.0729	-1.796964	-5.628615	-0.111288	ST6 N-acetylgalactosaminide alpha-2,6-sialyltransferase 6	ST6GALNAC6	Not sig.
221363_x_at	0.0705	0.0458	-2.001191	-5.244465	-0.111304	G protein-coupled receptor 25	GPR25	Not sig.
219353_at, 235356_at, 236185_at, 244320_at	0.153425	2.17e-10, 0.000731, 0.0335, 0.486	-6.461089, 3.395447, 2.130964, 0.697593	12.862668, -1.544049, -4.97919, -6.990834	-0.111309	NHL repeat containing 2	NHLRC2	Not sig.
219535_at	0.0917	0.0614	-1.873912	-5.488669	-0.111399	hormonally up-regulated Neu-associated kinase	HUNK	Not sig.
205412_at	0.305	0.24	-1.177383	-6.543291	-0.111415	acetyl-CoA acetyltransferase 1	ACAT1	Not sig.
211721_s_at, 242992_at, 243194_at, 243195_s_at	0.178431	5.57e-14, 8.95e-05, 0.056, 0.56	-7.704605, 3.944544, 1.914686, 0.582449	20.945431, 0.419008, -5.412162, -7.064224	-0.111506	zinc finger protein 551	ZNF551	Not sig.
241436_at, 207295_at	0.0067255	1.83e-05, 0.00734	-4.319682, -2.690522	1.920126, -3.648197	-0.111511	sodium channel epithelial 1 gamma subunit	SCNN1G	DOWN `adj.P.Val`
200910_at	0.4	0.328	-0.979667	-6.755378	-0.111666	uncharacterized LOC101927137///chaperonin containing TCP1 subunit 3	LOC101927137///CCT3	Not sig.
216116_at	0.00792	0.00414	-2.8784	-3.133644	-0.111699	CELSR3 antisense RNA 1 (head to head)	CELSR3-AS1	DOWN `adj.P.Val`
207204_at	0.0208	0.0119	-2.522922	-4.078605	-0.111764	fascin actin-bundling protein 2, retinal	FSCN2	DOWN `adj.P.Val`
228463_at	0.0192	0.0109	-2.554938	-3.998475	-0.111767	forkhead box A3	FOXA3	DOWN `adj.P.Val`
200849_s_at, 200850_s_at, 200848_at, 207464_at	0.0183751	1.92e-19, 3.45e-13, 6.08e-08, 0.0479	-9.341499, -7.444861, 5.486763, 1.982241	33.30855, 19.159123, 7.396014, -5.281826	-0.11177	adenosylhomocysteinase like 1	AHCYL1	DOWN `adj.P.Val`
207705_s_at	0.0276	0.0162	-2.41084	-4.351327	-0.111774	ninein like	NINL	DOWN `adj.P.Val`
230396_at, 201569_s_at, 201570_at, 243239_at	0.182306	5.97e-11, 8.13e-06, 0.00726, 0.656	6.667726, -4.501592, -2.69398, -0.445402	14.122114, 2.69409, -3.639032, -7.134383	-0.111932	SAMM50 sorting and assembly machinery component	SAMM50	Not sig.
224478_s_at, 240147_at, 240900_at	0.619933	0.000833, 0.908, 0.911	-3.358876, -0.115547, 0.112439	-1.664788, -7.226564, -7.226918	-0.111959	chromosome 7 open reading frame 50	C7orf50	Not sig.
233660_at, 229074_at, 209536_s_at, 237097_at, 239472_at	0.263028	7.73e-07, 1.66e-05, 3.36e-05, 0.558, 0.625	4.995728, -4.342068, -4.179588, -0.586445, -0.489166	4.945933, 2.013754, 1.344503, -7.061898, -7.11401	-0.112035	EH domain containing 4	EHD4	Not sig.
205220_at	0.684	0.621	-0.495218	-7.111042	-0.112172	hydroxycarboxylic acid receptor 3	HCAR3	Not sig.
203080_s_at	0.256	0.196	-1.294469	-6.399452	-0.112206	bromodomain adjacent to zinc finger domain 2B	BAZ2B	Not sig.
239880_at	0.00961	0.00511	-2.810585	-3.323271	-0.112364	UBE2E2 antisense RNA 1 (head to head)	UBE2E2-AS1	DOWN `adj.P.Val`
221182_at	0.00352	0.00172	-3.149532	-2.331677	-0.112377	maestro heat like repeat family member 9	MROH9	DOWN `adj.P.Val`
202369_s_at, 202368_s_at	0.27	0.198, 0.218	-1.288854, -1.232863	-6.40666, -6.476824	-0.112388	translocation associated membrane protein 2	TRAM2	Not sig.
217837_s_at, 222437_s_at	0.4596	0.00781, 0.88	-2.669314, -0.151357	-3.704152, -7.221802	-0.112434	RNF103-CHMP3 readthrough///charged multivesicular body protein 3	RNF103-CHMP3///CHMP3	Not sig.
235730_at, 229318_at	0.1275	0.0475, 0.133	-1.985559, 1.504458	-5.27531, -6.107566	-0.112459	NUTM2B antisense RNA 1	NUTM2B-AS1	Not sig.
235438_at, 207386_at	0.0229705	9.66e-05, 0.0283	-3.925768, -2.197927	0.347265, -4.835891	-0.112481	cytochrome P450 family 7 subfamily B member 1	CYP7B1	DOWN `adj.P.Val`
201719_s_at, 242092_at, 231174_s_at, 201718_s_at	0.0792563	4.58e-11, 4.89e-07, 8e-06, 0.25	-6.70944, 5.087087, -4.505118, 1.15074	14.380496, 5.385906, 2.709386, -6.574128	-0.112507	erythrocyte membrane protein band 4.1 like 2	EPB41L2	Not sig.
229340_at, 230804_at	0.178115	9.17e-05, 0.286	-3.938732, 1.067156	0.396765, -6.666307	-0.112561	NFKB activating protein like	NKAPL	Not sig.
239007_at, 232137_at	0.046906	4.23e-05, 0.0629	-4.125309, 1.863748	1.126288, -5.507486	-0.1126	zinc finger protein 616	ZNF616	DOWN `adj.P.Val`
227713_at, 223790_at	0.0787	0.000638, 0.112	-3.433481, 1.593139	-1.417144, -5.971244	-0.112644	katanin catalytic subunit A1 like 1	KATNAL1	Not sig.
214328_s_at, 211969_at, 211968_s_at, 210211_s_at	0.33275	4.46e-07, 0.0953, 0.219, 0.89	-5.105306, -1.670547, 1.230533, 0.137798	5.474523, -5.845927, -6.479676, -7.223756	-0.112647	heat shock protein 90 alpha family class A member 1	HSP90AA1	Not sig.
236492_at, 237636_at, 228013_at, 202313_at	0.277086	7.87e-09, 0.00014, 0.411, 0.554	-5.856137, 3.83315, -0.822862, -0.592476	9.375304, -0.00187, -6.896021, -7.058357	-0.112667	protein phosphatase 2 regulatory subunit Balpha	PPP2R2A	Not sig.
215172_at	5.74e-05	2.08e-05	-4.290853	1.800214	-0.112675	protein tyrosine phosphatase, non-receptor type 20	PTPN20	DOWN `adj.P.Val`
228831_s_at, 232043_at, 206896_s_at	0.062961	2.26e-06, 0.000384, 0.138	-4.776175, 3.571274, -1.48713	3.91862, -0.946031, -6.133298	-0.11268	G protein subunit gamma 7	GNG7	Not sig.
236887_at, 205664_at, 242603_x_at	0.0993459	1.33e-05, 0.0681, 0.146	-4.392355, 1.827411, -1.456881	2.225737, -5.573934, -6.177509	-0.112752	Kin17 DNA and RNA binding protein	KIN	Not sig.
204692_at, 37796_at	0.486445	0.00413, 0.954	-2.879424, -0.058209	-3.130745, -7.231529	-0.112844	Sin3A associated protein 25///leucine rich repeats and calponin homology domain containing 4	SAP25///LRCH4	Not sig.
206081_at, 211842_s_at, 210420_at, 210421_s_at	0.263	2.35e-13, 0.123, 0.206, 0.545	-7.500246, 1.542729, 1.266629, -0.605898	19.535789, -6.049685, -6.434881, -7.050347	-0.112909	solute carrier family 24 member 1	SLC24A1	Not sig.
210697_at	0.0168	0.0094	-2.60575	-3.869276	-0.112932	zinc finger protein 257	ZNF257	DOWN `adj.P.Val`
229526_at	0.0285	0.0168	-2.397886	-4.382063	-0.112961	aquaporin 11	AQP11	DOWN `adj.P.Val`
240366_at	0.000647	0.000278	-3.657369	-0.642662	-0.113073	LHFPL3 antisense RNA 1	LHFPL3-AS1	DOWN `adj.P.Val`
236363_at, 202209_at	0.4705	1.74e-08, 0.924	-5.715363, 0.095749	8.607353, -7.228649	-0.113203	LSM3 homolog, U6 small nuclear RNA and mRNA degradation associated	LSM3	Not sig.
225132_at, 235608_at	0.0895021	1.27e-06, 0.131	-4.89531, 1.512943	4.470784, -6.094858	-0.113218	F-box and leucine rich repeat protein 3	FBXL3	Not sig.
208296_x_at, 210260_s_at, 229814_at	0.0286261	1.96e-05, 0.000221, 0.0566	-4.304401, -3.716541, 1.910125	1.856472, -0.430159, -5.420801	-0.113337	TNF alpha induced protein 8	TNFAIP8	DOWN `adj.P.Val`
235192_at, 225402_at	0.408265	0.00226, 0.767	-3.067451, -0.296841	-2.581839, -7.189314	-0.113425	TP53 regulating kinase	TP53RK	Not sig.
230123_at, 220731_s_at	0.1691	0.0173, 0.243	-2.387858, -1.168209	-4.405746, -6.553989	-0.113469	NECAP endocytosis associated 2	NECAP2	Not sig.
216390_at, 204428_s_at	0.172246	0.000207, 0.275	-3.733944, -1.092649	-0.367042, -6.638926	-0.113471	lecithin-cholesterol acyltransferase	LCAT	Not sig.
216569_at	0.00508	0.00256	-3.029441	-2.695516	-0.113579	fatty acid binding protein 3 pseudogene 2	FABP3P2	DOWN `adj.P.Val`
220614_s_at	5.51e-06	1.73e-06	-4.831387	4.172955	-0.113592	androglobin	ADGB	DOWN `adj.P.Val`
203565_s_at	0.0504	0.0315	-2.155196	-4.927839	-0.113614	MNAT1, CDK activating kinase assembly factor	MNAT1	Not sig.
202324_s_at, 202323_s_at	0.0434504	2.12e-07, 0.0578	-5.250104, 1.90077	6.189081, -5.438456	-0.113723	acyl-CoA binding domain containing 3	ACBD3	DOWN `adj.P.Val`
217014_s_at	0.124	0.0867	-1.715777	-5.769979	-0.113746	alpha-2-glycoprotein 1, zinc-binding pseudogene 1///alpha-2-glycoprotein 1, zinc-binding	AZGP1P1///AZGP1	Not sig.
207661_s_at, 213252_at, 224817_at	0.0443333	0.008, 0.0233, 0.0529	-2.660951, -2.274836, -1.939767	-3.7261, -4.66593, -5.364293	-0.113763	SH3 and PX domains 2A	SH3PXD2A	DOWN `adj.P.Val`
221263_s_at	0.247	0.188	-1.318694	-6.368	-0.113847	splicing factor 3b subunit 5	SF3B5	Not sig.
219120_at	0.0386	0.0235	-2.27092	-4.674723	-0.113922	WD repeat and coiled coil containing	WDCP	DOWN `adj.P.Val`
236673_at	0.00426	0.00211	-3.087296	-2.521942	-0.113933	TIFA inhibitor	TIFAB	DOWN `adj.P.Val`
230167_at	0.0723	0.047	-1.990049	-5.266474	-0.113976	ADAM metallopeptidase with thrombospondin type 1 motif 14	ADAMTS14	Not sig.
211706_s_at, 235226_at, 212899_at, 212897_at	0.191261	5.16e-08, 5.9e-08, 1.59e-05, 0.713	5.517221, -5.492292, -4.352136, 0.368062	7.554839, 7.424785, 2.056014, -7.165722	-0.114028	cyclin dependent kinase 19	CDK19	Not sig.
228011_at, 237910_x_at, 235391_at	0.102518	1.97e-05, 0.0666, 0.156	-4.303643, -1.837883, -1.421895	1.853321, -5.554916, -6.227519	-0.114029	family with sequence similarity 92 member A1	FAM92A1	Not sig.
213861_s_at	0.0457	0.0283	-2.198375	-4.834919	-0.114029	methyltransferase like 21B	METTL21B	DOWN `adj.P.Val`
222398_s_at, 222397_at	0.363815	0.00177, 0.665	-3.140152, 0.433771	-2.360589, -7.139476	-0.114061	elongation factor Tu GTP binding domain containing 2	EFTUD2	Not sig.
239697_x_at	3.41e-05	1.2e-05	-4.415848	2.325555	-0.114121	chromosome 3 open reading frame 67	C3orf67	DOWN `adj.P.Val`
212935_at, 220464_at, 35147_at, 239636_at	0.124375	4.14e-20, 2.68e-08, 0.0228, 0.386	-9.526324, 5.637136, -2.283447, -0.867869	34.817584, 8.187833, -4.646542, -6.85815	-0.114208	MCF.2 cell line derived transforming sequence like	MCF2L	Not sig.
224995_at, 225018_at	0.00354508	4.1e-08, 0.00367	-5.55954, 2.916761	7.776832, -3.02443	-0.114296	spire type actin nucleation factor 1	SPIRE1	DOWN `adj.P.Val`
240426_at	0.000919	0.000404	-3.557594	-0.993595	-0.114382	family with sequence similarity 47 member B	FAM47B	DOWN `adj.P.Val`
240402_at	0.00693	0.00358	-2.92463	-3.001853	-0.114562	kin of IRRE like 3 (Drosophila)	KIRREL3	DOWN `adj.P.Val`
239552_at	0.000175	6.84e-05	-4.010508	0.673629	-0.114611	von Willebrand factor D and EGF domains	VWDE	DOWN `adj.P.Val`
230137_at	0.00114	0.000509	-3.495366	-1.207757	-0.114688	transmembrane protein 155	TMEM155	DOWN `adj.P.Val`
208173_at	0.0365	0.0221	-2.294069	-4.62253	-0.114698	interferon beta 1	IFNB1	DOWN `adj.P.Val`
212542_s_at, 213074_at, 244811_at	0.00149449	1.38e-06, 4.53e-05, 0.00216	-4.877313, -4.10945, 3.080335	4.386569, 1.063038, -2.542996	-0.114828	pleckstrin homology domain interacting protein	PHIP	DOWN `adj.P.Val`
219671_at, 222091_at	0.396	1.33e-10, 0.744	-6.540508, 0.326687	13.342671, -7.180043	-0.114831	hippocalcin like 4	HPCAL4	Not sig.
206213_at	0.159	0.114	-1.581365	-5.989788	-0.114833	Wnt family member 10B	WNT10B	Not sig.
218500_at	0.0429	0.0264	-2.225186	-4.776309	-0.114967	thioesterase superfamily member 6	THEM6	DOWN `adj.P.Val`
219022_at	0.0875	0.0583	-1.897439	-5.444722	-0.11498	chromosome 12 open reading frame 43	C12orf43	Not sig.
227205_at, 216711_s_at, 216955_at	0.0148	1.43e-17, 0.00527, 0.0208	-8.805848, 2.800173, 2.318053	29.060553, -3.351996, -4.567903	-0.115125	TATA-box binding protein associated factor 1	TAF1	DOWN `adj.P.Val`
226696_at, 232751_at, 221439_at, 221440_s_at	0.098575	2.57e-13, 0.0108, 0.0356, 0.252	-7.487431, 2.556086, 2.106218, 1.147506	19.448427, -3.995584, -5.031041, -6.577823	-0.115245	RB binding protein 9, serine hydrolase	RBBP9	Not sig.
209731_at	0.0586	0.0373	-2.086999	-5.070901	-0.11544	nth like DNA glycosylase 1	NTHL1	Not sig.
231580_at	0.052	0.0327	-2.141077	-4.957829	-0.115453	long intergenic non-protein coding RNA 1082	LINC01082	Not sig.
217714_x_at	0.195	0.144	-1.462927	-6.168745	-0.115457	microRNA 3917///stathmin 1	MIR3917///STMN1	Not sig.
240096_at	0.0121	0.00659	-2.726496	-3.55229	-0.115463	uncharacterized LOC100506236	LOC100506236	DOWN `adj.P.Val`
209322_s_at, 40149_at	0.2279	0.0637, 0.291	-1.857455, -1.057062	-5.519086, -6.676971	-0.115545	SH2B adaptor protein 1	SH2B1	Not sig.
45653_at, 221889_at	0.3622	0.0193, 0.63	-2.345148, -0.482469	-4.505523, -7.117251	-0.115622	potassium channel tetramerization domain containing 13	KCTD13	Not sig.
225480_at	0.081	0.0534	-1.935743	-5.372015	-0.115752	chromosome 1 open reading frame 122	C1orf122	Not sig.
206015_s_at, 217310_s_at	2.59e-11	1.13e-23, 8.77e-12	-10.476742, 6.9652	42.910194, 15.994777	-0.115768	forkhead box J3	FOXJ3	DOWN `adj.P.Val`
237046_x_at	0.156	0.112	-1.593231	-5.971099	-0.115772	interleukin 34	IL34	Not sig.
206239_s_at	0.00331	0.00161	-3.169193	-2.270808	-0.115821	serine peptidase inhibitor, Kazal type 1	SPINK1	DOWN `adj.P.Val`
235272_at	0.00683	0.00353	-2.929407	-2.988119	-0.115849	suprabasin	SBSN	DOWN `adj.P.Val`
218897_at, 237506_at	0.1035	2.47e-11, 0.154	-6.805945, 1.427392	14.983557, -6.219741	-0.115875	transmembrane protein 177	TMEM177	Not sig.
213630_at	0.0574	0.0365	-2.096034	-5.052207	-0.11591	NAC alpha domain containing	NACAD	Not sig.
228927_at, 235271_s_at, 239339_at, 229133_s_at, 235270_at	0.41122	6.13e-12, 0.000492, 0.1, 0.895, 0.994	-7.019561, 3.50428, 1.64651, -0.132249, 0.00756	16.344493, -1.177303, -5.885471, -7.224502, -7.233189	-0.116118	zinc finger protein 397	ZNF397	Not sig.
204076_at, 204077_x_at	1.015e-13	2.9e-28, 2.62e-14	-11.622149, 7.810123	53.348688, 21.68539	-0.116179	ectonucleoside triphosphate diphosphohydrolase 4	ENTPD4	DOWN `adj.P.Val`
228708_at, 207018_s_at, 207017_at	0.087622	6.48e-05, 0.0112, 0.184	-4.023515, 2.544646, 1.328724	0.724312, -4.024342, -6.354808	-0.116191	RAB27B, member RAS oncogene family	RAB27B	Not sig.
214054_at	0.413	0.34	-0.954496	-6.779599	-0.116192	docking protein 2	DOK2	Not sig.
209031_at, 244345_at, 209030_s_at, 209032_s_at, 232767_at	0.0060612	0.00012, 0.000284, 0.00178, 0.00436, 0.00977	-3.872907, 3.651096, -3.138431, -2.86192, 2.592423	0.14703, -0.664999, -2.365885, -3.18013, -3.903403	-0.116198	cell adhesion molecule 1	CADM1	DOWN `adj.P.Val`
208912_s_at	0.148	0.105	-1.621252	-5.926413	-0.116259	2',3'-cyclic nucleotide 3' phosphodiesterase	CNP	Not sig.
239343_at, 230579_at	0.0111	2.19e-17, 0.0128	-8.751984, 2.497615	28.64395, -4.141243	-0.116311	uncharacterized LOC728705///transmembrane protein 263	LOC728705///TMEM263	DOWN `adj.P.Val`
218197_s_at, 238409_x_at, 222553_x_at, 223879_s_at, 235205_at	0.0431727	7.5e-07, 2.61e-05, 0.00334, 0.0357, 0.109	-5.001682, 4.238688, -2.946843, 2.105385, 1.604738	4.974381, 1.58516, -2.937805, -5.032777, -5.952841	-0.116316	oxidation resistance 1	OXR1	DOWN `adj.P.Val`
220130_x_at	0.159	0.114	-1.581381	-5.989764	-0.11634	leukotriene B4 receptor 2	LTB4R2	Not sig.
207944_at	0.00956	0.00508	-2.812446	-3.318126	-0.116381	oncomodulin 2	OCM2	DOWN `adj.P.Val`
222489_s_at, 230847_at, 227619_at, 218015_s_at	0.464375	4.42e-07, 0.0142, 0.886, 0.901	-5.107044, -2.458297, -0.143724, 0.123966	5.482988, -4.237335, -7.222924, -7.22556	-0.11642	Werner helicase interacting protein 1	WRNIP1	Not sig.
202227_s_at, 210352_at, 242265_at	0.378333	4.04e-10, 0.325, 0.682	-6.360015, 0.985831, -0.410457	12.259147, -6.749351, -7.149281	-0.116448	bromodomain containing 8	BRD8	Not sig.
239767_at, 233499_at	0.000101689	1.01e-07, 8.02e-05	-5.391082, -3.971552	6.902245, 0.522778	-0.116451	leucine rich repeat containing 7	LRRC7	DOWN `adj.P.Val`
204259_at	0.00659	0.00339	-2.94174	-2.952561	-0.116458	matrix metallopeptidase 7	MMP7	DOWN `adj.P.Val`
219819_s_at	0.272	0.21	-1.254881	-6.449602	-0.116468	mitochondrial ribosomal protein S28	MRPS28	Not sig.
236918_s_at, 236917_at	0.0705121	8.34e-06, 0.0997	-4.495791, -1.649033	2.668947, -5.881348	-0.116468	leucine rich repeat containing 34	LRRC34	Not sig.
219009_at	0.0861	0.0572	-1.905348	-5.429826	-0.116492	chromosome 14 open reading frame 93	C14orf93	Not sig.
243018_at	0.00522	0.00263	-3.020306	-2.722631	-0.116555	BBOX1 antisense RNA 1	BBOX1-AS1	DOWN `adj.P.Val`
221213_s_at, 229013_at, 239107_at	0.074066	4.08e-05, 0.00481, 0.159	-4.133855, 2.829979, 1.409676	1.160465, -3.26949, -6.2447	-0.116829	uncharacterized LOC145783///zinc finger protein 280D	LOC145783///ZNF280D	Not sig.
208696_at, 229068_at	0.168	0.0564, 0.192	-1.911933, -1.307369	-5.417379, -6.382776	-0.116829	chaperonin containing TCP1 subunit 5	CCT5	Not sig.
227778_at, 232498_at, 230361_at	0.166667	1.69e-22, 0.101, 0.288	-10.169846, 1.644608, 1.062981	40.237774, -5.888576, -6.67073	-0.116833	maestro heat like repeat family member 1	MROH1	Not sig.
205387_s_at	0.103	0.07	-1.814986	-5.596357	-0.116844	chorionic gonadotropin beta subunit 1///chorionic gonadotropin beta subunit 8///chorionic gonadotropin beta subunit 7///chorionic gonadotropin beta subunit 5///chorionic gonadotropin beta subunit 3	CGB1///CGB8///CGB7///CGB5///CGB3	Not sig.
241954_at, 210950_s_at, 208647_at	0.024159	5.25e-05, 0.00342, 0.0423	-4.074241, 2.938779, -2.034943	0.923438, -2.961111, -5.177052	-0.117094	farnesyl-diphosphate farnesyltransferase 1	FDFT1	DOWN `adj.P.Val`
200902_at	0.0963	0.0649	-1.849622	-5.533471	-0.117157	15 kDa selenoprotein	SEP15	Not sig.
206206_at	0.322	0.255	-1.139852	-6.586528	-0.117163	CD180 molecule	CD180	Not sig.
230871_at, 212674_s_at, 204355_at, 236844_at, 239772_x_at	0.260101	9.65e-07, 0.0635, 0.219, 0.283, 0.499	-4.950903, -1.859258, 1.23035, -1.07395, -0.676238	4.732735, -5.515767, -6.479901, -6.659073, -7.005441	-0.117223	DEAH-box helicase 30	DHX30	Not sig.
215277_at, 203918_at	0.46051	6.53e-06, 0.899	-4.549384, 0.127305	2.902376, -7.225142	-0.117289	protocadherin 1	PCDH1	Not sig.
208970_s_at, 208971_at, 222074_at	0.243467	2.13e-12, 0.000166, 0.672	-7.177943, 3.790842, 0.424087	17.376464, -0.15872, -7.143614	-0.117303	uroporphyrinogen decarboxylase	UROD	Not sig.
230974_at	0.0571	0.0363	-2.098644	-5.046793	-0.117345	DEAD-box helicase 19B	DDX19B	Not sig.
220352_x_at, 232050_at, 221944_at	0.0024912	2.95e-05, 0.000388, 0.00335	-4.210198, -3.568577, 2.945741	1.468749, -0.95542, -2.940993	-0.117347	uncharacterized LOC645644	FLJ42627	DOWN `adj.P.Val`
220639_at	0.00333	0.00162	-3.167346	-2.276541	-0.117403	transmembrane 4 L six family member 20	TM4SF20	DOWN `adj.P.Val`
219018_s_at, 222809_x_at	0.171787	0.000244, 0.274	-3.691483, -1.095237	-0.520549, -6.63611	-0.117407	coiled-coil domain containing 85C	CCDC85C	Not sig.
217544_at	0.402	0.33	-0.975473	-6.759458	-0.117429	microRNA 3916	MIR3916	Not sig.
220358_at	0.0388	0.0236	-2.26883	-4.67941	-0.117449	basic leucine zipper ATF-like transcription factor 3	BATF3	DOWN `adj.P.Val`
203796_s_at, 203795_s_at	0.4462	0.0104, 0.841	-2.569596, -0.200465	-3.96146, -7.213194	-0.117458	BCL tumor suppressor 7A	BCL7A	Not sig.
206039_at	0.319	0.252	-1.146874	-6.578544	-0.117503	RAB33A, member RAS oncogene family	RAB33A	Not sig.
224444_s_at, 224443_at	0.400122	9.78e-05, 0.753	-3.922894, 0.315258	0.336312, -7.183698	-0.117507	long intergenic non-protein coding RNA 467	LINC00467	Not sig.
205129_at	0.073	0.0475	-1.985566	-5.275296	-0.117556	nucleophosmin/nucleoplasmin 3	NPM3	Not sig.
219162_s_at	0.257	0.196	-1.293165	-6.401128	-0.117577	mitochondrial ribosomal protein L11	MRPL11	Not sig.
34406_at, 212778_at	0.18795	0.0518, 0.232	-1.948386, -1.196434	-5.347702, -6.520811	-0.1176	phosphofurin acidic cluster sorting protein 2	PACS2	Not sig.
203704_s_at, 242297_at, 215620_at, 217411_s_at, 215032_at, 216649_at, 216648_s_at	0.242686	6.09e-21, 5.02e-10, 7.61e-08, 0.0368, 0.0828, 0.664, 0.752	-9.753918, -6.324322, 5.44488, 2.093022, -1.737749, 0.434663, 0.316202	36.705448, 12.048003, 7.178909, -5.058447, -5.732359, -7.13909, -7.183401	-0.11762	ras responsive element binding protein 1	RREB1	Not sig.
219942_at	0.0317	0.0189	-2.354128	-4.484691	-0.117626	myosin light chain 7	MYL7	DOWN `adj.P.Val`
230906_at, 207357_s_at, 212256_at	0.00753977	3.54e-09, 6.5e-06, 0.013	-5.994985, 4.550345, -2.490276	10.149013, 2.906586, -4.159292	-0.11773	polypeptide N-acetylgalactosaminyltransferase 10	GALNT10	DOWN `adj.P.Val`
209717_at, 208298_at, 208297_s_at	0.134412	5.26e-05, 0.0114, 0.312	-4.073524, 2.537425, 1.012678	0.920606, -4.042429, -6.722662	-0.117743	ecotropic viral integration site 5	EVI5	Not sig.
204260_at	0.00883	0.00466	-2.840291	-3.240746	-0.117775	chromogranin B	CHGB	DOWN `adj.P.Val`
234141_s_at, 234147_at	0.048163	0.000177, 0.0646	-3.773385, -1.851587	-0.222953, -5.529868	-0.117778	tumor necrosis factor receptor superfamily member 10d, decoy with truncated death domain pseudogene	LOC286059	DOWN `adj.P.Val`
203623_at	0.032	0.0191	-2.349944	-4.494406	-0.117844	plexin A3	PLXNA3	DOWN `adj.P.Val`
47069_at, 219168_s_at	0.467	0.0564, 0.811	-1.911642, -0.239353	-5.417929, -7.204672	-0.117962	proline rich 5	PRR5	Not sig.
209197_at, 232677_at, 209198_s_at	0.303767	0.0153, 0.0857, 0.71	-2.431236, -1.721642, -0.372662	-4.302603, -5.759982, -7.164025	-0.117971	synaptotagmin 11	SYT11	Not sig.
230259_at	0.0968	0.0653	-1.846939	-5.538384	-0.11813	fucose mutarotase	FUOM	Not sig.
235459_at, 201962_s_at, 201961_s_at	0.199001	2.84e-13, 4.61e-07, 0.526	-7.472624, 5.098845, -0.634229	19.347648, 5.443062, -7.032852	-0.11823	ring finger protein 41	RNF41	Not sig.
237501_at	0.00215	0.00101	-3.303881	-1.843988	-0.118283	uncharacterized LOC101927043	LOC101927043	DOWN `adj.P.Val`
218923_at, 218924_s_at	0.26127	0.0045, 0.44	-2.852056, 0.773116	-3.207831, -6.935539	-0.1183	chitobiase	CTBS	Not sig.
227200_at, 214480_at	5.124e-06	9.33e-08, 3.22e-06	-5.406634, 4.701294	6.981966, 3.578006	-0.118471	ETS variant 3	ETV3	DOWN `adj.P.Val`
221595_at, 232661_s_at, 221596_s_at, 221594_at	0.239001	1.87e-12, 9.16e-07, 0.0982, 0.773	-7.197262, 4.961529, -1.656293, 0.288358	17.503664, 4.783117, -5.869445, -7.191788	-0.118512	RNA binding motif protein 48	RBM48	Not sig.
234280_at, 205815_at	0.290083	6.52e-05, 0.508	-4.022027, -0.662837	0.718506, -7.014376	-0.118552	regenerating family member 3 alpha	REG3A	Not sig.
224271_x_at	0.112	0.0766	-1.773612	-5.669938	-0.118578	FERM domain containing 8 pseudogene 1	FRMD8P1	Not sig.
241379_at	0.00503	0.00253	-3.032668	-2.685919	-0.118633	aprataxin and PNKP like factor	APLF	DOWN `adj.P.Val`
228769_at	0.0116	0.0063	-2.741682	-3.511431	-0.118647	zinc finger and SCAN domain containing 22	ZSCAN22	DOWN `adj.P.Val`
223784_at	0.000172	6.72e-05	-4.014509	0.689204	-0.118699	transmembrane protein 27	TMEM27	DOWN `adj.P.Val`
203362_s_at, 236312_at	0.1435	0.0791, 0.125	-1.759073, 1.535913	-5.695395, -6.060098	-0.118738	MAD2 mitotic arrest deficient-like 1 (yeast)	MAD2L1	Not sig.
213131_at, 205591_at, 210924_at	0.580849	0.000232, 0.706, 0.979	-3.704033, -0.378014, 0.026849	-0.475352, -7.162023, -7.232858	-0.118754	olfactomedin 1	OLFM1	Not sig.
236337_at	0.0405	0.0248	-2.250427	-4.720493	-0.118807	synaptonemal complex protein 2 like	SYCP2L	DOWN `adj.P.Val`
219408_at	0.193	0.142	-1.469624	-6.158993	-0.118879	protein arginine methyltransferase 7	PRMT7	Not sig.
227346_at, 205038_at, 216901_s_at, 220704_at, 227344_at, 205039_s_at	0.0437769	5.58e-17, 1.33e-08, 3.05e-07, 0.000472, 0.0182, 0.174	-8.632171, -5.762536, 5.179641, -3.515815, -2.368668, -1.360456	27.724346, 8.862833, 5.839077, -1.137783, -4.450796, -6.312417	-0.119005	IKAROS family zinc finger 1	IKZF1	DOWN `adj.P.Val`
230295_at, 204275_at	0.28501	0.00307, 0.492	-2.972503, -0.687929	-2.863229, -6.9975	-0.11903	calpain 15	CAPN15	Not sig.
230287_at, 242921_at	0.141036	2.67e-05, 0.218	-4.233045, -1.231964	1.562045, -6.477925	-0.119099	small G protein signaling modulator 1	SGSM1	Not sig.
212984_at, 205446_s_at	9.20117e-06	4.81e-10, 6.2e-06	-6.331491, 4.560763	12.090331, 2.952269	-0.119107	activating transcription factor 2	ATF2	DOWN `adj.P.Val`
212954_at	0.201	0.149	-1.445525	-6.193874	-0.119134	dual specificity tyrosine phosphorylation regulated kinase 4	DYRK4	Not sig.
208607_s_at	0.226	0.17	-1.374763	-6.292981	-0.119145	SAA2-SAA4 readthrough///serum amyloid A2///serum amyloid A1	SAA2-SAA4///SAA2///SAA1	Not sig.
223068_at, 228673_s_at, 223069_s_at, 232587_at, 220386_s_at, 228674_s_at	0.0876217	1.06e-15, 4.68e-13, 3.1e-08, 0.00136, 0.00138, 0.447	-8.24634, -7.400829, 5.610447, -3.217407, 3.213986, 0.761434	24.830294, 18.86132, 8.045893, -2.119988, -2.130763, -6.944462	-0.11916	echinoderm microtubule associated protein like 4	EML4	Not sig.
204605_at	0.223	0.167	-1.382914	-6.281816	-0.119232	cell growth regulator with ring finger domain 1	CGRRF1	Not sig.
225025_at	0.121	0.0839	-1.731458	-5.743178	-0.119244	immunoglobulin superfamily member 8	IGSF8	Not sig.
219427_at	0.00198	0.000921	-3.330621	-1.757213	-0.119321	FAT atypical cadherin 4	FAT4	DOWN `adj.P.Val`
227107_at, 236372_at, 235295_at, 204715_at	0.0068714	2.32e-11, 5.21e-06, 0.00327, 0.012	-6.815374, 4.598604, 2.952892, -2.518579	15.042872, 3.119027, -2.92028, -4.089398	-0.119378	pannexin 1	PANX1	DOWN `adj.P.Val`
225823_at	0.464	0.39	-0.860541	-6.864453	-0.119398	chromosome 19 open reading frame 70	C19orf70	Not sig.
236689_at	0.0236	0.0136	-2.473767	-4.199705	-0.119418	ring finger protein 151	RNF151	DOWN `adj.P.Val`
210319_x_at, 205555_s_at, 205556_at	0.0191634	5.43e-08, 0.000778, 0.0354	-5.507592, -3.378217, -2.108774	7.504543, -1.601091, -5.025713	-0.119434	msh homeobox 2	MSX2	DOWN `adj.P.Val`
206353_at	0.0176	0.00992	-2.586958	-3.91735	-0.119495	cytochrome c oxidase subunit 6A2	COX6A2	DOWN `adj.P.Val`
207598_x_at	0.217	0.162	-1.400659	-6.257284	-0.119549	X-ray repair cross complementing 2	XRCC2	Not sig.
206704_at, 232127_at, 232128_s_at, 226274_at, 226273_at	0.185578	9.35e-07, 5.41e-06, 0.00138, 0.143, 0.673	4.957266, -4.590411, -3.214365, -1.467073, -0.422155	4.762892, 3.082814, -2.12957, -6.162713, -7.144429	-0.11964	chloride voltage-gated channel 5	CLCN5	Not sig.
220131_at	0.0873	0.0581	-1.898649	-5.442447	-0.11965	FXYD domain containing ion transport regulator 7	FXYD7	Not sig.
201221_s_at, 213121_at	0.153865	0.000796, 0.24	-3.371759, 1.175925	-1.622398, -6.544997	-0.119657	small nuclear ribonucleoprotein U1 subunit 70	SNRNP70	Not sig.
224660_at, 224661_at	0.0307016	9.99e-07, 0.0392	-4.943836, 2.066197	4.699288, -5.113636	-0.11973	PIGY upstream reading frame///phosphatidylinositol glycan anchor biosynthesis class Y	PYURF///PIGY	DOWN `adj.P.Val`
238115_at, 227169_at, 227166_at	0.200971	0.00017, 0.000212, 0.531	-3.783415, -3.728054, -0.626411	-0.186084, -0.388434, -7.03776	-0.119766	DnaJ heat shock protein family (Hsp40) member C18	DNAJC18	Not sig.
210115_at	0.0529	0.0334	-2.132582	-4.975779	-0.119769	ribosomal protein L39 like	RPL39L	Not sig.
229410_at, 227518_at, 222263_at, 79005_at, 220796_x_at, 235035_at	0.050572	4.17e-19, 5.04e-05, 0.00442, 0.0164, 0.0741, 0.114	-9.246558, -4.083659, 2.857749, 2.406668, -1.789368, 1.583118	32.541896, 0.960669, -3.191855, -4.361243, -5.642116, -5.987036	-0.119773	solute carrier family 35 member E1	SLC35E1	Not sig.
219139_s_at, 215827_x_at	0.376511	7.2e-06, 0.698	-4.528242, -0.387954	2.809984, -7.158231	-0.119774	ciliary rootlet coiled-coil, rootletin pseudogene 3	CROCCP3	Not sig.
226325_at, 238259_at	0.0059	3.32e-13, 0.00638	-7.450562, 2.737604	19.197789, -3.522426	-0.119782	adenylosuccinate synthase like 1	ADSSL1	DOWN `adj.P.Val`
213711_at	0.0624	0.04	-2.058074	-5.13021	-0.11979	keratin 81	KRT81	Not sig.
203420_at	0.156	0.112	-1.593046	-5.97139	-0.119799	family with sequence similarity 8 member A1	FAM8A1	Not sig.
232558_at, 219407_s_at	0.18908	6.23e-05, 0.306	-4.032817, -1.023777	0.760648, -6.711419	-0.119881	laminin subunit gamma 3	LAMC3	Not sig.
215938_s_at, 210647_x_at, 204691_x_at	0.0844267	0.00169, 0.0216, 0.16	-3.153646, -2.303091, -1.408324	-2.318971, -4.602047, -6.246591	-0.119912	phospholipase A2 group VI	PLA2G6	Not sig.
238445_x_at	0.188	0.138	-1.484249	-6.137547	-0.119915	mannosyl (alpha-1,6-)-glycoprotein beta-1,6-N-acetyl-glucosaminyltransferase, isozyme B	MGAT5B	Not sig.
230941_at	0.0262	0.0153	-2.431811	-4.301221	-0.120092	long intergenic non-protein coding RNA 1125	LINC01125	DOWN `adj.P.Val`
212052_s_at, 206431_x_at, 212054_x_at, 215994_x_at	0.05365	0.00807, 0.0292, 0.0372, 0.0635	-2.657994, -2.186342, -2.088009, -1.859397	-3.733844, -4.860995, -5.068814, -5.515511	-0.120115	TBC1 domain family member 9B	TBC1D9B	Not sig.
209679_s_at	0.145	0.103	-1.631439	-5.909976	-0.120182	small cell adhesion glycoprotein	SMAGP	Not sig.
220196_at	0.00331	0.00161	-3.169253	-2.270622	-0.120248	mucin 16, cell surface associated	MUC16	DOWN `adj.P.Val`
201000_at	0.125	0.0875	-1.711405	-5.777407	-0.120267	alanyl-tRNA synthetase	AARS	Not sig.
208159_x_at, 208149_x_at, 210206_s_at, 232816_s_at	0.0765078	5.27e-09, 3.04e-08, 1.08e-05, 0.241	-5.926126, -5.614063, 4.438099, -1.174608	9.763295, 8.065087, 2.420556, -6.546536	-0.120432	DEAD/H-box helicase 11	DDX11	Not sig.
237417_at, 218352_at	0.005635	0.00201, 0.00374	3.102636, -2.91113	-2.475389, -3.040551	-0.120453	RCC1 and BTB domain containing protein 1	RCBTB1	DOWN `adj.P.Val`
237450_at	0.094	0.0631	-1.861812	-5.511058	-0.12051	uncharacterized LOC389332	LOC389332	Not sig.
233675_s_at	0.000119	4.52e-05	-4.109574	1.06353	-0.120623	transmembrane phosphoinositide 3-phosphatase and tensin homolog 2 pseudogene 6	TPTE2P6	DOWN `adj.P.Val`
206759_at, 206760_s_at	0.47285	0.00573, 0.917	-2.772886, 0.104315	-3.426784, -7.227795	-0.120638	Fc fragment of IgE receptor II	FCER2	Not sig.
240101_at	0.00013	4.99e-05	-4.086392	0.971487	-0.120679	STAM antisense RNA 1 (head to head)	STAM-AS1	DOWN `adj.P.Val`
239214_at	0.034	0.0204	-2.32457	-4.552966	-0.120756	uncharacterized LOC100130458	LOC100130458	DOWN `adj.P.Val`
227526_at, 207230_at	0.167	8.72e-09, 0.266	-5.838011, -1.112909	9.27549, -6.616706	-0.120836	cell adhesion associated, oncogene regulated	CDON	Not sig.
218171_at	0.0811	0.0535	-1.934629	-5.374149	-0.12084	vacuolar protein sorting 4 homolog B	VPS4B	Not sig.
223056_s_at, 223057_s_at, 223055_s_at	0.355667	5.79e-15, 0.329, 0.6	-8.017699, 0.977287, -0.524372	23.164813, -6.757696, -7.096238	-0.120845	exportin 5	XPO5	Not sig.
223037_at	0.101	0.0687	-1.823748	-5.58056	-0.120865	PDZ domain containing 11	PDZD11	Not sig.
221549_at	0.0286	0.0168	-2.39709	-4.383947	-0.120869	glutamate rich WD repeat containing 1	GRWD1	DOWN `adj.P.Val`
214071_at, 213924_at, 206356_s_at, 206355_at	0.194115	1.37e-07, 0.000664, 0.263, 0.37	-5.334601, -3.422087, 1.119339, -0.896889	6.614463, -1.455305, -6.609569, -6.832665	-0.120901	G protein subunit alpha L	GNAL	Not sig.
231472_at	0.0164	0.00917	-2.61427	-3.847369	-0.121066	F-box protein 15	FBXO15	DOWN `adj.P.Val`
208788_at, 215082_at, 214153_at	0.306404	8.36e-05, 0.343, 0.429	-3.961314, -0.948844, -0.791805	0.483361, -6.784951, -6.920981	-0.121087	ELOVL fatty acid elongase 5	ELOVL5	Not sig.
243179_at, 244570_at	0.13071	0.00443, 0.193	-2.856673, 1.302917	-3.194876, -6.38855	-0.121223	uncharacterized LOC101928433	LOC101928433	Not sig.
210496_at	0.00281	0.00135	-3.220933	-2.108873	-0.121229	NAG18 mRNA	NAG18	DOWN `adj.P.Val`
204055_s_at, 235790_at, 215930_s_at	0.202227	0.00023, 0.00152, 0.532	-3.70692, 3.186043, 0.624786	-0.464933, -2.218348, -7.038772	-0.121256	CTAGE family member 5, ER export factor	CTAGE5	Not sig.
210486_at, 220280_s_at	0.0715	1.41e-11, 0.102	-6.892865, 1.639519	15.533006, -5.896866	-0.121303	ankyrin repeat and MYND domain containing 1	ANKMY1	Not sig.
221873_at, 206428_s_at	0.0739	0.017, 0.0828	-2.394127, -1.737785	-4.390951, -5.732297	-0.121349	zinc finger protein 143	ZNF143	Not sig.
215921_at	0.123	0.0857	-1.721491	-5.760241	-0.121415	nuclear pore complex interacting protein family member A5///nuclear pore complex interacting protein family member B6///nuclear pore complex interacting protein family member B8///nuclear pore complex interacting protein family member B3	NPIPA5///NPIPB6///NPIPB8///NPIPB3	Not sig.
228513_at, 224981_at	0.478001	3.83e-07, 0.942	-5.135387, 0.073203	5.621463, -7.230547	-0.121519	transmembrane protein 219	TMEM219	Not sig.
210705_s_at, 223830_s_at	0.002715	0.000654, 0.00197	-3.426445, 3.108935	-1.440724, -2.456206	-0.121677	tripartite motif containing 5	TRIM5	DOWN `adj.P.Val`
205373_at	0.00441	0.0022	-3.075986	-2.556124	-0.121803	catenin alpha 2	CTNNA2	DOWN `adj.P.Val`
211928_at, 229115_at, 229042_s_at, 241084_x_at, 244768_at, 236183_at	0.218584	1.07e-07, 1.49e-06, 0.00284, 0.0101, 0.268, 0.937	-5.380041, -4.862795, 2.997223, 2.581542, 1.108886, -0.079477	6.845774, 4.318841, -2.790795, -3.931139, -6.621151, -7.23007	-0.121842	dynein cytoplasmic 1 heavy chain 1	DYNC1H1	Not sig.
232822_x_at	0.000135	5.2e-05	-4.076408	0.931996	-0.121903	long intergenic non-protein coding RNA 629	LINC00629	DOWN `adj.P.Val`
217618_x_at, 204884_s_at, 204883_s_at	0.0121233	1.57e-12, 0.00122, 0.0203	-7.223215, 3.249494, 2.327086	17.674993, -2.018399, -4.547186	-0.121909	HUS1 checkpoint clamp component	HUS1	DOWN `adj.P.Val`
225528_at, 205701_at	0.0384515	8.92e-07, 0.0504	-4.966775, 1.960473	4.808026, -5.324311	-0.122002	importin 8	IPO8	DOWN `adj.P.Val`
242136_x_at	0.195	0.144	-1.464526	-6.16642	-0.122045	C-terminal binding protein 2 pseudogene	MGC70870	Not sig.
212603_at, 243821_at, 212604_at	0.251864	0.000252, 0.296, 0.317	-3.682942, 1.045045, -1.002056	-0.551224, -6.689535, -6.733307	-0.122053	mitochondrial ribosomal protein S31	MRPS31	Not sig.
238470_at, 224668_at, 224670_at, 224669_at	0.256433	2.45e-06, 0.000313, 0.271, 0.622	-4.759071, -3.625415, 1.101598, 0.493887	3.840379, -0.756062, -6.629161, -7.111698	-0.122081	Sys1 golgi trafficking protein	SYS1	Not sig.
213929_at, 214734_at, 215226_at	0.101413	3.74e-15, 0.00056, 0.237	-8.076966, -3.469224, 1.183115	23.592935, -1.296648, -6.536565	-0.122118	exophilin 5	EXPH5	Not sig.
217922_at, 214242_at, 217282_at, 217920_at, 217921_at	0.363855	2.91e-19, 0.000112, 0.225, 0.529, 0.911	-9.290712, 3.890104, -1.213668, -0.629943, 0.111991	32.897715, 0.211886, -6.500165, -7.03555, -7.226968	-0.12218	mannosidase alpha class 1A member 2	MAN1A2	Not sig.
201734_at, 201733_at, 201732_s_at, 201735_s_at	0.197914	0.00019, 0.00664, 0.317, 0.319	-3.75546, -2.72395, 1.000798, 0.998193	-0.288616, -3.559119, -6.73456, -6.737151	-0.122217	chloride voltage-gated channel 3	CLCN3	Not sig.
208155_x_at	0.0424	0.0261	-2.230221	-4.765224	-0.122254	G antigen 12D///G antigen 12F///G antigen 12H///G antigen 12E///G antigen 12B///G antigen 12C///G antigen 2D///G antigen 12J///G antigen 12G///G antigen 13///G antigen 12I///G antigen 7///G antigen 6///G antigen 5///G antigen 4///G antigen 1	GAGE12D///GAGE12F///GAGE12H///GAGE12E///GAGE12B///GAGE12C///GAGE2D///GAGE12J///GAGE12G///GAGE13///GAGE12I///GAGE7///GAGE6///GAGE5///GAGE4///GAGE1	DOWN `adj.P.Val`
224641_at, 224642_at	0.0550005	3.07e-07, 0.0756	-5.178597, 1.779839	5.833924, -5.658971	-0.122268	forty-two-three domain containing 1	FYTTD1	Not sig.
201340_s_at, 201341_at	0.4565	0.249, 0.528	-1.154515, -0.631989	-6.569801, -7.034264	-0.122286	ectodermal-neural cortex 1	ENC1	Not sig.
204824_at	0.188	0.138	-1.485995	-6.134972	-0.122404	endonuclease G	ENDOG	Not sig.
226972_s_at, 226971_at, 232989_s_at	0.318253	0.00142, 0.00187, 0.933	-3.20597, -3.12411, -0.084459	-2.155964, -2.409841, -7.229663	-0.122424	coiled-coil domain containing 136	CCDC136	Not sig.
204472_at	0.0179	0.0101	-2.580295	-3.934311	-0.122515	GTP binding protein overexpressed in skeletal muscle	GEM	DOWN `adj.P.Val`
231455_at	0.00681	0.00352	-2.930232	-2.985744	-0.122517	long intergenic non-protein coding RNA 487	LINC00487	DOWN `adj.P.Val`
208461_at, 230218_at	0.09875	0.0187, 0.12	-2.357637, -1.555899	-4.476528, -6.029433	-0.122539	hypermethylated in cancer 1	HIC1	Not sig.
214211_at, 200748_s_at	0.31726	0.00506, 0.557	-2.813863, 0.588074	-3.314206, -7.060945	-0.122554	ferritin heavy chain 1	FTH1	Not sig.
205160_at, 205161_s_at	0.132501	6.84e-07, 0.203	-5.020157, 1.273534	5.062863, -6.426165	-0.1226	peroxisomal biogenesis factor 11 alpha	PEX11A	Not sig.
210397_at	0.00946	0.00502	-2.816108	-3.307992	-0.122615	defensin beta 1	DEFB1	DOWN `adj.P.Val`
207498_s_at	0.128	0.0894	-1.701624	-5.793959	-0.122689	cytochrome P450 family 2 subfamily D member 6 pseudogene///cytochrome P450 family 2 subfamily D member 6///cytochrome P450 family 2 subfamily D member 7 (gene/pseudogene)	LOC101929829///CYP2D6///CYP2D7	Not sig.
228438_at	0.0689	0.0446	-2.01254	-5.221921	-0.122843	MSC antisense RNA 1	MSC-AS1	Not sig.
227872_at, 231763_at	0.00970014	7.38e-08, 0.011	-5.450711, 2.549521	7.209043, -4.012104	-0.122854	RNA polymerase III subunit A	POLR3A	DOWN `adj.P.Val`
238093_at	0.0277	0.0162	-2.410505	-4.352122	-0.122875	C9orf173 antisense RNA 1	C9orf173-AS1	DOWN `adj.P.Val`
217326_x_at	0.0488	0.0304	-2.169647	-4.896942	-0.122929	interleukin 23 subunit alpha///T cell receptor beta variable 19	IL23A///TRBV19	DOWN `adj.P.Val`
236690_at, 227414_at, 233164_x_at, 226945_at, 226948_at	0.109081	6.45e-09, 5.3e-08, 2.14e-06, 0.0393, 0.41	5.891, -5.512343, -4.786816, -2.065742, -0.824825	9.568059, 7.529346, 3.96743, -5.114567, -6.894411	-0.123082	rhomboid domain containing 1	RHBDD1	Not sig.
201053_s_at, 235993_at, 201052_s_at, 236012_at	0.203591	2.36e-11, 0.000257, 0.000329, 0.768	-6.813145, -3.677041, 3.612267, 0.295646	15.028841, -0.572377, -0.802449, -7.189667	-0.123111	proteasome inhibitor subunit 1	PSMF1	Not sig.
225723_at	0.118	0.0813	-1.745916	-5.718254	-0.123252	coiled-coil domain containing 167	CCDC167	Not sig.
241144_at	0.00198	0.000925	-3.329335	-1.761403	-0.123268	uncharacterized LOC101927702	LOC101927702	DOWN `adj.P.Val`
223734_at	0.0492	0.0308	-2.165351	-4.906148	-0.123353	mitochondria localized glutamic acid rich protein	MGARP	DOWN `adj.P.Val`
219392_x_at, 232215_x_at, 228273_at	0.353653	0.00338, 0.0665, 0.942	-2.943068, -1.838411, 0.072757	-2.948721, -5.553955, -7.230579	-0.123568	proline rich 11	PRR11	Not sig.
219983_at, 219984_s_at	0.3015	0.145, 0.334	-1.459621, -0.966024	-6.173541, -6.768584	-0.123576	HRAS like suppressor	HRASLS	Not sig.
228287_at, 229197_at, 223871_x_at, 228672_at, 241447_at	0.532846	3.28e-17, 9.28e-05, 0.834, 0.853, 0.888	-8.700402, 3.935832, -0.209864, 0.185332, -0.140708	28.246842, 0.38568, -7.211272, -7.216103, -7.223352	-0.123731	inhibitor of growth family member 5	ING5	Not sig.
212367_at, 212374_at, 212373_at	0.407335	1.3e-06, 0.216, 0.925	-4.890787, 1.237353, 0.093568	4.449595, -6.471312, -7.228855	-0.12389	fem-1 homolog B	FEM1B	Not sig.
231412_at	0.00518	0.00261	-3.023146	-2.71421	-0.123974	uncharacterized LOC101929709	LOC101929709	DOWN `adj.P.Val`
224813_at, 205810_s_at, 230340_s_at, 205809_s_at	0.174903	1.17e-09, 0.000495, 0.00985, 0.617	-6.1831, 3.502831, -2.589579, 0.499714	11.222781, -1.182259, -3.910663, -7.108815	-0.124081	Wiskott-Aldrich syndrome like	WASL	Not sig.
236730_at	0.0851	0.0565	-1.911198	-5.41877	-0.124095	GIPC PDZ domain containing family member 3	GIPC3	Not sig.
234423_x_at	0.0784	0.0515	-1.951294	-5.342087	-0.124288	uncharacterized LOC100996255	LOC100996255	Not sig.
209477_at	0.119	0.0824	-1.739685	-5.729022	-0.12429	emerin	EMD	Not sig.
218550_s_at	0.0555	0.0352	-2.111388	-5.020257	-0.124293	leucine rich repeat containing 20	LRRC20	Not sig.
227408_s_at, 232425_at, 230066_at, 227311_at	0.150913	1.72e-09, 0.000467, 0.00229, 0.528	-6.118261, 3.518767, 3.06255, -0.631953	10.849379, -1.127649, -2.596572, -7.034287	-0.124304	sorting nexin 25	SNX25	Not sig.
210643_at, 211153_s_at	0.0845002	8.54e-08, 0.123	-5.423353, -1.54641	7.067904, -6.044042	-0.124336	tumor necrosis factor superfamily member 11	TNFSF11	Not sig.
206951_at	0.0525	0.033	-2.136487	-4.967537	-0.124407	histone cluster 1, H4e	HIST1H4E	Not sig.
203714_s_at, 203715_at	1.89522e-05	9.4e-10, 1.34e-05	-6.220193, 4.390985	11.437955, 2.219934	-0.124432	tubulin folding cofactor E	TBCE	DOWN `adj.P.Val`
214919_s_at	0.0727	0.0474	-1.987006	-5.272465	-0.124472	ANKHD1-EIF4EBP3 readthrough///ankyrin repeat and KH domain containing 1///eukaryotic translation initiation factor 4E binding protein 3	ANKHD1-EIF4EBP3///ANKHD1///EIF4EBP3	Not sig.
228479_at, 221561_at, 244661_at	0.0342671	3.68e-07, 0.00522, 0.0623	-5.142926, 2.803664, -1.867389	5.658416, -3.342377, -5.500757	-0.124511	sterol O-acyltransferase 1	SOAT1	DOWN `adj.P.Val`
215712_s_at	0.191	0.141	-1.474803	-6.151424	-0.124644	insulin like growth factor binding protein acid labile subunit	IGFALS	Not sig.
207584_at	3.51e-05	1.23e-05	-4.409583	2.298888	-0.124646	lipoprotein(a)	LPA	DOWN `adj.P.Val`
224252_s_at, 218084_x_at	0.365	0.227, 0.366	-1.209087, -0.905568	-6.505682, -6.824881	-0.124648	FXYD domain containing ion transport regulator 5	FXYD5	Not sig.
211867_s_at	0.083	0.0549	-1.923519	-5.395373	-0.124669	protocadherin alpha 10	PCDHA10	Not sig.
230326_s_at, 219979_s_at	0.219001	6.37e-07, 0.365	-5.034628, 0.907361	5.132375, -6.823263	-0.12479	Hikeshi, heat shock protein nuclear import factor	HIKESHI	Not sig.
204760_s_at, 31637_s_at, 217476_at	0.0166607	1.2e-16, 0.00034, 0.0307	-8.533032, 3.60375, -2.165914	26.970846, -0.832409, -4.904942	-0.124834	nuclear receptor subfamily 1 group D member 1///thyroid hormone receptor, alpha	NR1D1///THRA	DOWN `adj.P.Val`
223817_at	0.00332	0.00161	-3.168546	-2.272818	-0.125	leucine rich repeats and IQ motif containing 1	LRRIQ1	DOWN `adj.P.Val`
225652_at, 204511_at, 242857_at	0.0485272	3.76e-06, 0.00228, 0.0996	-4.668418, -3.064744, 1.64925	3.430041, -2.589981, -5.880992	-0.125091	FERM, ARH/RhoGEF and pleckstrin domain protein 2	FARP2	DOWN `adj.P.Val`
218188_s_at, 231749_at	0.39435	0.00577, 0.728	-2.770427, 0.348524	-3.43349, -7.172697	-0.125184	translocase of inner mitochondrial membrane 13	TIMM13	Not sig.
220091_at	0.27	0.208	-1.260631	-6.442414	-0.125249	solute carrier family 2 member 6	SLC2A6	Not sig.
229283_at	0.0613	0.0392	-2.066486	-5.113045	-0.125273	programmed cell death 6 pseudogene	LOC728613	Not sig.
235014_at	0.285	0.221	-1.224787	-6.486689	-0.125292	ILF3 antisense RNA 1 (head to head)	ILF3-AS1	Not sig.
228468_at	0.366	0.296	-1.04566	-6.688895	-0.125302	microtubule associated serine/threonine kinase like	MASTL	Not sig.
213808_at, 244463_at, 206046_at	0.0470367	4.5e-14, 0.00368, 0.094	-7.734471, -2.9156, 1.677144	21.154041, -3.027757, -5.834975	-0.125317	ADAM metallopeptidase domain 23	ADAM23	DOWN `adj.P.Val`
227806_at	0.147	0.105	-1.624579	-5.921056	-0.125509	chromosome 16 open reading frame 74	C16orf74	Not sig.
225264_at, 232902_s_at, 232901_at, 207472_at, 207471_at	0.6468	2.39e-17, 0.585, 0.747, 0.776, 0.956	-8.740916, -0.545817, 0.322252, -0.284743, 0.055286	28.558589, -7.084807, -7.181477, -7.19282, -7.231694	-0.125525	arginyl-tRNA synthetase 2, mitochondrial	RARS2	Not sig.
238578_at, 238867_at	0.0112257	1.85e-05, 0.0129	-4.317237, -2.49448	1.909924, -4.148959	-0.125563	transmembrane protein 182	TMEM182	DOWN `adj.P.Val`
233368_s_at, 227859_at, 223504_at, 223505_s_at	0.0721973	9.14e-05, 0.000148, 0.028, 0.184	3.93947, -3.81971, -2.202755, 1.329104	0.399588, -0.051875, -4.825392, -6.354306	-0.125574	DnaJ heat shock protein family (Hsp40) member C27	DNAJC27	Not sig.
220449_at	0.00315	0.00152	-3.18519	-2.221011	-0.125643	long intergenic non-protein coding RNA 1260	LINC01260	DOWN `adj.P.Val`
209022_at, 209023_s_at, 207983_s_at	0.327012	5.21e-05, 0.0376, 0.901	-4.076089, -2.084387, -0.124564	0.930735, -5.07629, -7.225486	-0.12574	stromal antigen 2	STAG2	Not sig.
232604_at	0.0177	0.00999	-2.584463	-3.923705	-0.125751	zinc finger protein 541	ZNF541	DOWN `adj.P.Val`
226715_at, 230342_at, 235519_at, 236011_at	0.46475	7.39e-11, 0.26, 0.705, 0.722	-6.634091, 1.127896, 0.378661, -0.35631	13.91478, -6.600008, -7.16178, -7.169963	-0.12582	forkhead box K1	FOXK1	Not sig.
225380_at	0.0642	0.0413	-2.045398	-5.155944	-0.125855	protein kinase domain containing, cytoplasmic	PKDCC	Not sig.
231339_at	0.000582	0.000248	-3.687206	-0.535916	-0.125866	TSPY like 6	TSPYL6	DOWN `adj.P.Val`
227050_at, 219523_s_at	0.403502	1.51e-06, 0.761	-4.859453, -0.304729	4.303275, -7.18695	-0.125889	teneurin transmembrane protein 3	TENM3	Not sig.
215416_s_at	0.207	0.154	-1.426663	-6.220773	-0.125964	stomatin like 2	STOML2	Not sig.
203103_s_at	0.19	0.14	-1.478909	-6.145402	-0.12598	pre-mRNA processing factor 19	PRPF19	Not sig.
228329_at, 220611_at	0.0165395	0.000339, 0.0193	-3.604589, -2.346541	-0.829459, -4.502297	-0.126378	DAB1, reelin adaptor protein	DAB1	DOWN `adj.P.Val`
215148_s_at, 205146_x_at	0.4541	0.000539, 0.881	-3.479598, -0.149331	-1.26145, -7.222106	-0.126384	amyloid beta precursor protein binding family A member 3	APBA3	Not sig.
212108_at, 212106_at	0.379036	2.68e-05, 0.704	-4.232763, -0.380233	1.560887, -7.161185	-0.126409	Fas associated factor family member 2	FAF2	Not sig.
206963_s_at, 210289_at	0.112001	4.94e-07, 0.168	-5.08508, 1.379968	5.376164, -6.285859	-0.126631	N-acetyltransferase 8B (putative, gene/pseudogene)///N-acetyltransferase 8 (putative)	NAT8B///NAT8	Not sig.
224073_at	0.00611	0.00312	-2.96746	-2.877935	-0.126645	long intergenic non-protein coding RNA 1521	LINC01521	DOWN `adj.P.Val`
225444_at, 238349_at, 240932_at, 225445_at, 238350_at	0.231094	2.33e-22, 0.000197, 0.163, 0.206, 0.604	-10.133252, 3.746013, 1.395873, -1.26505, 0.518904	39.922817, -0.323105, -6.263931, -6.436868, -7.099079	-0.126765	ubinuclein 2	UBN2	Not sig.
205231_s_at, 210870_s_at, 216079_at	0.0079	8.72e-20, 0.000734, 0.0127	-9.436708, 3.394418, 2.499193	34.083183, -1.547464, -4.137356	-0.126967	epilepsy, progressive myoclonus type 2A, Lafora disease (laforin)	EPM2A	DOWN `adj.P.Val`
222762_x_at, 218850_s_at, 234687_x_at, 222353_at, 234743_at	0.14978	1.19e-13, 0.0158, 0.021, 0.0891, 0.487	-7.597574, 2.420336, 2.314326, 1.703018, 0.696137	20.203262, -4.328692, -4.576429, -5.791606, -6.991844	-0.12697	LIM domains containing 1	LIMD1	Not sig.
209785_s_at	0.199	0.147	-1.452842	-6.183344	-0.127001	phospholipase A2 group IVC	PLA2G4C	Not sig.
226281_at	0.000566	0.00024	-3.694938	-0.50812	-0.127036	delta/notch like EGF repeat containing	DNER	DOWN `adj.P.Val`
227139_s_at, 238539_at, 231121_at	0.0913339	4.09e-10, 5.19e-07, 0.212	-6.358173, 5.075248, -1.249927	12.248227, 5.328478, -6.455769	-0.127047	HPS3, biogenesis of lysosomal organelles complex 2 subunit 1	HPS3	Not sig.
212498_at, 201737_s_at, 215512_at, 215422_at, 201736_s_at, 215423_at	0.157645	7.25e-10, 5.65e-06, 0.000421, 0.0224, 0.353, 0.407	-6.26343, -4.580755, 3.546743, -2.289984, -0.930347, -0.829373	11.690187, 3.040209, -1.031202, -4.631777, -6.802245, -6.890667	-0.127049	membrane associated ring-CH-type finger 6	MARCH6	Not sig.
228190_at	0.315	0.249	-1.154985	-6.569262	-0.127071	autophagy related 4C cysteine peptidase	ATG4C	Not sig.
229535_at, 225901_at	0.1205	1.11e-10, 0.183	-6.569872, 1.333977	13.521433, -6.347859	-0.12715	protein tyrosine phosphatase, mitochondrial 1	PTPMT1	Not sig.
205075_at	0.0164	0.00916	-2.614466	-3.846864	-0.127233	serpin family F member 2	SERPINF2	DOWN `adj.P.Val`
235536_at	0.234	0.177	-1.3515	-6.324482	-0.127292	small nucleolar RNA, C/D box 89	SNORD89	Not sig.
230774_at	0.00173	0.000796	-3.37158	-1.622989	-0.127364	prostaglandin reductase 2	PTGR2	DOWN `adj.P.Val`
218512_at, 238826_x_at, 241687_at	0.201743	0.000552, 0.119, 0.366	-3.473297, -1.563354, -0.904484	-1.282842, -6.017893, -6.825857	-0.127563	WD repeat domain 12	WDR12	Not sig.
238788_at	0.17	0.123	-1.542595	-6.04989	-0.127578	prohibitin pseudogene 19	PHBP19	Not sig.
212803_at, 216017_s_at	0.0755	8.58e-10, 0.108	-6.235396, 1.611599	11.526469, -5.941893	-0.127633	NGFI-A binding protein 2	NAB2	Not sig.
213124_at, 213130_at	0.260653	0.000125, 0.447	-3.862448, -0.760987	0.107714, -6.944801	-0.127745	zinc finger protein 473	ZNF473	Not sig.
219203_at	0.0321	0.0192	-2.348962	-4.496684	-0.12778	ER membrane protein complex subunit 9	EMC9	DOWN `adj.P.Val`
240006_at	0.00352	0.00172	-3.149881	-2.330601	-0.127817	small nucleolar RNA host gene 22	SNHG22	DOWN `adj.P.Val`
220047_at, 222248_s_at	0.2445	4.5e-08, 0.415	-5.542408, -0.816027	7.686778, -6.901596	-0.128141	sirtuin 4	SIRT4	Not sig.
233333_x_at, 205539_at, 210507_s_at	0.343533	0.00747, 0.123, 0.808	-2.684397, -1.544402, -0.243087	-3.664402, -6.047121, -7.203774	-0.128154	advillin	AVIL	Not sig.
214096_s_at, 214437_s_at, 214095_at	0.104333	2.37e-09, 0.08, 0.146	-6.0638, 1.753661, -1.457525	10.538417, -5.704818, -6.176577	-0.128271	serine hydroxymethyltransferase 2	SHMT2	Not sig.
235946_at	0.000816	0.000356	-3.591367	-0.875847	-0.128331	RIB43A domain with coiled-coils 1	RIBC1	DOWN `adj.P.Val`
219668_at	0.0627	0.0402	-2.056105	-5.134216	-0.128332	ganglioside induced differentiation associated protein 1 like 1	GDAP1L1	Not sig.
205217_at, 210800_at	0.287	1.48e-11, 0.502	-6.885, 0.672234	15.483045, -7.008129	-0.128337	translocase of inner mitochondrial membrane 8 homolog A (yeast)	TIMM8A	Not sig.
232450_at	1.08e-07	2.71e-08	-5.634791	8.17534	-0.128449	uncharacterized LOC149351	LOC149351	DOWN `adj.P.Val`
221025_x_at, 229751_s_at	0.19851	0.000944, 0.323	-3.323373, -0.988628	-1.780801, -6.746604	-0.128504	pseudouridylate synthase 7 like	PUS7L	Not sig.
224743_at, 218516_s_at, 224744_at, 227774_s_at, 222654_at, 222655_s_at	0.281535	1.22e-13, 2.26e-05, 0.000324, 0.0187, 0.766, 0.807	-7.594027, 4.271435, -3.616525, -2.358382, -0.298347, -0.244102	20.178816, 1.719873, -0.787442, -4.474794, -7.188867, -7.203528	-0.128507	inositol monophosphatase domain containing 1	IMPAD1	Not sig.
226294_x_at, 237045_at	0.31302	1.43e-05, 0.557	-4.37529, 0.587387	2.153546, -7.061347	-0.128523	family with sequence similarity 91 member A1	FAM91A1	Not sig.
218616_at	0.119	0.0822	-1.74112	-5.726545	-0.128586	integrator complex subunit 12	INTS12	Not sig.
231830_x_at, 219681_s_at, 225177_at	0.315	0.00654, 0.0601, 0.804	-2.728982, -1.883792, -0.248281	-3.545618, -5.470279, -7.202503	-0.128828	RAB11 family interacting protein 1	RAB11FIP1	Not sig.
200629_at, 200628_s_at	0.00765012	6.17e-08, 0.00851	-5.48414, 2.640052	7.382369, -3.78065	-0.128854	tryptophanyl-tRNA synthetase	WARS	DOWN `adj.P.Val`
237173_at, 230837_at	0.273511	7.41e-06, 0.474	-4.521952, -0.716616	2.782572, -6.97744	-0.1289	phosphodiesterase 4D interacting protein pseudogene	LOC100132057	Not sig.
232368_at	0.0843	0.0559	-1.915666	-5.410302	-0.128956	trafficking protein particle complex 3 like	TRAPPC3L	Not sig.
239057_at	0.00466	0.00233	-3.058174	-2.60971	-0.129148	leiomodin 2	LMOD2	DOWN `adj.P.Val`
219756_s_at	0.00777	0.00406	-2.884803	-3.115512	-0.129186	premature ovarian failure, 1B	POF1B	DOWN `adj.P.Val`
206606_at	0.0343	0.0206	-2.321242	-4.560599	-0.129192	lipase C, hepatic type	LIPC	DOWN `adj.P.Val`
208518_s_at, 205251_at	0.00182	0.000552, 0.00114	3.473036, -3.269785	-1.283724, -1.953656	-0.129206	period circadian clock 2	PER2	DOWN `adj.P.Val`
212482_at, 212479_s_at, 212478_at	0.240667	0.00665, 0.0183, 0.615	-2.723363, -2.366525, -0.502777	-3.560692, -4.455804, -7.107285	-0.129208	required for meiotic nuclear division 5 homolog A	RMND5A	Not sig.
231190_at	0.00704	0.00365	-2.91891	-3.01827	-0.129249	POM121 transmembrane nucleoporin like 10, pseudogene	POM121L10P	DOWN `adj.P.Val`
219885_at	0.342	0.273	-1.096845	-6.634358	-0.129305	schlafen family member 12	SLFN12	Not sig.
231270_at, 235899_at	0.00613	0.000961, 0.00547	-3.318416, 2.788174	-1.796903, -3.38497	-0.12941	uncharacterized LOC100507258///carbonic anhydrase 13	LOC100507258///CA13	DOWN `adj.P.Val`
210683_at	0.00261	0.00124	-3.244764	-2.033438	-0.129729	neurturin	NRTN	DOWN `adj.P.Val`
227373_at, 226095_s_at	0.0188659	1.12e-05, 0.0229	-4.431355, 2.28084	2.391716, -4.652419	-0.129767	ataxin 1 like	ATXN1L	DOWN `adj.P.Val`
236875_at	0.0109	0.00589	-2.76412	-3.450659	-0.129806	uncharacterized LOC100130705	LOC100130705	DOWN `adj.P.Val`
208041_at	0.0729	0.0475	-1.986144	-5.27416	-0.129844	G protein-coupled receptor kinase 1	GRK1	Not sig.
232633_at, 208642_s_at, 208643_s_at	0.22869	4.4e-07, 2.53e-05, 0.622	-5.108031, 4.24582, 0.49294	5.487802, 1.614416, -7.112164	-0.129857	X-ray repair cross complementing 5	XRCC5	Not sig.
217547_x_at	0.0836	0.0554	-1.919749	-5.402548	-0.129908	zinc finger protein 675	ZNF675	Not sig.
219900_s_at	0.0047	0.00235	-3.055477	-2.617799	-0.129969	zinc finger protein 446	ZNF446	DOWN `adj.P.Val`
221932_s_at	0.338	0.27	-1.104651	-6.625812	-0.130099	glutaredoxin 5	GLRX5	Not sig.
213951_s_at, 205956_x_at	0.0585	3.54e-09, 0.0811	-5.994979, 1.747433	10.14898, -5.715627	-0.130163	PSMC3 interacting protein	PSMC3IP	Not sig.
232336_at	0.00781	0.00408	-2.883287	-3.119809	-0.130259	zinc finger SWIM-type containing 5	ZSWIM5	DOWN `adj.P.Val`
226647_at, 238514_at	0.2585	1.37e-08, 0.443	-5.757528, 0.766825	8.835619, -6.940361	-0.130266	transmembrane protein 25	TMEM25	Not sig.
219297_at, 235485_at	0.38353	0.0031, 0.708	-2.970107, -0.374232	-2.87022, -7.163441	-0.130302	WD repeat domain 44	WDR44	Not sig.
226994_at, 209157_at	0.203891	0.00034, 0.335	-3.603629, 0.965732	-0.832833, -6.768865	-0.130464	DnaJ heat shock protein family (Hsp40) member A2	DNAJA2	Not sig.
235322_at	0.0364	0.022	-2.296105	-4.617913	-0.130507	uncharacterized LOC101927151	LOC101927151	DOWN `adj.P.Val`
201346_at	0.0328	0.0196	-2.340382	-4.516547	-0.130513	adiponectin receptor 2	ADIPOR2	DOWN `adj.P.Val`
236305_at, 239142_at	0.09965	0.0129, 0.129	-2.495201, -1.520518	-4.147185, -6.083452	-0.130593	Rieske Fe-S domain containing	RFESD	Not sig.
233804_at	0.0308	0.0183	-2.366155	-4.456669	-0.130693	long intergenic non-protein coding RNA 544	LINC00544	DOWN `adj.P.Val`
223322_at	0.0584	0.0372	-2.08844	-5.067925	-0.130775	Ras association domain family member 5	RASSF5	Not sig.
229562_at	0.0238	0.0138	-2.470386	-4.207949	-0.130818	microRNA 7111///ribosomal protein L10a	MIR7111///RPL10A	DOWN `adj.P.Val`
202331_at	0.0197	0.0112	-2.543773	-4.026531	-0.130832	branched chain keto acid dehydrogenase E1, alpha polypeptide	BCKDHA	DOWN `adj.P.Val`
201093_x_at	0.0345	0.0208	-2.318633	-4.566576	-0.130872	succinate dehydrogenase complex flavoprotein subunit A	SDHA	DOWN `adj.P.Val`
226222_at, 226221_at, 223826_s_at, 223825_at	0.265009	1.3e-05, 0.1, 0.136, 0.675	-4.397853, -1.647442, 1.491851, -0.419073	2.249053, -5.883949, -6.126316, -7.14572	-0.13098	RIC1 homolog, RAB6A GEF complex partner 1	RIC1	Not sig.
237247_at, 229278_at	0.313518	1.29e-05, 0.558	-4.399461, -0.58599	2.25588, -7.062164	-0.131014	ubiquitin specific peptidase 51	USP51	Not sig.
241886_x_at, 226369_at	0.026915	0.00302, 0.0298	-2.977646, -2.177382	-2.848207, -4.88032	-0.131063	long intergenic non-protein coding RNA 1089	LINC01089	DOWN `adj.P.Val`
243622_at	0.112	0.0771	-1.770823	-5.674837	-0.131157	uncharacterized LOC145694	LOC145694	Not sig.
239732_x_at	0.0023	0.00109	-3.283558	-1.909487	-0.13121	family with sequence similarity 47 member C	FAM47C	DOWN `adj.P.Val`
213229_at, 212888_at, 216281_at, 206061_s_at, 216260_at, 216280_s_at	0.479238	3.99e-08, 0.000534, 0.642, 0.721, 0.897	-5.564326, -3.482144, -0.46505, -0.357347, -0.129452, -0.129164	7.802032, -1.252797, -7.125472, -7.169594, -7.224867, -7.224904	-0.131246	dicer 1, ribonuclease III	DICER1	Not sig.
228730_s_at, 225513_at	0.000875	1.22e-12, 0.000806	-7.260667, 3.368246	17.923143, -1.633974	-0.131345	secernin 2	SCRN2	DOWN `adj.P.Val`
208813_at	0.0965	0.065	-1.848476	-5.53557	-0.131353	glutamic-oxaloacetic transaminase 1	GOT1	Not sig.
201202_at	0.379	0.308	-1.020633	-6.714616	-0.131433	proliferating cell nuclear antigen	PCNA	Not sig.
242064_at, 232061_at, 233585_at, 234073_at, 220628_s_at	0.145858	7.59e-19, 0.00018, 0.00021, 0.00216, 0.665	-9.173184, 3.769506, 3.730446, -3.080197, -0.43261	31.953408, -0.237188, -0.379753, -2.543411, -7.139977	-0.131489	sidekick cell adhesion molecule 2	SDK2	Not sig.
235837_at, 219409_at	0.00343501	2.41e-09, 0.00355	-6.0611, 2.927567	10.523064, -2.993412	-0.13151	Smad nuclear interacting protein 1	SNIP1	DOWN `adj.P.Val`
214330_at, 213057_at	0.04725	0.0287, 0.03	-2.192684, -2.174723	-4.847269, -4.886041	-0.131565	ATP synthase mitochondrial F1 complex assembly factor 2	ATPAF2	DOWN `adj.P.Val`
241844_x_at, 220169_at	0.4738	0.0437, 0.849	-2.021122, -0.19074	-5.204791, -7.215089	-0.131622	transmembrane protein 156	TMEM156	Not sig.
232066_x_at, 237642_at	9.15e-08	2.05e-18, 4.73e-08	-9.05033, 5.532997	30.97595, 7.637414	-0.1317	CTBP1 antisense RNA 2 (head to head)	CTBP1-AS2	DOWN `adj.P.Val`
217993_s_at, 229284_at	0.04955	1.7e-09, 0.067	-6.120154, 1.83514	10.860229, -5.559908	-0.131802	methionine adenosyltransferase 2B	MAT2B	DOWN `adj.P.Val`
208998_at, 208997_s_at	0.0520001	3.75e-08, 0.071	-5.57575, 1.808943	7.862266, -5.60721	-0.131954	uncoupling protein 2	UCP2	Not sig.
206783_at	0.00802	0.0042	-2.873952	-3.146215	-0.131984	fibroblast growth factor 4	FGF4	DOWN `adj.P.Val`
242856_at	0.0105	0.00563	-2.778739	-3.410801	-0.132007	small nucleolar RNA host gene 24	SNHG24	DOWN `adj.P.Val`
223725_at	0.0702	0.0456	-2.00337	-5.240146	-0.132024	long intergenic non-protein coding RNA 852	LINC00852	Not sig.
222883_at, 219420_s_at	0.499158	0.000129, 0.998	-3.85414, -0.002492	0.07656, -7.233214	-0.132105	cytochrome c oxidase assembly factor 7 (putative)	COA7	Not sig.
202450_s_at	0.145	0.103	-1.63194	-5.909165	-0.132108	cathepsin K	CTSK	Not sig.
224733_at	0.04	0.0245	-2.2552	-4.709869	-0.132134	CKLF like MARVEL transmembrane domain containing 3	CMTM3	DOWN `adj.P.Val`
226838_at	0.0855	0.0568	-1.908943	-5.423036	-0.132152	tetratricopeptide repeat domain 32	TTC32	Not sig.
228255_at	0.00672	0.00346	-2.935223	-2.971369	-0.132244	transmembrane protein 237	TMEM237	DOWN `adj.P.Val`
228244_at, 230576_at	0.377512	8.05e-06, 0.701	-4.503591, 0.38405	2.702763, -7.159732	-0.132284	biogenesis of lysosomal organelles complex 1 subunit 3	BLOC1S3	Not sig.
221109_at	0.00559	0.00284	-2.997375	-2.790349	-0.132391	uncharacterized LOC100506571	LOC100506571	DOWN `adj.P.Val`
205335_s_at	0.03	0.0178	-2.377386	-4.430375	-0.132394	signal recognition particle 19	SRP19	DOWN `adj.P.Val`
202382_s_at	0.115	0.0794	-1.7571	-5.698834	-0.132512	glucosamine-6-phosphate deaminase 1	GNPDA1	Not sig.
204294_at	0.0541	0.0342	-2.122726	-4.996518	-0.132516	aminomethyltransferase	AMT	Not sig.
231393_x_at, 227991_x_at, 204181_s_at, 204182_s_at, 204180_s_at	0.161704	5.72e-05, 0.000152, 0.0838, 0.102, 0.47	-4.05351, -3.811795, -1.731822, 1.635597, -0.723377	0.841773, -0.081248, -5.742553, -5.903237, -6.972593	-0.132527	zinc finger and BTB domain containing 43	ZBTB43	Not sig.
223526_at	0.0356	0.0215	-2.305762	-4.595967	-0.132539	chromosome 18 open reading frame 21	C18orf21	DOWN `adj.P.Val`
213405_at, 218360_at, 215507_x_at	0.120672	2.21e-17, 5.14e-06, 0.292	-8.750842, 4.60133, 1.054573	28.635137, 3.131088, -6.679585	-0.132544	RAB22A, member RAS oncogene family	RAB22A	Not sig.
201833_at, 242141_at	0.0371001	3.56e-08, 0.0484	-5.585637, 1.977761	7.914486, -5.290608	-0.132586	histone deacetylase 2	HDAC2	DOWN `adj.P.Val`
220718_at	6.91e-06	2.2e-06	-4.781182	3.941573	-0.132655	HEXA antisense RNA 1	HEXA-AS1	DOWN `adj.P.Val`
230876_at	0.000312	0.000127	-3.857856	0.090488	-0.132708	zinc finger protein 883	ZNF883	DOWN `adj.P.Val`
241670_x_at	0.132	0.0923	-1.686282	-5.819733	-0.132769	neuroblastoma associated transcript 1	NBAT1	Not sig.
213740_s_at	0.0612	0.0391	-2.067504	-5.110964	-0.132912	transmembrane protein 262	TMEM262	Not sig.
217896_s_at, 224248_x_at, 223406_x_at, 222460_s_at	0.0219925	2.09e-08, 1.33e-07, 2.55e-05, 0.0585	-5.681958, -5.339581, -4.244234, 1.895333	8.427573, 6.639727, 1.607904, -5.448677	-0.132929	family with sequence similarity 192 member A	FAM192A	DOWN `adj.P.Val`
235543_at	0.292	0.228	-1.206972	-6.508222	-0.133004	uncharacterized LOC102723779	LOC102723779	Not sig.
214471_x_at	0.0183	0.0104	-2.571663	-3.956225	-0.133006	chorionic gonadotropin beta subunit 1///luteinizing hormone beta polypeptide	CGB1///LHB	DOWN `adj.P.Val`
204457_s_at, 204456_s_at, 228187_at	0.115333	1.27e-07, 0.0767, 0.177	-5.348778, -1.773225, 1.352848	6.686442, -5.670618, -6.322672	-0.133298	growth arrest specific 1	GAS1	Not sig.
232603_at	7.27e-09	1.58e-09	-6.13271	10.93229	-0.133321	doublecortin domain containing 5///doublecortin domain containing 1	DCDC5///DCDC1	DOWN `adj.P.Val`
224657_at	0.0603	0.0385	-2.074243	-5.097156	-0.133381	ERBB receptor feedback inhibitor 1	ERRFI1	Not sig.
238147_at, 220909_at	0.017385	0.00117, 0.0192	-3.261639, -2.347183	-1.979693, -4.500809	-0.133496	tripartite motif containing 46	TRIM46	DOWN `adj.P.Val`
204418_x_at	0.358	0.288	-1.063872	-6.669787	-0.133557	glutathione S-transferase mu 2 (muscle)	GSTM2	Not sig.
226743_at	0.244	0.185	-1.326402	-6.357871	-0.133644	schlafen family member 11	SLFN11	Not sig.
232692_at	0.000632	0.000271	-3.663756	-0.619883	-0.133752	tudor domain containing 6	TDRD6	DOWN `adj.P.Val`
220868_s_at	0.0266	0.0156	-2.426284	-4.314468	-0.133755	solute carrier family 7 member 10	SLC7A10	DOWN `adj.P.Val`
229726_at, 206620_at	0.1	2.26e-09, 0.148	-6.072198, 1.449642	10.586208, -6.187956	-0.133858	GRB2-related adaptor protein	GRAP	Not sig.
239929_at	0.00394	0.00194	-3.113324	-2.442817	-0.133929	peptidase M20 domain containing 1	PM20D1	DOWN `adj.P.Val`
206486_at	0.135	0.0949	-1.672721	-5.842323	-0.133953	lymphocyte activating 3	LAG3	Not sig.
232040_at	0.075	0.049	-1.972261	-5.301362	-0.133971	uncharacterized LOC157860	LOC157860	Not sig.
222184_at	0.0108	0.00578	-2.77003	-3.434571	-0.133976	long intergenic non-protein coding RNA 965	LINC00965	DOWN `adj.P.Val`
229772_at	0.00855	0.0045	-2.85147	-3.209473	-0.134264	defensin beta 123	DEFB123	DOWN `adj.P.Val`
227147_s_at	0.0318	0.0189	-2.35371	-4.485663	-0.134437	egl-9 family hypoxia inducible factor 2	EGLN2	DOWN `adj.P.Val`
229086_at	0.0015	0.000685	-3.413656	-1.483464	-0.134505	ZNF436 antisense RNA 1	ZNF436-AS1	DOWN `adj.P.Val`
218069_at	0.0428	0.0263	-2.227004	-4.77231	-0.134616	dCTP pyrophosphatase 1	DCTPP1	DOWN `adj.P.Val`
202176_at	0.0761	0.0498	-1.965689	-5.314173	-0.134636	ERCC excision repair 3, TFIIH core complex helicase subunit	ERCC3	Not sig.
204343_at	0.0116	0.00631	-2.741182	-3.51278	-0.134713	ATP binding cassette subfamily A member 3	ABCA3	DOWN `adj.P.Val`
225034_at, 208322_s_at, 225033_at	0.141293	0.000674, 0.0234, 0.313	-3.418221, -2.273034, 1.010665	-1.468224, -4.669978, -6.724688	-0.134713	ST3 beta-galactoside alpha-2,3-sialyltransferase 1	ST3GAL1	Not sig.
224231_at	0.0178	0.0101	-2.582255	-3.929326	-0.134799	uncharacterized LOC28994	PRO0471	DOWN `adj.P.Val`
236042_at	0.000374	0.000154	-3.808854	-0.092145	-0.134814	uncharacterized LOC100130219	LOC100130219	DOWN `adj.P.Val`
226141_at, 226139_at	0.1656	0.00667, 0.252	-2.722267, -1.146699	-3.56363, -6.578744	-0.134859	coiled-coil domain containing 149	CCDC149	Not sig.
229581_at	0.00558	0.00283	-2.998047	-2.78837	-0.134898	extracellular leucine rich repeat and fibronectin type III domain containing 1	ELFN1	DOWN `adj.P.Val`
209820_s_at	0.0736	0.048	-1.981397	-5.283483	-0.134911	transducin beta like 3	TBL3	Not sig.
218876_at	0.0821	0.0542	-1.929118	-5.384692	-0.135037	tubulin polymerization promoting protein family member 3	TPPP3	Not sig.
208273_at	0.00516	0.0026	-3.024548	-2.710051	-0.13517	ZNF670-ZNF695 readthrough (NMD candidate)///zinc finger protein 670///zinc finger protein 695	ZNF670-ZNF695///ZNF670///ZNF695	DOWN `adj.P.Val`
218223_s_at	0.484	0.41	-0.82444	-6.894727	-0.135187	pleckstrin homology domain containing O1	PLEKHO1	Not sig.
223415_at, 219143_s_at	0.0596	0.0103, 0.0688	-2.574053, -1.822937	-3.950164, -5.582026	-0.135244	ribonuclease P/MRP subunit p25	RPP25	Not sig.
207884_at	0.00267	0.00127	-3.237645	-2.056027	-0.13536	guanylate cyclase 2D, retinal	GUCY2D	DOWN `adj.P.Val`
213280_at	0.0455	0.0282	-2.199689	-4.832063	-0.135375	RAP1 GTPase activating protein 2	RAP1GAP2	DOWN `adj.P.Val`
212684_at, 219605_at, 219604_s_at, 232497_at	0.158925	2.61e-16, 8.48e-08, 0.0196, 0.533	-8.431592, 5.424658, 2.341173, -0.623967	26.206896, 7.07462, -4.514718, -7.039281	-0.135388	zinc finger protein 3	ZNF3	Not sig.
238004_at, 241490_s_at	0.21444	0.000871, 0.354	-3.346173, -0.928262	-1.706433, -6.804173	-0.135412	piggyBac transposable element derived 2	PGBD2	Not sig.
227395_at, 231997_at, 222365_at	0.373425	0.000111, 0.456, 0.519	-3.890563, 0.746358, -0.64485	0.213623, -6.955778, -7.026087	-0.135472	tubulin folding cofactor E like	TBCEL	Not sig.
204916_at	0.0275	0.0161	-2.412927	-4.346359	-0.135686	receptor activity modifying protein 1	RAMP1	DOWN `adj.P.Val`
214114_x_at, 210975_x_at, 202676_x_at	0.238668	0.000258, 0.045, 0.579	-3.676533, -2.009375, -0.555655	-0.574195, -5.228221, -7.07941	-0.135757	Fas activated serine/threonine kinase	FASTK	Not sig.
220795_s_at	0.0832	0.055	-1.922436	-5.397435	-0.135785	brain enriched guanylate kinase associated	BEGAIN	Not sig.
213736_at, 202343_x_at, 211025_x_at, 213735_s_at	0.01915	1.25e-17, 0.00072, 0.00467, 0.0427	-8.823721, 3.39955, 2.839999, -2.031086	29.199225, -1.530424, -3.241563, -5.184811	-0.135941	cytochrome c oxidase subunit 5B	COX5B	DOWN `adj.P.Val`
230141_at, 205062_x_at	0.2865	0.0933, 0.366	-1.681053, -0.904084	-5.828466, -6.826217	-0.13605	AT-rich interaction domain 4A	ARID4A	Not sig.
215002_at	0.117	0.0805	-1.750612	-5.710115	-0.136056	nuclear pore complex interacting protein family member A5///nuclear pore complex interacting protein family member B5///nuclear pore complex interacting protein family member B11///nuclear pore complex interacting protein family member B8///nuclear pore complex interacting protein member///nuclear pore complex interacting protein family member B4///nuclear pore complex interacting protein family member B3	NPIPA5///NPIPB5///NPIPB11///NPIPB8///LOC613037///NPIPB4///NPIPB3	Not sig.
231317_at, 228862_at	0.3565	1.44e-10, 0.652	-6.52727, 0.450537	13.262314, -7.132091	-0.136076	t-SNARE domain containing 1	TSNARE1	Not sig.
206824_at	0.161	0.116	-1.575935	-5.998296	-0.136232	carboxylesterase 1 pseudogene 1	CES1P1	Not sig.
203459_s_at, 215216_at	0.319037	2.75e-05, 0.57	-4.226484, -0.568441	1.535205, -7.072253	-0.136288	VPS16, CORVET/HOPS core subunit	VPS16	Not sig.
210036_s_at, 205262_at	0.04875	0.0283, 0.0325	-2.197882, -2.142852	-4.83599, -4.954069	-0.136383	potassium voltage-gated channel subfamily H member 2	KCNH2	DOWN `adj.P.Val`
214453_s_at, 214059_at	0.664	0.28, 0.973	-1.081263, 0.034416	-6.651235, -7.232627	-0.136427	interferon induced protein 44	IFI44	Not sig.
207112_s_at, 214987_at, 229114_at, 225998_at, 226002_at	0.1242	0.000415, 0.00428, 0.00748, 0.0536, 0.443	3.550322, -2.867977, -2.683725, -1.933538, -0.768088	-1.018811, -3.163074, -3.666177, -5.376239, -6.939396	-0.136444	GRB2 associated binding protein 1	GAB1	Not sig.
223364_s_at, 223365_at	0.1043	0.0162, 0.132	-2.410827, -1.509435	-4.351356, -6.10012	-0.136471	DEAH-box helicase 37	DHX37	Not sig.
230861_at, 216596_at	0.0014467	1.17e-05, 0.00137	-4.421174, -3.215219	2.348256, -2.126882	-0.136519	uncharacterized LOC26082	DKFZP434L187	DOWN `adj.P.Val`
239643_at	0.0353	0.0213	-2.309187	-4.588161	-0.136621	uncharacterized LOC100129516	LOC100129516	DOWN `adj.P.Val`
