## Supplementary material for "The impact of burn trauma on glycocalyx derangement": Table.S1 (part 3 of 3)

### Sheet: DEGs burns vs. controls (continued)
ID	Adjusted p-value	P-value	t	B	logFC	Gene title	gene	Threshold_met
219395_at	0.0546	0.0345	-2.119086	-5.004153	-0.136708	microRNA 6773///epithelial splicing regulatory protein 2	MIR6773///ESRP2	Not sig.
208693_s_at	0.0985	0.0666	-1.837813	-5.555045	-0.136753	glycyl-tRNA synthetase	GARS	Not sig.
242133_s_at, 214110_s_at	0.281108	8.58e-05, 0.49	-3.955179, 0.69116	0.459788, -6.995281	-0.136851	lymphocyte-specific protein 1 pseudogene///lymphocyte-specific protein 1 pseudogene	LOC654342///LOC645166	Not sig.
228410_at, 241259_at	0.1665	1.65e-13, 0.265	-7.550928, 1.116814	19.882478, -6.612377	-0.136933	GRB2 associated binding protein 3	GAB3	Not sig.
208605_s_at	0.015	0.00831	-2.648091	-3.759718	-0.136975	neurotrophic receptor tyrosine kinase 1	NTRK1	DOWN `adj.P.Val`
225060_at	0.181	0.132	-1.507654	-6.102787	-0.137026	LDL receptor related protein 11	LRP11	Not sig.
203909_at	0.143	0.102	-1.639387	-5.897081	-0.137061	solute carrier family 9 member A6	SLC9A6	Not sig.
229636_at, 209665_at	0.066	1.69e-13, 0.0924	-7.547067, 1.685659	19.856005, -5.820776	-0.137162	cytochrome b561 family member D2	CYB561D2	Not sig.
218641_at, 238152_at	0.447275	0.00174, 0.862	-3.146499, 0.174512	-2.341035, -7.218043	-0.137216	chromosome 11 open reading frame 95	C11orf95	Not sig.
206683_at	0.000106	4.02e-05	-4.137796	1.176248	-0.137286	zinc finger protein 165	ZNF165	DOWN `adj.P.Val`
200619_at	0.0477	0.0297	-2.179687	-4.875357	-0.137286	splicing factor 3b subunit 2	SF3B2	DOWN `adj.P.Val`
200058_s_at, 217114_at, 214982_at	0.3542	2.26e-12, 0.0628, 0.959	-7.169565, 1.864401, -0.051663	17.321392, -5.506279, -7.231887	-0.137321	U5 small nuclear ribonucleoprotein 200 kDa helicase pseudogene///small nuclear ribonucleoprotein U5 subunit 200	LOC101929240///SNRNP200	Not sig.
225075_at	0.00297	0.00143	-3.20414	-2.16171	-0.137327	p53 and DNA damage regulated 1	PDRG1	DOWN `adj.P.Val`
231586_at	0.000313	0.000127	-3.857114	0.087703	-0.137346	spermatogenesis associated 42 (non-protein coding)	SPATA42	DOWN `adj.P.Val`
236341_at, 231794_at, 234362_s_at, 221331_x_at, 234895_at	0.4242	5.57e-07, 0.122, 0.372, 0.695, 0.7	-5.061394, -1.547963, -0.893672, 0.391726, -0.385223	5.261431, -6.041656, -6.835531, -7.156765, -7.159282	-0.13735	cytotoxic T-lymphocyte associated protein 4	CTLA4	Not sig.
211956_s_at, 228967_at, 202021_x_at, 212227_x_at, 212130_x_at, 212225_at, 217672_x_at	0.0596657	8.9e-07, 0.000236, 0.00649, 0.00662, 0.0137, 0.0161, 0.273	-4.967336, -3.69943, -2.73187, -2.724941, -2.473096, 2.413836, -1.096348	4.810691, -0.491945, -3.537858, -3.556462, -4.201342, -4.344194, -6.634899	-0.13737	eukaryotic translation initiation factor 1	EIF1	Not sig.
208300_at	0.0388	0.0237	-2.268334	-4.680521	-0.137375	protein tyrosine phosphatase, receptor type H	PTPRH	DOWN `adj.P.Val`
210473_s_at	0.0298	0.0176	-2.380403	-4.423289	-0.13743	adhesion G protein-coupled receptor A3	ADGRA3	DOWN `adj.P.Val`
217054_at	0.256	0.196	-1.295054	-6.398699	-0.137445	mucin 3A, cell surface associated	MUC3A	Not sig.
239150_at	2.23e-06	6.61e-07	-5.027061	5.096005	-0.13745	sentan, cilia apical structure protein	SNTN	DOWN `adj.P.Val`
228949_at, 228950_s_at, 221958_s_at	0.31989	8.69e-05, 0.00502, 0.935	-3.951803, 2.816467, 0.082154	0.446833, -3.306998, -7.229854	-0.137467	wntless Wnt ligand secretion mediator	WLS	Not sig.
224048_at	0.00478	0.00239	-3.049517	-2.635646	-0.137563	ubiquitin specific peptidase 44	USP44	DOWN `adj.P.Val`
201613_s_at, 214341_at	0.36298	0.00195, 0.663	-3.111742, 0.43652	-2.447646, -7.138284	-0.137737	adaptor related protein complex 1 gamma 2 subunit	AP1G2	Not sig.
237368_at	0.00374	0.00183	-3.130189	-2.391206	-0.137748	chromosome 3 open reading frame 35	C3orf35	DOWN `adj.P.Val`
203573_s_at	0.0911	0.0609	-1.877445	-5.482102	-0.137775	Rab geranylgeranyltransferase alpha subunit	RABGGTA	Not sig.
244835_at	0.075	0.049	-1.972682	-5.300539	-0.137782	chromosome 16 open reading frame 52	C16orf52	Not sig.
229052_at	0.015	0.00834	-2.646924	-3.762759	-0.137794	ankyrin repeat domain 23///ankyrin repeat domain 39	ANKRD23///ANKRD39	DOWN `adj.P.Val`
65585_at	0.0498	0.0311	-2.16034	-4.916865	-0.137904	family with sequence similarity 86, member D, pseudogene///family with sequence similarity 86 member B2///family with sequence similarity 86, member A pseudogene///family with sequence similarity 86 member B1///family with sequence similarity 86 member C1	FAM86DP///FAM86B2///FAM86FP///FAM86B1///FAM86C1	DOWN `adj.P.Val`
210445_at	0.0301	0.0179	-2.375064	-4.435819	-0.138143	fatty acid binding protein 6	FABP6	DOWN `adj.P.Val`
223266_at	0.454	0.38	-0.878345	-6.849047	-0.138203	STE20-related kinase adaptor beta	STRADB	Not sig.
237598_at	0.0114	0.00617	-2.748493	-3.493036	-0.138296	secretory blood group 1, pseudogene	SEC1P	DOWN `adj.P.Val`
223892_s_at, 222845_x_at, 219206_x_at	0.0156933	0.00429, 0.00682, 0.0154	-2.867015, -2.715143, -2.429988	-3.165787, -3.582693, -4.305595	-0.138323	transmembrane BAX inhibitor motif containing 4	TMBIM4	DOWN `adj.P.Val`
211020_at, 230788_at	3.81041e-05	1.79e-09, 2.81e-05	6.111784, -4.221053	10.812268, 1.513017	-0.138387	glucosaminyl (N-acetyl) transferase 2, I-branching enzyme (I blood group)	GCNT2	DOWN `adj.P.Val`
227981_at	0.0241	0.014	-2.465039	-4.220963	-0.138521	cytochrome b561 family member D1	CYB561D1	DOWN `adj.P.Val`
238953_at	0.00369	0.00181	-3.134349	-2.378433	-0.138542	SP2 antisense RNA 1	SP2-AS1	DOWN `adj.P.Val`
200703_at	0.103	0.0701	-1.814538	-5.597164	-0.138576	dynein light chain LC8-type 1	DYNLL1	Not sig.
238091_at	0.00109	0.000487	-3.507405	-1.166609	-0.138728	uncharacterized LOC100506388	LOC100506388	DOWN `adj.P.Val`
236811_at	0.000479	0.000201	-3.741327	-0.34018	-0.138774	DMRT like family C2	DMRTC2	DOWN `adj.P.Val`
215309_at	9.89e-07	2.81e-07	-5.195878	5.919345	-0.138794	zinc finger protein 674	ZNF674	DOWN `adj.P.Val`
218548_x_at, 233350_s_at	0.483644	0.000117, 0.956	-3.879186, -0.05515	0.170677, -7.231702	-0.13887	testis expressed 264	TEX264	Not sig.
227590_at	0.0186	0.0105	-2.566178	-3.970111	-0.138909	cysteine rich DPF motif domain containing 1	CDPF1	DOWN `adj.P.Val`
235521_at, 208604_s_at	0.0641495	0.000121, 0.0891	-3.869278, -1.702718	0.133376, -5.792114	-0.138912	homeobox A3	HOXA3	Not sig.
238029_s_at	0.456	0.382	-0.874536	-6.852369	-0.138929	solute carrier family 16 member 14	SLC16A14	Not sig.
223249_at	0.0502	0.0315	-2.156429	-4.92521	-0.139006	claudin 12	CLDN12	Not sig.
218042_at, 237649_at	2.08511e-06	4.07e-11, 1.28e-06	-6.728134, 4.892634	14.496742, 4.458245	-0.139147	COP9 signalosome subunit 4	COPS4	DOWN `adj.P.Val`
206197_at	0.000604	0.000258	-3.676682	-0.573664	-0.13921	NME/NM23 family member 5	NME5	DOWN `adj.P.Val`
235333_at, 206232_s_at, 231342_at, 206233_at	0.161625	7.71e-13, 0.0394, 0.0549, 0.427	-7.327994, 2.064635, 1.92386, 0.794364	18.371937, -5.116828, -5.394723, -6.91896	-0.139235	beta-1,4-galactosyltransferase 6	B4GALT6	Not sig.
238965_at, 203994_s_at, 203995_at, 203996_s_at, 203993_x_at, 238582_at, 221975_s_at	0.0140953	6.78e-22, 2.25e-06, 0.0015, 0.00405, 0.0151, 0.0167, 0.0202	-10.010369, -4.776999, -3.189538, -2.88572, 2.438184, 2.400257, 2.329506	38.871021, 3.922395, -2.207437, -3.112911, -4.285913, -4.37645, -4.541622	-0.139315	chromosome 21 open reading frame 2	C21orf2	DOWN `adj.P.Val`
244293_at, 209065_at, 209066_x_at, 205849_s_at	0.374233	8.5e-05, 0.0046, 0.544, 0.842	-3.957423, -2.844775, 0.607715, -0.199049	0.468406, -3.228217, -7.04925, -7.213476	-0.139445	ubiquinol-cytochrome c reductase binding protein	UQCRB	Not sig.
210248_at	0.0215	0.0123	-2.510335	-4.109838	-0.139499	Wnt family member 7A	WNT7A	DOWN `adj.P.Val`
232342_at, 222143_s_at	0.1425	2.41e-08, 0.222	-5.656204, 1.223115	8.289614, -6.488724	-0.139637	myotubularin related protein 14	MTMR14	Not sig.
217034_at, 217151_at	0.419508	5.33e-06, 0.799	-4.593323, -0.254511	3.095675, -7.200942	-0.139649	uncharacterized LOC101928457	LOC101928457	Not sig.
236043_at, 239864_at	0.317	0.0224, 0.526	-2.289139, 0.634951	-4.633687, -7.032396	-0.139744	uncharacterized LOC100130175///BBSome interacting protein 1	LOC100130175///BBIP1	Not sig.
224928_at, 244653_at	0.322	0.0108, 0.556	-2.557735, -0.589046	-3.991429, -7.060376	-0.139773	SET domain containing lysine methyltransferase 7	SETD7	Not sig.
218297_at	0.131	0.0917	-1.68918	-5.814883	-0.139828	family with sequence similarity 188 member A	FAM188A	Not sig.
202189_x_at, 216306_x_at, 212016_s_at, 212015_x_at, 211271_x_at	0.0105616	2.47e-10, 0.000201, 0.000324, 0.000975, 0.0309	-6.440633, -3.740836, 3.616352, -3.314174, -2.163362	12.739859, -0.341967, -0.788054, -1.810664, -4.910404	-0.139851	microRNA 4745///polypyrimidine tract binding protein 1	MIR4745///PTBP1	DOWN `adj.P.Val`
242555_at, 226608_at	0.2423	0.0137, 0.387	-2.473592, -0.86571	-4.200132, -6.860013	-0.139923	chromosome 16 open reading frame 87	C16orf87	Not sig.
208398_s_at	0.0796	0.0524	-1.94387	-5.356403	-0.139988	TATA-box binding protein like 1	TBPL1	Not sig.
227124_at, 235707_at	0.010253	4e-05, 0.0116	-4.138746, 2.530748	1.180058, -4.059111	-0.140079	small integral membrane protein 13	SMIM13	DOWN `adj.P.Val`
224436_s_at	0.34	0.271	-1.101504	-6.629264	-0.140171	nipsnap homolog 3A	NIPSNAP3A	Not sig.
218619_s_at	0.0207	0.0118	-2.526186	-4.070482	-0.140224	suppressor of variegation 3-9 homolog 1	SUV39H1	DOWN `adj.P.Val`
215618_at, 230490_x_at, 201980_s_at	0.00256567	5.33e-11, 0.000268, 0.00366	-6.685521, -3.666294, 2.917387	14.232169, -0.610821, -3.022636	-0.140433	Ras suppressor protein 1	RSU1	DOWN `adj.P.Val`
238002_at, 204322_at, 204324_s_at	0.257641	7.36e-06, 0.0132, 0.695	-4.523229, 2.48623, 0.392555	2.788132, -4.169222, -7.156442	-0.140527	golgi integral membrane protein 4	GOLIM4	Not sig.
203735_x_at, 214375_at, 214374_s_at, 203736_s_at	0.079245	8.44e-10, 0.000822, 0.0442, 0.188	-6.238197, -3.362644, -2.016939, 1.319141	11.542796, -1.652408, -5.213149, -6.367415	-0.140588	PPFIA binding protein 1	PPFIBP1	Not sig.
205784_x_at, 217516_x_at	0.142125	0.00157, 0.218	-3.175498, -1.234485	-2.251211, -6.474836	-0.140591	armadillo repeat gene deleted in velocardiofacial syndrome	ARVCF	Not sig.
227633_at, 243008_at, 213409_s_at, 201453_x_at, 241795_at, 201451_x_at, 213404_s_at, 201452_at	0.107901	2.25e-12, 4.5e-12, 1.65e-09, 2.61e-06, 0.0399, 0.162, 0.176, 0.282	7.169648, -7.066169, -6.125644, -4.745706, -2.059629, 1.401017, -1.35427, -1.075834	17.321936, 16.646164, 10.89172, 3.779422, -5.127042, -6.256786, -6.32076, -6.657059	-0.140696	Ras homolog enriched in brain	RHEB	Not sig.
222520_s_at, 222519_s_at, 218100_s_at	0.00248907	5.76e-06, 0.000674, 0.00304	-4.576837, 3.418144, -2.975558	3.022946, -1.468483, -2.854311	-0.14097	intraflagellar transport 57	IFT57	DOWN `adj.P.Val`
216727_at, 216451_at, 202951_at	0.494667	4.24e-13, 0.5, 0.886	-7.415145, 0.674247, -0.142846	18.957988, -7.00678, -7.22305	-0.141083	serine/threonine kinase 38	STK38	Not sig.
226639_at, 229023_at	7.4e-09	4.83e-26, 3.36e-09	-11.077242, 6.004175	48.294369, 10.200789	-0.141107	SFT2 domain containing 3	SFT2D3	DOWN `adj.P.Val`
203655_at	0.0518	0.0326	-2.142551	-4.954707	-0.141151	X-ray repair cross complementing 1	XRCC1	Not sig.
224823_at, 202555_s_at	0.533	0.182, 0.784	-1.337186, 0.274509	-6.343601, -7.195671	-0.14118	myosin light chain kinase	MYLK	Not sig.
206975_at	0.00931	0.00494	-2.821521	-3.29299	-0.141285	lymphotoxin alpha	LTA	DOWN `adj.P.Val`
223327_x_at, 223326_s_at	0.4495	1.9e-10, 0.871	-6.482904, 0.16197	12.99401, -7.220145	-0.141335	golgin A2 pseudogene 10	GOLGA2P10	Not sig.
235097_at, 220891_at	0.254	8.58e-10, 0.434	-6.235352, -0.782655	11.526209, -6.928152	-0.141363	tRNA methyltransferase 44 homolog (S. cerevisiae)	TRMT44	Not sig.
228158_at	0.0355	0.0214	-2.306202	-4.594964	-0.141445	uncharacterized LOC100996735///uncharacterized LOC100996732///lymphocyte-specific protein 1 pseudogene///lymphocyte-specific protein 1 pseudogene	LOC100996735///LOC100996732///LOC654342///LOC645166	DOWN `adj.P.Val`
200754_x_at, 214882_s_at, 200753_x_at	0.1612	1.15e-07, 0.013, 0.387	-5.366482, -2.490245, 0.865049	6.776567, -4.159369, -6.860582	-0.141461	microRNA 636///serine and arginine rich splicing factor 2	MIR636///SRSF2	Not sig.
211257_x_at	0.0224	0.0129	-2.493971	-4.150213	-0.141473	zinc finger protein 638	ZNF638	DOWN `adj.P.Val`
207272_at	4.37e-07	1.19e-07	-5.361315	6.750236	-0.141599	zinc finger protein 80	ZNF80	DOWN `adj.P.Val`
224023_s_at, 224575_at	0.310737	0.000199, 0.552	-3.744324, -0.594654	-0.32926, -7.057069	-0.141604	BRICK1, SCAR/WAVE actin nucleating complex subunit	BRK1	Not sig.
243710_at	0.011	0.00594	-2.760839	-3.459576	-0.141626	uncharacterized LOC100506175	LOC100506175	DOWN `adj.P.Val`
213959_s_at, 241028_at	0.221	2.36e-12, 0.368	-7.162598, -0.900581	17.275632, -6.829363	-0.141712	RPGRIP1 like	RPGRIP1L	Not sig.
201699_at	0.129	0.0904	-1.695965	-5.803493	-0.141741	proteasome 26S subunit, ATPase 6	PSMC6	Not sig.
226777_at, 213790_at, 215613_at, 204943_at, 202952_s_at	0.1471	1.37e-14, 2.87e-07, 0.00181, 0.021, 0.635	-7.899583, -5.191899, 3.133496, -2.314521, 0.474824	22.319142, 5.899654, -2.381052, -4.575983, -7.120896	-0.14176	ADAM metallopeptidase domain 12	ADAM12	Not sig.
206516_at	0.00966	0.00514	-2.808831	-3.328117	-0.141865	microRNA 4321///anti-Mullerian hormone	MIR4321///AMH	DOWN `adj.P.Val`
207839_s_at, 229729_at	0.173511	7.14e-06, 0.278	-4.529856, -1.086651	2.817021, -6.645426	-0.141939	transmembrane protein 8B	TMEM8B	Not sig.
220561_at	0.113	0.0774	-1.769327	-5.677463	-0.142056	IGF2 antisense RNA	IGF2-AS	Not sig.
228702_at, 238986_at, 243716_at, 239055_at	0.153002	1.35e-16, 3.05e-06, 0.136, 0.353	-8.517949, 4.712571, -1.491362, 0.929451	26.856805, 3.628985, -6.12704, -6.803074	-0.142098	long intergenic non-protein coding RNA, p53 induced transcript	LINC-PINT	Not sig.
202217_at, 210667_s_at	0.00023	3.31e-26, 0.000193	-11.117955, 3.752241	48.666587, -0.300378	-0.142117	chromosome 21 open reading frame 33	C21orf33	DOWN `adj.P.Val`
224792_at	0.022	0.0127	-2.501081	-4.1327	-0.142182	tankyrase 1 binding protein 1	TNKS1BP1	DOWN `adj.P.Val`
215263_at, 216014_s_at	0.181	1.11e-11, 0.292	-6.929073, 1.054315	15.763642, -6.679855	-0.142249	zinc finger, X-linked, duplicated B///zinc finger, X-linked, duplicated A	ZXDB///ZXDA	Not sig.
228696_at, 238499_at	0.267118	9.41e-05, 0.46	-3.932372, -0.738565	0.372461, -6.961539	-0.142348	solute carrier family 45 member 3	SLC45A3	Not sig.
231179_at	0.000938	0.000414	-3.551526	-1.014637	-0.142426	inositol hexakisphosphate kinase 3	IP6K3	DOWN `adj.P.Val`
227719_at, 206320_s_at	0.487	0.00831, 0.947	-2.648272, 0.066919	-3.759244, -7.230986	-0.142443	SMAD family member 9	SMAD9	Not sig.
238732_at	0.000159	6.19e-05	-4.034648	0.76781	-0.142592	collagen type XXIV alpha 1 chain	COL24A1	DOWN `adj.P.Val`
204688_at	0.0279	0.0164	-2.407477	-4.359322	-0.142619	sarcoglycan epsilon	SGCE	DOWN `adj.P.Val`
213838_at, 210097_s_at, 202882_x_at, 202881_x_at	0.213482	0.00275, 0.00852, 0.0246, 0.744	-3.007485, -2.639736, -2.25332, 0.326386	-2.760553, -3.781472, -4.714057, -7.180141	-0.14262	nucleolar protein 7	NOL7	Not sig.
207161_at	1.03e-07	2.58e-08	-5.644008	8.224481	-0.142673	KIAA0087	KIAA0087	DOWN `adj.P.Val`
209207_s_at	0.0324	0.0193	-2.345771	-4.504079	-0.142686	vesicle-trafficking protein SEC22b-like///vesicle-trafficking protein SEC22b///SEC22 homolog B, vesicle trafficking protein (gene/pseudogene)	LOC102724364///LOC100996517///SEC22B	DOWN `adj.P.Val`
53071_s_at, 219254_at, 64438_at	0.313962	0.000388, 0.0418, 0.844	-3.568404, 2.039831, -0.197307	-0.956022, -5.167197, -7.213819	-0.142804	2-oxoglutarate and iron dependent oxygenase domain containing 3	OGFOD3	Not sig.
201015_s_at	0.348	0.279	-1.082854	-6.649522	-0.142812	junction plakoglobin	JUP	Not sig.
208516_at	0.000256	0.000103	-3.90983	0.28662	-0.142878	melatonin receptor 1B	MTNR1B	DOWN `adj.P.Val`
238066_at	0.386	0.314	-1.006748	-6.728618	-0.142941	retinol binding protein 7	RBP7	Not sig.
214317_x_at, 217747_s_at	0.30365	0.0529, 0.453	-1.939931, -0.75052	-5.363977, -6.952677	-0.14312	ribosomal protein S9	RPS9	Not sig.
227618_at	0.193	0.142	-1.469314	-6.159446	-0.143147	NHS like 2	NHSL2	Not sig.
227793_at	0.0466	0.0289	-2.189548	-4.854062	-0.143205	microRNA let-7d	MIRLET7D	DOWN `adj.P.Val`
221834_at, 223098_s_at, 223099_s_at, 229663_at	0.09401	4.82e-20, 0.00157, 0.0119, 0.283	-9.507971, 3.175591, 2.522769, -1.075595	34.666768, -2.250921, -4.078986, -6.657315	-0.143221	uncharacterized LOC100507577///lon peptidase 2, peroxisomal	LOC100507577///LONP2	Not sig.
243142_at, 219901_at, 226799_at	0.0217085	8.73e-06, 0.00841, 0.0312	-4.485886, -2.644058, -2.15915	2.626089, -3.770227, -4.919406	-0.143355	FYVE, RhoGEF and PH domain containing 6	FGD6	DOWN `adj.P.Val`
241799_x_at, 243204_at, 239518_at	0.0911353	0.000168, 0.078, 0.115	-3.786483, -1.765266, -1.577316	-0.174787, -5.684577, -5.996134	-0.143439	uncharacterized LOC102725022	LOC102725022	Not sig.
227037_at	0.0963	0.0648	-1.849868	-5.53302	-0.143496	phospholipase D family member 6///folliculin	PLD6///FLCN	Not sig.
227834_at	2.32e-05	7.92e-06	-4.507244	2.718618	-0.143531	taxilin beta	TXLNB	DOWN `adj.P.Val`
224616_at, 203590_at, 224614_at, 213162_at	0.0089155	5.55e-17, 0.000341, 0.00201, 0.0183	-8.633039, 3.603393, -3.101834, 2.365559	27.730967, -0.833662, -2.477826, -4.45806	-0.143705	dynein cytoplasmic 1 light intermediate chain 2	DYNC1LI2	DOWN `adj.P.Val`
202761_s_at, 242774_at, 243841_at, 240777_at	0.12851	1.56e-09, 1.36e-05, 0.0844, 0.321	-6.135483, 4.386948, -1.728783, 0.993334	10.948222, 2.202835, -5.747767, -6.741964	-0.143849	spectrin repeat containing nuclear envelope protein 2	SYNE2	Not sig.
234983_at, 218867_s_at, 222767_s_at	0.161667	1.5e-12, 2.44e-07, 0.411	-7.230375, 5.223097, -0.822877	17.722355, 6.054419, -6.896009	-0.14385	chromosome 12 open reading frame 49	C12orf49	Not sig.
218950_at, 235806_at	0.067713	0.000177, 0.095	-3.774009, 1.672223	-0.220662, -5.843148	-0.143888	ArfGAP with RhoGAP domain, ankyrin repeat and PH domain 3	ARAP3	Not sig.
220376_at	3.38e-07	9.04e-08	-5.412562	7.012408	-0.143935	leucine rich repeat containing 19	LRRC19	DOWN `adj.P.Val`
217461_x_at	0.0601	0.0383	-2.075775	-5.094011	-0.144022	basic transcription factor 3 pseudogene 12	BTF3P12	Not sig.
230062_at	0.0107	0.00577	-2.770839	-3.432364	-0.14403	RIMS binding protein 3B///RIMS binding protein 3C///RIMS binding protein 3	RIMBP3B///RIMBP3C///RIMBP3	DOWN `adj.P.Val`
203173_s_at	0.0139	0.00765	-2.676262	-3.685868	-0.144174	chromosome 16 open reading frame 62	C16orf62	DOWN `adj.P.Val`
220688_s_at, 235783_at	0.284512	8.03e-06, 0.497	-4.504101, 0.679452	2.704975, -7.003272	-0.144191	MRT4 homolog, ribosome maturation factor	MRTO4	Not sig.
207621_s_at	0.0936	0.0628	-1.864441	-5.506205	-0.144343	phosphatidylethanolamine N-methyltransferase	PEMT	Not sig.
231810_at	0.137	0.0962	-1.666113	-5.853265	-0.144358	TNF and HNRNPL related immunoregulatory long non-coding RNA///BRI3 binding protein	THRIL///BRI3BP	Not sig.
243649_at, 201178_at	0.00240455	2.94e-06, 0.0024	-4.720234, 3.04847	3.663688, -2.638778	-0.144558	F-box protein 7	FBXO7	DOWN `adj.P.Val`
224636_at, 224631_at	0.445007	4.45e-06, 0.86	-4.632427, -0.176211	3.269162, -7.217746	-0.14457	ZFP91 zinc finger protein	ZFP91	Not sig.
239977_at	0.00212	0.000996	-3.308161	-1.830143	-0.144591	chromosome 12 open reading frame 42	C12orf42	DOWN `adj.P.Val`
203476_at, 239903_at	0.391861	0.000312, 0.733	-3.626291, -0.340828	-0.752967, -7.17534	-0.144714	trophoblast glycoprotein	TPBG	Not sig.
230277_at	0.000763	0.000332	-3.61035	-0.809198	-0.144729	transmembrane protein 225-like	GS1-259H13.2	DOWN `adj.P.Val`
216053_x_at	0.0519	0.0326	-2.141431	-4.95708	-0.144741	family with sequence similarity 27 member B///family with sequence similarity 27 member C///family with sequence similarity 182 member B///family with sequence similarity 182 member A	FAM27B///FAM27C///FAM182B///FAM182A	Not sig.
242462_at, 243924_at	0.0650012	7.5e-07, 0.0913	-5.001913, -1.691089	4.975486, -5.811683	-0.144772	long intergenic non-protein coding RNA 665	LINC00665	Not sig.
225090_at	0.0473	0.0294	-2.183219	-4.86774	-0.144829	microRNA 6751///synoviolin 1	MIR6751///SYVN1	DOWN `adj.P.Val`
202967_at, 235405_at	0.040785	0.00077, 0.0526	-3.380918, -1.94216	-1.592168, -5.359693	-0.14487	glutathione S-transferase alpha 4	GSTA4	DOWN `adj.P.Val`
224780_at, 224781_s_at, 221309_at, 225751_at	0.0002005	8.04e-15, 1.23e-12, 0.000146, 0.000186	-7.972944, -7.259894, 3.821943, 3.76156	22.84319, 17.918013, -0.043581, -0.266306	-0.144907	RNA binding motif protein 17	RBM17	DOWN `adj.P.Val`
213773_x_at, 203802_x_at	0.15685	0.0131, 0.226	-2.488723, -1.210879	-4.163105, -6.503526	-0.144921	NOP2/Sun RNA methyltransferase family member 5	NSUN5	Not sig.
219463_at	0.0759	0.0496	-1.967181	-5.311268	-0.144967	lysosomal associated membrane protein family member 5	LAMP5	Not sig.
203915_at	0.0457	0.0284	-2.197698	-4.83639	-0.144978	C-X-C motif chemokine ligand 9	CXCL9	DOWN `adj.P.Val`
219077_s_at, 221147_x_at, 210695_s_at, 223747_x_at, 223868_s_at	0.1692	1.65e-24, 1.59e-07, 2.77e-07, 0.324, 0.377	-10.690877, 5.305359, 5.198498, 0.986607, -0.884842	44.807046, 6.466552, 5.932317, -6.74859, -6.843346	-0.145012	WW domain containing oxidoreductase	WWOX	Not sig.
224623_at	0.141	0.1	-1.64712	-5.884475	-0.145024	THO complex 3 pseudogene///THO complex 3	LOC728554///THOC3	Not sig.
225562_at, 206220_s_at, 206221_at	0.0453346	2.78e-23, 1.13e-06, 0.0955	-10.375372, 4.919212, 1.669839	42.021398, 4.583079, -5.8471	-0.145071	RAS p21 protein activator 3	RASA3	DOWN `adj.P.Val`
221506_s_at, 226428_at, 215844_at, 210585_s_at, 221507_at	0.30452	5.52e-19, 0.0283, 0.232, 0.412, 0.631	-9.212364, -2.198824, -1.197386, 0.820687, 0.480708	32.267215, -4.833942, -6.519678, -6.8978, -7.118096	-0.145074	transportin 2	TNPO2	Not sig.
228565_at	0.0864	0.0574	-1.903802	-5.432743	-0.14509	mixed lineage kinase 4	KIAA1804	Not sig.
229693_at	0.00362	0.00177	-3.140553	-2.359356	-0.145155	transmembrane protein 220	TMEM220	DOWN `adj.P.Val`
201011_at	0.0228	0.0132	-2.487001	-4.167331	-0.145177	ribophorin I	RPN1	DOWN `adj.P.Val`
207513_s_at	0.0855	0.0568	-1.908931	-5.423059	-0.145187	zinc finger protein 189	ZNF189	Not sig.
226007_at	0.0588	0.0374	-2.085876	-5.073218	-0.145248	iron-sulfur cluster assembly 2	ISCA2	Not sig.
213491_x_at, 213399_x_at, 208689_s_at	0.182745	0.00044, 0.0021, 0.469	-3.534703, -3.088901, 0.72417	-1.072799, -2.517082, -6.972021	-0.145274	ribophorin II	RPN2	Not sig.
202123_s_at	0.12	0.0832	-1.735309	-5.73656	-0.14529	ABL proto-oncogene 1, non-receptor tyrosine kinase	ABL1	Not sig.
227678_at	0.353	0.284	-1.073058	-6.660025	-0.14538	ATP23 metallopeptidase and ATP synthase assembly factor homolog	ATP23	Not sig.
201415_at, 211630_s_at	0.0085	7.33e-18, 0.00952	-8.890769, 2.601304	29.721341, -3.880682	-0.145433	glutathione synthetase	GSS	DOWN `adj.P.Val`
228286_at	0.0899	0.06	-1.88422	-5.46948	-0.145578	GEN1, Holliday junction 5' flap endonuclease	GEN1	Not sig.
217734_s_at, 233573_s_at	7.45003e-05	1.32e-10, 5.77e-05	-6.541348, 4.051544	13.347775, 0.834047	-0.145638	WD repeat domain 6	WDR6	DOWN `adj.P.Val`
240392_at	0.336	0.268	-1.108691	-6.621366	-0.145762	uncharacterized LOC105371920	LOC105371920	Not sig.
222126_at, 206821_x_at, 222362_at, 206820_at, 217450_at	0.18616	3.09e-23, 0.000749, 0.00207, 0.184, 0.619	-10.36349, 3.388718, -3.094319, -1.329093, 0.497982	41.917607, -1.566359, -2.500656, -6.354321, -7.109675	-0.145766	ArfGAP with FG repeats 2	AGFG2	Not sig.
238058_at	0.0658	0.0424	-2.033973	-5.179004	-0.145813	PRR34 antisense RNA 1	PRR34-AS1	Not sig.
207076_s_at	0.0602	0.0384	-2.075241	-5.095107	-0.145815	argininosuccinate synthase 1	ASS1	Not sig.
229356_x_at, 225357_s_at	0.05205	0.0185, 0.0475	-2.361538, -1.985843	-4.467442, -5.274751	-0.145871	INO80 complex subunit	INO80	Not sig.
212371_at, 219875_s_at, 222936_s_at, 222158_s_at	0.0018735	0.000136, 0.000411, 0.000535, 0.00253	-3.841247, 3.553396, -3.481634, -3.032447	0.028337, -1.008156, -1.25453, -2.686576	-0.145929	desumoylating isopeptidase 2	DESI2	DOWN `adj.P.Val`
221085_at, 229242_at	0.01865	0.00581, 0.0155	-2.768277, -2.428452	-3.439347, -4.309276	-0.146043	tumor necrosis factor superfamily member 15	TNFSF15	DOWN `adj.P.Val`
236745_at	0.00883	0.00467	-2.840106	-3.241265	-0.146051	coiled-coil domain containing 78	CCDC78	DOWN `adj.P.Val`
228966_at, 238548_at, 228965_s_at, 228735_s_at, 235130_at, 218809_at, 238856_s_at	0.140557	1.32e-22, 1.69e-06, 7.69e-05, 0.0122, 0.035, 0.117, 0.689	-10.198159, -4.835752, 3.981997, 2.512781, 2.113045, -1.571756, -0.400127	40.482005, 4.193177, 0.563087, -4.10378, -5.016796, -6.004823, -7.153452	-0.146115	pantothenate kinase 2	PANK2	Not sig.
214993_at	0.0199	0.0113	-2.54117	-4.033056	-0.146143	aspartate beta-hydroxylase domain containing 1	ASPHD1	DOWN `adj.P.Val`
214797_s_at	0.0876	0.0583	-1.897284	-5.445012	-0.146144	cyclin dependent kinase 18	CDK18	Not sig.
212845_at, 215496_at, 215120_s_at, 215495_s_at	0.256515	4.96e-15, 6.21e-05, 0.0333, 0.964	-8.038755, 4.033672, 2.133039, 0.04458	23.316624, 0.763993, -4.974816, -7.232227	-0.146149	sterile alpha motif domain containing 4A	SAMD4A	Not sig.
203606_at	0.0605	0.0386	-2.072752	-5.100214	-0.146166	NADH:ubiquinone oxidoreductase subunit S6	NDUFS6	Not sig.
221325_at	0.00034	0.000139	-3.83502	0.005099	-0.146246	potassium two pore domain channel subfamily K member 13	KCNK13	DOWN `adj.P.Val`
215532_x_at	0.000123	4.71e-05	-4.10024	1.026411	-0.146387	zinc finger protein 492	ZNF492	DOWN `adj.P.Val`
243413_at	0.00621	0.00318	-2.961944	-2.893992	-0.146575	tetratricopeptide repeat domain 30B	TTC30B	DOWN `adj.P.Val`
233002_at, 220672_at, 220673_s_at	0.06066	4.76e-16, 0.00305, 0.128	-8.352712, -2.974812, -1.523461	25.617796, -2.85649, -6.079005	-0.146594	protein phosphatase 4 regulatory subunit 4	PPP4R4	Not sig.
230469_at, 242047_at	0.380011	7.74e-06, 0.707	-4.512225, 0.376155	2.740253, -7.162722	-0.146699	rhotekin 2	RTKN2	Not sig.
225689_at	0.00477	0.00239	-3.050609	-2.632377	-0.146797	protein O-linked mannose N-acetylglucosaminyltransferase 2 (beta 1,4-)	POMGNT2	DOWN `adj.P.Val`
205381_at, 232924_at	0.133001	4.78e-07, 0.204	-5.091756, -1.271372	5.408589, -6.4289	-0.146844	leucine rich repeat containing 17	LRRC17	Not sig.
229838_at, 203675_at	0.40085	0.00998, 0.735	-2.584818, -0.338889	-3.922801, -7.175997	-0.146953	nucleobindin 2	NUCB2	Not sig.
214609_at	0.0148	0.00819	-2.65311	-3.746616	-0.146985	paired like homeobox 2a	PHOX2A	DOWN `adj.P.Val`
242195_x_at, 224059_s_at	0.484183	0.00015, 0.958	-3.815194, -0.053019	-0.06864, -7.231816	-0.147019	NUMB like, endocytic adaptor protein	NUMBL	Not sig.
223240_at	0.17	0.123	-1.543804	-6.048037	-0.147083	F-box protein 8	FBXO8	Not sig.
217940_s_at	0.17	0.123	-1.544258	-6.047341	-0.147127	NAD(P)HX dehydratase	NAXD	Not sig.
242922_at	0.0353	0.0213	-2.308734	-4.589194	-0.147234	NODAL modulator 3	NOMO3	DOWN `adj.P.Val`
208756_at	0.118	0.0816	-1.744266	-5.72111	-0.147298	eukaryotic translation initiation factor 3 subunit I	EIF3I	Not sig.
217231_s_at	0.0197	0.0112	-2.544079	-4.025766	-0.147425	microtubule associated serine/threonine kinase 1	MAST1	DOWN `adj.P.Val`
202726_at	0.114	0.0789	-1.760438	-5.693014	-0.147648	DNA ligase 1	LIG1	Not sig.
200792_at, 215308_at	0.290003	1.95e-06, 0.508	-4.806927, 0.662155	4.059944, -7.014826	-0.147694	X-ray repair cross complementing 6	XRCC6	Not sig.
204129_at	0.000143	5.53e-05	-4.061648	0.873782	-0.147789	B-cell CLL/lymphoma 9	BCL9	DOWN `adj.P.Val`
225614_at	0.0484	0.0302	-2.172909	-4.889941	-0.147889	serum amyloid A like 1	SAAL1	DOWN `adj.P.Val`
233594_at	0.000104	3.94e-05	-4.142489	1.195065	-0.148126	ISPD antisense RNA 1	ISPD-AS1	DOWN `adj.P.Val`
202553_s_at	0.00509	0.00256	-3.028618	-2.697963	-0.148146	SYF2 pre-mRNA splicing factor	SYF2	DOWN `adj.P.Val`
220887_at	0.00525	0.00265	-3.01837	-2.728368	-0.148148	coiled-coil domain containing 177	CCDC177	DOWN `adj.P.Val`
219540_at	0.217	0.162	-1.400566	-6.257413	-0.148313	zinc finger protein 267	ZNF267	Not sig.
229430_at, 228695_at, 228701_at	0.0514	2.28e-16, 0.0179, 0.0861	-8.449336, -2.374929, -1.719196	26.340012, -4.436137, -5.764155	-0.148347	chromosome 8 open reading frame 46	C8orf46	Not sig.
212714_at, 238959_at, 238960_s_at, 214155_s_at	0.291251	2.46e-11, 1.38e-06, 0.211, 0.862	-6.806403, 4.877619, -1.251849, -0.174333	14.986434, 4.388, -6.45338, -7.218074	-0.148397	La ribonucleoprotein domain family member 4	LARP4	Not sig.
229100_s_at, 219184_x_at, 222841_s_at	0.0045004	4.87e-09, 3.38e-07, 0.00744	-5.939754, -5.159735, 2.685959	9.83932, 5.740982, -3.660272	-0.148425	translocase of inner mitochondrial membrane 22 homolog (yeast)	TIMM22	DOWN `adj.P.Val`
224691_at, 235003_at, 227740_at	0.167667	7.8e-13, 0.114, 0.275	-7.326209, 1.582973, -1.093053	18.359995, -5.987264, -6.638487	-0.148455	U2AF homology motif (UHM) kinase 1	UHMK1	Not sig.
223517_at, 222861_x_at	0.2404	0.00351, 0.4	-2.931033, -0.842809	-2.98344, -6.879485	-0.148652	F-box protein 44	FBXO44	Not sig.
215429_s_at	0.0431	0.0266	-2.223333	-4.780382	-0.148687	zinc finger protein 428	ZNF428	DOWN `adj.P.Val`
207819_s_at	0.104	0.0712	-1.807682	-5.60947	-0.148764	ATP binding cassette subfamily B member 4	ABCB4	Not sig.
221690_s_at, 237489_at	0.086	0.00834, 0.113	-2.64702, -1.589127	-3.762511, -5.977578	-0.148811	NLR family pyrin domain containing 2	NLRP2	Not sig.
238421_at, 225813_at, 231716_at, 220201_at, 230134_s_at, 230133_at, 220202_s_at	0.0898139	9.84e-12, 1.59e-08, 5.48e-05, 0.000412, 0.00161, 0.00214, 0.551	6.947671, -5.731593, -4.063825, -3.552627, -3.169369, -3.083822, 0.596275	15.882499, 8.695038, 0.882356, -1.010824, -2.270263, -2.532454, -7.056108	-0.14882	ring finger and CCCH-type domains 2	RC3H2	Not sig.
217887_s_at, 217886_at	0.14424	0.00278, 0.22	-3.004069, -1.228957	-2.770631, -6.481603	-0.148856	epidermal growth factor receptor pathway substrate 15	EPS15	Not sig.
222683_at	0.0356	0.0215	-2.304923	-4.597876	-0.149015	ring finger protein 20	RNF20	DOWN `adj.P.Val`
218358_at	0.116	0.0801	-1.7532	-5.705621	-0.149023	cysteine rich with EGF like domains 2	CRELD2	Not sig.
205448_s_at, 230921_s_at, 205447_s_at	0.0216633	0.00229, 0.00861, 0.0278	-3.062974, -2.636028, 2.205455	-2.595299, -3.791107, -4.81951	-0.149038	mitogen-activated protein kinase kinase kinase 12	MAP3K12	DOWN `adj.P.Val`
209196_at	0.116	0.0798	-1.754841	-5.702767	-0.14911	WD repeat domain 46	WDR46	Not sig.
241937_s_at, 226882_x_at, 221632_s_at	0.00593502	3.14e-10, 1.58e-06, 0.01	-6.401386, 4.850139, 2.58246	12.505177, 4.259951, -3.928804	-0.149139	WD repeat domain 4	WDR4	DOWN `adj.P.Val`
227302_s_at	0.0777	0.051	-1.95548	-5.33399	-0.149198	LLGL1, scribble cell polarity complex component///FLII, actin remodeling protein	LLGL1///FLII	Not sig.
228722_at, 221564_at, 202098_s_at, 228725_x_at, 216069_at, 210384_at, 216072_at	0.028189	1.19e-12, 2.25e-12, 9.96e-10, 1.14e-05, 0.000878, 0.00737, 0.133	-7.264504, -7.169873, 6.210454, 4.426025, -3.343968, -2.688787, -1.50327	17.948628, 17.323412, 11.381348, 2.368953, -1.713649, -3.65279, -6.109339	-0.149298	protein arginine methyltransferase 2	PRMT2	DOWN `adj.P.Val`
225793_at, 235036_at	1.635e-06	3.78e-15, 9.93e-07	-8.07584, 4.945148	23.584781, 4.705491	-0.149436	limb and CNS expressed 1 like	LIX1L	DOWN `adj.P.Val`
204578_at	0.00518	0.00261	-3.023498	-2.713166	-0.14957	diphosphoinositol pentakisphosphate kinase 1	PPIP5K1	DOWN `adj.P.Val`
208859_s_at, 208861_s_at, 211022_s_at, 208860_s_at	0.00926	0.000197, 0.000505, 0.000702, 0.0204	-3.746454, -3.497228, 3.406893, -2.326098	-0.321495, -1.201405, -1.506, -4.549455	-0.149695	ATRX, chromatin remodeler	ATRX	DOWN `adj.P.Val`
244623_at, 223891_at	0.264524	1.69e-05, 0.455	-4.337625, 0.747905	1.995137, -6.954627	-0.149705	potassium voltage-gated channel subfamily Q member 5	KCNQ5	Not sig.
221631_at, 211830_s_at, 208299_at	0.498333	2.42e-15, 0.668, 0.716	-8.135979, 0.428925, -0.363345	24.021731, -7.141558, -7.167441	-0.149848	calcium voltage-gated channel subunit alpha1 I	CACNA1I	Not sig.
201477_s_at, 201476_s_at	0.000222145	1.99e-06, 0.000183	-4.802181, 3.765712	4.038079, -0.251097	-0.149898	ribonucleotide reductase catalytic subunit M1	RRM1	DOWN `adj.P.Val`
219972_s_at, 235188_at, 201789_at, 236015_at, 235187_s_at	0.22912	1.9e-10, 0.0168, 0.0677, 0.352, 0.521	-6.482918, 2.397368, -1.830282, -0.932387, 0.642516	12.994099, -4.38329, -5.568731, -6.800355, -7.027584	-0.150119	pecanex homolog 4 (Drosophila)	PCNX4	Not sig.
230727_at, 226727_at	0.354003	1.81e-06, 0.647	-4.82193, -0.457519	4.129197, -7.128933	-0.150176	CDGSH iron sulfur domain 3	CISD3	Not sig.
243785_at, 243784_s_at	3.785e-06	9.75e-07, 1.35e-06	-4.948884, -4.882579	4.723175, 4.411182	-0.150251	uncharacterized LOC100272217	LOC100272217	DOWN `adj.P.Val`
218942_at	0.00997	0.00532	-2.79734	-3.359795	-0.150356	phosphatidylinositol-5-phosphate 4-kinase type 2 gamma	PIP4K2C	DOWN `adj.P.Val`
204083_s_at, 229911_at, 212654_at, 227397_at	0.10392	8.55e-17, 0.00294, 0.0375, 0.282	-8.577148, 2.986112, 2.084726, 1.077375	27.305307, -2.823424, -5.07559, -6.655409	-0.150373	tropomyosin 2 (beta)	TPM2	Not sig.
225172_at, 240930_at, 242355_at	0.615333	1.68e-13, 0.829, 0.977	-7.548095, 0.215783, 0.0287	19.863048, -7.210017, -7.232807	-0.150581	cramped chromatin regulator homolog 1	CRAMP1	Not sig.
234293_x_at	0.0517	0.0325	-2.14371	-4.95225	-0.150707	HTLV-1 related endogenous sequence	HRES1	Not sig.
204199_at, 210552_s_at, 242689_at	0.1728	7.87e-11, 0.0213, 0.409	-6.623967, 2.308105, -0.826537	13.852553, -4.590629, -6.893004	-0.150718	Ral GEF with PH domain and SH3 binding motif 1	RALGPS1	Not sig.
222561_at, 218219_s_at, 222560_at	0.319	9.49e-13, 0.0696, 0.818	-7.297485, -1.817527, -0.229926	18.168139, -5.591784, -7.206876	-0.150871	LanC like 2	LANCL2	Not sig.
227329_at, 227358_at, 243214_at	0.0820667	1.17e-35, 0.00604, 0.178	-13.336049, 2.755641, 1.349345	70.183438, -3.473682, -6.327374	-0.1511	zinc finger and BTB domain containing 46	ZBTB46	Not sig.
231703_s_at, 223781_x_at, 231675_s_at, 231678_s_at	0.0600055	2.53e-11, 1.57e-06, 5.72e-06, 0.182	-6.802223, -4.85122, -4.578215, 1.336139	14.960161, 4.264973, 3.029015, -6.344992	-0.151203	alcohol dehydrogenase 4 (class II), pi polypeptide	ADH4	Not sig.
232648_at, 237300_at, 201532_at	0.141163	0.000682, 0.0831, 0.237	-3.414925, 1.735931, -1.184102	-1.47923, -5.73549, -6.535403	-0.151274	proteasome subunit alpha 3	PSMA3	Not sig.
227907_at, 211337_s_at	0.309507	4.36e-06, 0.55	-4.636893, -0.598442	3.289063, -7.054819	-0.151326	tubulin gamma complex associated protein 4	TUBGCP4	Not sig.
224815_at, 244178_at	0.000163518	8.76e-09, 0.000133	-5.837199, 3.845551	9.271025, 0.044417	-0.151404	COMM domain containing 7	COMMD7	DOWN `adj.P.Val`
213384_x_at	0.0239	0.0139	-2.46834	-4.212931	-0.151406	phospholipase C beta 3	PLCB3	DOWN `adj.P.Val`
219632_s_at, 219712_s_at	0.1195	2.14e-07, 0.181	-5.24819, -1.338247	6.179516, -6.342191	-0.15144	sedoheptulokinase///transient receptor potential cation channel subfamily V member 1	SHPK///TRPV1	Not sig.
214603_at	0.000204	8.04e-05	-3.970976	0.520555	-0.151512	MAGE family member A2B///MAGE family member A2	MAGEA2B///MAGEA2	DOWN `adj.P.Val`
231845_at, 230024_at	0.0084	2.43e-11, 0.00939	-6.8082, 2.606092	14.997738, -3.868397	-0.151519	alanyl-tRNA synthetase 2, mitochondrial	AARS2	DOWN `adj.P.Val`
202106_at, 226949_at	0.25059	0.00102, 0.425	-3.3002, -0.798641	-1.85588, -6.915569	-0.151563	golgin A3	GOLGA3	Not sig.
218526_s_at, 223554_s_at	0.00060587	5.08e-07, 0.000545	-5.079433, 3.476694	5.348763, -1.271313	-0.151736	RAN guanine nucleotide release factor	RANGRF	DOWN `adj.P.Val`
230151_at, 214668_at	0.269	2.98e-08, 0.464	-5.617561, -0.732361	8.083669, -6.966082	-0.151814	SPRY domain containing 7	SPRYD7	Not sig.
221727_at, 237784_at, 212857_x_at, 214512_s_at, 224586_x_at, 224587_at	0.214895	7.05e-05, 0.0043, 0.126, 0.134, 0.251, 0.537	-4.003084, -2.866371, -1.532178, 1.500839, -1.149157, -0.618169	0.644774, -3.167599, -6.065785, -6.112965, -6.575937, -7.042867	-0.151914	SUB1 homolog, transcriptional regulator	SUB1	Not sig.
211877_s_at	0.000117	4.43e-05	-4.114398	1.082746	-0.151928	protocadherin gamma subfamily A, 11///protocadherin gamma subfamily C, 3	PCDHGA11///PCDHGC3	DOWN `adj.P.Val`
219114_at	0.0189	0.0107	-2.559839	-3.986122	-0.151935	chromosome 3 open reading frame 18	C3orf18	DOWN `adj.P.Val`
200926_at, 227722_at	0.02685	2.18e-12, 0.0339	-7.17467, 2.12597	17.354941, -4.989703	-0.151982	ribosomal protein S23	RPS23	DOWN `adj.P.Val`
202611_s_at, 202610_s_at, 215167_at, 202612_s_at, 217120_s_at	0.149257	1.76e-09, 4.16e-07, 0.000167, 0.00356, 0.682	-6.114471, -5.119077, 3.788157, 2.926662, -0.409686	10.827657, 5.541695, -0.168617, -2.996014, -7.149596	-0.152295	mediator complex subunit 14	MED14	Not sig.
243417_at, 227049_at, 234977_at, 227978_s_at, 237776_at, 227977_at	0.0786335	2.05e-18, 3.81e-13, 3.11e-07, 0.0417, 0.0857, 0.221	-9.049932, -7.43047, 5.176169, 2.041184, -1.721169, 1.226418	30.9728, 19.061633, 5.821943, -5.164465, -5.760791, -6.484702	-0.152296	zinc binding alcohol dehydrogenase domain containing 2	ZADH2	Not sig.
223250_at, 220239_at, 220238_s_at	0.00749343	6.88e-06, 0.00282, 0.0095	-4.538021, -2.99957, 2.601917	2.852667, -2.783888, -3.879109	-0.152336	kelch like family member 7	KLHL7	DOWN `adj.P.Val`
236267_at, 222884_at, 232753_at	0.0296	1.31e-10, 0.0206, 0.0345	-6.542648, 2.322245, -2.11867	13.355677, -4.5583, -5.005026	-0.152369	zinc finger protein 346	ZNF346	DOWN `adj.P.Val`
229050_s_at	0.201	0.149	-1.445884	-6.193358	-0.152561	small nucleolar RNA, H/ACA box 17B///small nucleolar RNA, H/ACA box 17A///small nucleolar RNA host gene 7	SNORA17B///SNORA17A///SNHG7	Not sig.
201931_at	0.074	0.0483	-1.978671	-5.288825	-0.152567	electron transfer flavoprotein alpha subunit	ETFA	Not sig.
201356_at, 216457_s_at, 227516_at, 201357_s_at	0.00055561	8.42e-12, 5.19e-11, 7.3e-07, 0.00105	-6.971263, -6.689817, -5.007344, 3.294402	16.03367, 14.258777, 5.001467, -1.874587	-0.152628	splicing factor 3a subunit 1	SF3A1	DOWN `adj.P.Val`
229528_at, 230407_at, 216162_at, 218737_at, 216161_at	0.0874746	2.94e-11, 7.85e-06, 0.00531, 0.022, 0.319	-6.779071, -4.509236, -2.798194, 2.29586, -0.997275	14.814882, 2.727268, -3.357443, -4.618469, -6.738062	-0.152706	strawberry notch homolog 1	SBNO1	Not sig.
232235_at, 232825_s_at, 244852_at	0.0866001	5.17e-08, 0.0453, 0.14	-5.51681, -2.006508, 1.478866	7.552689, -5.233919, -6.145466	-0.15304	dermatan sulfate epimerase-like	DSEL	Not sig.
226532_at, 226081_at, 226087_at	0.0123178	2.16e-07, 1.9e-05, 0.0224	-5.24721, 4.311852, -2.289914	6.174621, 1.887481, -4.631935	-0.153043	leucine zipper and CTNNBIP1 domain containing	LZIC	DOWN `adj.P.Val`
237760_at	0.000128	4.9e-05	-4.090566	0.988023	-0.153071	long intergenic non-protein coding RNA 1364	LINC01364	DOWN `adj.P.Val`
227145_at	0.00685	0.00354	-2.92859	-2.990469	-0.153081	lysyl oxidase like 4	LOXL4	DOWN `adj.P.Val`
236076_at	0.000381	0.000157	-3.80394	-0.110339	-0.153109	uncharacterized LOC257396	LOC257396	DOWN `adj.P.Val`
232358_at, 230890_at	0.00232	4.64e-20, 0.00232	-9.512674, 3.059531	34.705395, -2.60564	-0.153268	KIAA1328	KIAA1328	DOWN `adj.P.Val`
226239_at	0.00934	0.00496	-2.820445	-3.295975	-0.153306	transmembrane protein 150A	TMEM150A	DOWN `adj.P.Val`
202836_s_at, 202835_at	0.06189	0.00294, 0.0818	-2.986101, -1.743139	-2.823456, -5.723058	-0.153331	thioredoxin like 4A	TXNL4A	Not sig.
215104_at	0.00415	0.00205	-3.09656	-2.493853	-0.153415	nuclear receptor interacting protein 2	NRIP2	DOWN `adj.P.Val`
207562_at, 226605_at	1.91503e-08	7.97e-14, 9.14e-09	7.654131, -5.829765	20.59438, 9.230173	-0.153436	diacylglycerol kinase theta	DGKQ	DOWN `adj.P.Val`
204401_at	0.102	0.0693	-1.819476	-5.588273	-0.153437	potassium calcium-activated channel subfamily N member 4	KCNN4	Not sig.
205776_at, 215300_s_at	0.11847	0.00416, 0.172	-2.877163, -1.366431	-3.137141, -6.304325	-0.153463	flavin containing monooxygenase 5	FMO5	Not sig.
202076_at	0.0257	0.015	-2.44047	-4.28041	-0.153464	baculoviral IAP repeat containing 2	BIRC2	DOWN `adj.P.Val`
202294_at, 232588_at, 202293_at	0.545333	7.46e-13, 0.7, 0.849	-7.332727, 0.384856, -0.190309	18.403617, -7.159423, -7.215171	-0.153546	stromal antigen 1	STAG1	Not sig.
238634_x_at	1.4e-05	4.63e-06	-4.623797	3.230754	-0.153551	lipase family member J	LIPJ	DOWN `adj.P.Val`
226150_at, 226384_at, 223568_s_at, 223569_at	0.165145	0.00102, 0.0123, 0.0571, 0.478	-3.300123, -2.511621, 1.9063, 0.709593	-1.856129, -4.106652, -5.428029, -6.982426	-0.153608	phospholipid phosphatase 5	PLPP5	Not sig.
221065_s_at	0.0245	0.0142	-2.459179	-4.235195	-0.153633	carbohydrate sulfotransferase 8	CHST8	DOWN `adj.P.Val`
217325_at	0.102	0.069	-1.821927	-5.58385	-0.153656	keratin 3	KRT3	Not sig.
239074_at	0.0106	0.0057	-2.774682	-3.421884	-0.153656	GRB2 related adaptor protein like	GRAPL	DOWN `adj.P.Val`
201800_s_at, 201799_s_at	0.0207	1.88e-18, 0.0254	-9.060977, 2.241239	31.060267, -4.740882	-0.153795	oxysterol binding protein	OSBP	DOWN `adj.P.Val`
240063_at	4.47e-06	1.38e-06	-4.877383	4.386897	-0.153814	glucuronidase, beta pseudogene 5	GUSBP5	DOWN `adj.P.Val`
225696_at, 243628_at, 219997_s_at	0.0144	1.12e-13, 0.0123, 0.0125	-7.605964, 2.511646, -2.505302	20.261134, -4.106592, -4.122282	-0.153821	COP9 signalosome subunit 7B	COPS7B	DOWN `adj.P.Val`
241859_at, 205934_at	0.471553	4e-05, 0.926	-4.138512, 0.092315	1.179117, -7.228971	-0.153897	phospholipase C like 1	PLCL1	Not sig.
214925_s_at, 215235_at, 214926_at, 208611_s_at, 241150_at	0.02044	2.49e-16, 4.97e-16, 6.18e-16, 0.0308, 0.0333	-8.438069, -8.347071, 8.318291, 2.165125, 2.132842	26.255456, 25.575831, 25.362099, -4.906631, -4.975231	-0.153957	spectrin alpha, non-erythrocytic 1	SPTAN1	DOWN `adj.P.Val`
241743_at	0.00964	0.00513	-2.80947	-3.326352	-0.153974	uncharacterized LOC101928323	LOC101928323	DOWN `adj.P.Val`
227388_at	0.0729	0.0475	-1.985889	-5.274661	-0.154101	tumor suppressor candidate 1	TUSC1	Not sig.
205055_at	0.0487	0.0304	-2.170435	-4.895252	-0.154151	integrin subunit alpha E	ITGAE	DOWN `adj.P.Val`
202364_at	0.189	0.139	-1.481278	-6.141922	-0.154241	MAX interactor 1, dimerization protein	MXI1	Not sig.
203612_at	0.00123	0.000553	-3.472449	-1.285716	-0.15428	bystin like	BYSL	DOWN `adj.P.Val`
213618_at, 242402_x_at	0.327698	0.000164, 0.589	-3.793799, 0.540545	-0.147809, -7.08766	-0.154703	ArfGAP with RhoGAP domain, ankyrin repeat and PH domain 2	ARAP2	Not sig.
230759_at, 225101_s_at	0.0236675	9.4e-05, 0.0293	-3.932661, 2.184818	0.373567, -4.864288	-0.155034	sorting nexin 14	SNX14	DOWN `adj.P.Val`
201944_at	0.0218	0.0125	-2.505877	-4.120863	-0.155262	hexosaminidase subunit beta	HEXB	DOWN `adj.P.Val`
225967_s_at, 230199_at, 225966_at	0.101967	4.65e-14, 0.0638, 0.157	-7.729812, 1.857249, 1.417643	21.121452, -5.519465, -6.233514	-0.155336	chromosome 17 open reading frame 89	C17orf89	Not sig.
208718_at, 230180_at, 213998_s_at, 208719_s_at, 208151_x_at	0.083098	7.56e-16, 0.00367, 0.0456, 0.0648, 0.183	-8.291593, -2.916736, -2.003677, 1.850339, 1.331794	25.164342, -3.024502, -5.239538, -5.532157, -6.35075	-0.155582	DEAD-box helicase 17	DDX17	Not sig.
218507_at	0.033	0.0197	-2.337708	-4.522723	-0.155684	hypoxia inducible lipid droplet associated	HILPDA	DOWN `adj.P.Val`
222409_at, 221676_s_at	0.133	9.22e-09, 0.204	-5.828115, 1.270955	9.221112, -6.429426	-0.155737	coronin 1C	CORO1C	Not sig.
220789_s_at	0.093	0.0623	-1.867554	-5.500452	-0.155766	small nucleolar RNA, H/ACA box 5B///transforming growth factor beta regulator 4	SNORA5B///TBRG4	Not sig.
204828_at	0.0729	0.0475	-1.986183	-5.274083	-0.155784	RAD9 checkpoint clamp component A	RAD9A	Not sig.
239958_at, 231828_at, 241249_at	0.00986668	5.32e-14, 8.24e-09, 0.0175	7.711139, -5.848048, 2.382924	20.991011, 9.330727, -4.417364	-0.155931	PSMD5 antisense RNA 1 (head to head)	PSMD5-AS1	DOWN `adj.P.Val`
217926_at	0.186	0.136	-1.491849	-6.12632	-0.156039	chromosome 19 open reading frame 53	C19orf53	Not sig.
226510_at	0.306	0.241	-1.17428	-6.546918	-0.156117	HEAT repeat containing 5A	HEATR5A	Not sig.
236058_at	0.00161	0.000739	-3.392358	-1.554296	-0.156129	keratinocyte differentiation factor 1	KDF1	DOWN `adj.P.Val`
43977_at, 218745_x_at	0.0401501	4.15e-08, 0.0529	-5.557493, -1.939608	7.766059, -5.364598	-0.156291	transmembrane protein 161A	TMEM161A	DOWN `adj.P.Val`
227829_at	0.00126	0.000568	-3.465274	-1.310024	-0.156298	LARGE xylosyl- and glucuronyltransferase 2	LARGE2	DOWN `adj.P.Val`
209782_s_at, 209783_at	0.242	0.000444, 0.408	-3.532375, 0.82716	-1.080826, -6.892491	-0.156442	D-box binding PAR bZIP transcription factor	DBP	Not sig.
221478_at, 221479_s_at	0.29372	0.00167, 0.513	-3.157365, -0.654975	-2.307471, -7.019534	-0.156466	BCL2 interacting protein 3 like	BNIP3L	Not sig.
204590_x_at, 227815_at, 244400_at	0.0054216	5.74e-11, 2.37e-05, 0.00902	-6.67393, -4.260974, 2.619953	14.160457, 1.676732, -3.832719	-0.156521	VPS33A, CORVET/HOPS core subunit	VPS33A	DOWN `adj.P.Val`
223175_s_at, 228435_at, 230853_at	0.416667	5.9e-11, 0.319, 0.823	-6.669725, -0.996993, 0.223925	14.134466, -6.738341, -7.208233	-0.156625	fem-1 homolog A	FEM1A	Not sig.
208094_s_at	0.034	0.0204	-2.325312	-4.551261	-0.156669	coiled-coil domain containing 130	CCDC130	DOWN `adj.P.Val`
208436_s_at	0.284	0.22	-1.22679	-6.484249	-0.15689	interferon regulatory factor 7	IRF7	Not sig.
212066_s_at, 233595_at, 212065_s_at, 207365_x_at, 242647_at, 215013_s_at	0.150636	3.09e-28, 4.16e-13, 2.78e-06, 0.00181, 0.00204, 0.868	-11.615342, -7.417625, 4.732633, -3.134761, 3.098405, 0.166148	53.2846, 18.974749, 3.719952, -2.377169, -2.48825, -7.219462	-0.156897	ubiquitin specific peptidase 34	USP34	Not sig.
211276_at	1.74e-06	5.08e-07	-5.079463	5.348913	-0.156935	transcription elongation factor A like 2	TCEAL2	DOWN `adj.P.Val`
217958_at, 234456_at, 217959_s_at	0.311	2.07e-14, 0.138, 0.688	-7.842429, 1.483589, -0.401321	21.913579, -6.13852, -7.152975	-0.156958	microRNA 3656///trafficking protein particle complex 4	MIR3656///TRAPPC4	Not sig.
212096_s_at, 239576_at, 212093_s_at, 212095_s_at	0.0734143	3.5e-08, 0.000147, 0.0193, 0.2	-5.588351, -3.821441, 2.346322, -1.282859	7.928835, -0.045447, -4.502804, -6.41432	-0.157178	microtubule associated tumor suppressor 1	MTUS1	Not sig.
204960_at	0.412	0.34	-0.955772	-6.778386	-0.157193	protein tyrosine phosphatase, receptor type C associated protein	PTPRCAP	Not sig.
212736_at	0.0024	0.00114	-3.270674	-1.950809	-0.157197	chromosome 16 open reading frame 45	C16orf45	DOWN `adj.P.Val`
225617_at, 210415_s_at	0.1175	0.0711, 0.092	-1.808334, -1.687642	-5.608301, -5.817458	-0.157206	outer dense fiber of sperm tails 2	ODF2	Not sig.
243815_at	0.0258	0.0151	-2.438025	-4.286295	-0.157206	piggyBac transposable element derived 4	PGBD4	DOWN `adj.P.Val`
238866_at	0.0727	0.0473	-1.987458	-5.271574	-0.15725	chromosome 19 open reading frame 68	C19orf68	Not sig.
232926_x_at	0.0036	0.00176	-3.142315	-2.353931	-0.157298	ankyrin repeat domain 19, pseudogene	ANKRD19P	DOWN `adj.P.Val`
210450_at	0.0238	0.0138	-2.470745	-4.207073	-0.157307	immunoglobulin heavy variable 5-78 (pseudogene)	IGHV5-78	DOWN `adj.P.Val`
244428_at, 222640_at, 218457_s_at	0.10268	2.85e-09, 0.00199, 0.238	-6.032124, -3.104951, 1.180216	10.358684, -2.468341, -6.539971	-0.157332	DNA methyltransferase 3 alpha	DNMT3A	Not sig.
238697_at	7.87e-06	2.53e-06	-4.752358	3.809744	-0.157335	small integral membrane protein 10 like 2A	SMIM10L2A	DOWN `adj.P.Val`
203981_s_at, 203982_s_at	0.03485	3.65e-10, 0.0452	-6.376714, 2.007094	12.358288, -5.232754	-0.157593	ATP binding cassette subfamily D member 4	ABCD4	DOWN `adj.P.Val`
213106_at, 210192_at	3.12e-09	4.62e-10, 8.4e-10	-6.337958, 6.238942	12.128545, 11.54714	-0.157617	ATPase phospholipid transporting 8A1	ATP8A1	DOWN `adj.P.Val`
215482_s_at, 209429_x_at	0.0857195	0.000183, 0.124	-3.765343, -1.540031	-0.252451, -6.053812	-0.157628	eukaryotic translation initiation factor 2B subunit delta	EIF2B4	Not sig.
219475_at	0.0901	0.0602	-1.883076	-5.471615	-0.157685	oxidative stress induced growth inhibitor 1	OSGIN1	Not sig.
221843_s_at, 65438_at, 236078_at, 222261_at, 233423_at	0.30014	2.85e-09, 4.36e-08, 0.0216, 0.456, 0.916	-6.032158, -5.54816, -2.303855, -0.746154, -0.105608	10.358875, 7.716982, -4.600307, -6.95593, -7.22766	-0.157734	TBC/LysM-associated domain containing 1	TLDC1	Not sig.
218968_s_at, 229186_s_at, 222897_s_at, 219536_s_at	0.0554073	4.5e-15, 4.95e-05, 0.0255, 0.131	-8.051967, 4.088378, 2.239891, -1.511966	23.412045, 0.979352, -4.743867, -6.096325	-0.15784	ZFP64 zinc finger protein	ZFP64	Not sig.
203782_s_at, 228616_at, 203783_x_at	0.152633	0.00754, 0.0186, 0.341	-2.681133, -2.360793, -0.953644	-3.673022, -4.469179, -6.780408	-0.157974	RNA polymerase mitochondrial	POLRMT	Not sig.
204841_s_at, 225885_at, 204840_s_at	0.00175367	2.17e-09, 0.000148, 0.00246	6.07908, -3.818522, -3.041344	10.625418, -0.056291, -2.660066	-0.158029	early endosome antigen 1	EEA1	DOWN `adj.P.Val`
220063_at, 235387_at	0.020046	7.57e-05, 0.0244	-3.985715, -2.256389	0.577459, -4.707219	-0.158039	glutathione S-transferase C-terminal domain containing	GSTCD	DOWN `adj.P.Val`
218053_at, 226687_at, 214941_s_at, 236477_at, 233080_s_at, 213729_at	0.02554	3.26e-18, 6.22e-16, 2.55e-13, 0.00174, 0.0018, 0.104	-8.992526, -8.317434, 7.488107, 3.146269, -3.135058, -1.628402	30.51949, 25.355742, 19.453034, -2.341743, -2.376256, -5.914887	-0.158058	pre-mRNA processing factor 40 homolog A	PRPF40A	DOWN `adj.P.Val`
213555_at, 229786_at	0.3445	1.01e-07, 0.626	-5.391365, 0.487991	6.903693, -7.114582	-0.158067	RWD domain containing 2A	RWDD2A	Not sig.
240902_at	9.24e-05	3.45e-05	-4.173306	1.31911	-0.158071	long intergenic non-protein coding RNA 641	LINC00641	DOWN `adj.P.Val`
207375_s_at	0.0417	0.0256	-2.23795	-4.748161	-0.158351	interleukin 15 receptor subunit alpha	IL15RA	DOWN `adj.P.Val`
231932_at, 229933_at	0.02225	3.64e-12, 0.0275	-7.09811, 2.210241	16.853875, -4.809065	-0.158418	chromosome 1 open reading frame 74	C1orf74	DOWN `adj.P.Val`
231096_at	6.48e-05	2.37e-05	-4.260777	1.67592	-0.158482	prostate cancer associated transcript 4 (non-protein coding)	PCAT4	DOWN `adj.P.Val`
212420_at, 212418_at	0.1405	0.082, 0.118	-1.742437, -1.566437	-5.724271, -6.013105	-0.158495	E74 like ETS transcription factor 1	ELF1	Not sig.
225024_at, 230801_at	0.100928	0.000374, 0.149	-3.578306, -1.446235	-0.921512, -6.192854	-0.158515	regulation of nuclear pre-mRNA domain containing 1B	RPRD1B	Not sig.
235721_at, 222022_at, 49049_at, 221835_at, 49051_g_at	0.325492	1.79e-32, 0.00108, 0.00429, 0.556, 0.989	-12.614552, 3.285715, 2.867047, -0.588558, -0.013175	62.933813, -1.902553, -3.165696, -7.060662, -7.233131	-0.158541	deltex E3 ubiquitin ligase 3	DTX3	Not sig.
212281_s_at, 212282_at, 214283_at, 212279_at	0.211724	4.33e-05, 0.00143, 0.0125, 0.779	-4.120034, -3.202851, 2.505493, 0.281394	1.105221, -2.165755, -4.121811, -7.193764	-0.158624	transmembrane protein 97	TMEM97	Not sig.
229697_at, 204504_s_at	0.2565	2.86e-08, 0.439	-5.625605, -0.77435	8.126435, -6.934588	-0.158672	HIRA interacting protein 3	HIRIP3	Not sig.
202230_s_at, 202229_s_at	0.101001	7.23e-07, 0.15	-5.009241, 1.442402	5.010548, -6.198351	-0.158709	calcium homeostasis endoplasmic reticulum protein	CHERP	Not sig.
212905_at, 212901_s_at	0.00176	3.36e-05, 0.00167	-4.179661, 3.157874	1.3448, -2.305896	-0.158784	cleavage stimulation factor subunit 2, tau variant	CSTF2T	DOWN `adj.P.Val`
215139_at, 216620_s_at	0.0198125	4.78e-05, 0.0241	-4.096617, -2.260801	1.012023, -4.697374	-0.158809	Rho guanine nucleotide exchange factor 10	ARHGEF10	DOWN `adj.P.Val`
235232_at, 230613_at, 235233_s_at, 220938_s_at	0.0471676	2.75e-12, 1.07e-07, 0.0018, 0.135	-7.140227, 5.380378, -3.135748, 1.495305	17.128963, 6.847495, -2.374135, -6.121195	-0.158938	glucocorticoid modulatory element binding protein 1	GMEB1	DOWN `adj.P.Val`
212285_s_at, 217419_x_at, 217410_at, 212283_at	0.269651	1.86e-06, 0.00567, 0.153, 0.828	-4.815996, -2.776725, -1.432131, 0.217419	4.101783, -3.416305, -6.213011, -7.209664	-0.158953	agrin	AGRN	Not sig.
203206_at	0.0904	0.0604	-1.881182	-5.475146	-0.159007	family with sequence similarity 53 member B	FAM53B	Not sig.
236182_at	0.0276	0.0162	-2.411514	-4.349723	-0.159046	family with sequence similarity 185 member A	FAM185A	DOWN `adj.P.Val`
241541_at, 226644_at, 241377_s_at, 228261_at, 241378_at	0.2	2.59e-09, 3.87e-08, 0.253, 0.268, 0.274	-6.048926, -5.570063, -1.145124, -1.107801, 1.095461	10.453919, 7.832268, -6.580538, -6.622346, -6.635867	-0.159053	mindbomb E3 ubiquitin protein ligase 2	MIB2	Not sig.
209461_x_at	0.0329	0.0197	-2.339011	-4.519715	-0.159081	WD repeat domain 18	WDR18	DOWN `adj.P.Val`
225733_at, 226427_s_at	0.123725	0.000188, 0.188	-3.758717, -1.318909	-0.27671, -6.367718	-0.159101	beta-1,3-galactosyltransferase 6	B3GALT6	Not sig.
238188_at	0.00196	0.000915	-3.332472	-1.75118	-0.159144	IBA57 antisense RNA 1 (head to head)	IBA57-AS1	DOWN `adj.P.Val`
34260_at, 209528_s_at	0.0373	0.018, 0.0273	-2.371991, -2.213067	-4.443019, -4.802888	-0.159161	telomere maintenance 2	TELO2	DOWN `adj.P.Val`
202384_s_at, 202385_s_at, 244686_at	0.00997865	1.87e-06, 0.000997, 0.0163	-4.814958, -3.307859, 2.408288	4.096991, -1.83112, -4.357395	-0.159195	treacle ribosome biogenesis factor 1	TCOF1	DOWN `adj.P.Val`
237473_at, 222054_at	0.00217	0.000161, 0.00195	-3.797837, -3.112188	-0.132903, -2.446286	-0.159217	peptidylprolyl isomerase E like pseudogene	PPIEL	DOWN `adj.P.Val`
243188_at	0.00377	0.00185	-3.127057	-2.400811	-0.159228	zinc finger protein 283	ZNF283	DOWN `adj.P.Val`
232449_at	0.000987	0.000437	-3.536889	-1.065256	-0.159252	beta-carotene oxygenase 2	BCO2	DOWN `adj.P.Val`
222613_at, 218374_s_at	0.18935	0.0424, 0.246	-2.034313, -1.160135	-5.178319, -6.563334	-0.159268	chromosome 12 open reading frame 4	C12orf4	Not sig.
243519_at, 201817_at	0.4385	4.55e-09, 0.844	-5.951723, 0.196275	9.906217, -7.214022	-0.159339	ubiquitin protein ligase E3C	UBE3C	Not sig.
212651_at	0.496	0.421	-0.804914	-6.910562	-0.159392	Rho related BTB domain containing 1	RHOBTB1	Not sig.
213257_at, 213259_s_at, 234060_at	0.2416	3.33e-16, 0.0203, 0.628	-8.399755, -2.32709, 0.484967	25.968604, -4.547177, -7.116047	-0.159429	sterile alpha and TIR motif containing 1	SARM1	Not sig.
225668_at, 225670_at	0.342519	1.3e-05, 0.622	-4.396577, -0.493967	2.24364, -7.111659	-0.159755	family with sequence similarity 173 member B	FAM173B	Not sig.
213776_at	0.0176	0.0099	-2.587644	-3.9156	-0.159776	uncharacterized LOC157562	LOC157562	DOWN `adj.P.Val`
230164_at, 241499_at	0.027165	0.0028, 0.0304	-3.000978, -2.169663	-2.779743, -4.896907	-0.15983	zinc finger protein 621	ZNF621	DOWN `adj.P.Val`
224671_at	0.062	0.0397	-2.061354	-5.123526	-0.159966	mitochondrial ribosomal protein L10	MRPL10	Not sig.
231540_at	1.01e-06	2.86e-07	-5.192079	5.900547	-0.160259	uncharacterized LOC100130691	LOC100130691	DOWN `adj.P.Val`
233038_at	0.00209	0.000978	-3.313482	-1.812908	-0.160295	uncharacterized LOC105373942	LOC105373942	DOWN `adj.P.Val`
229740_at	0.132	0.0929	-1.682989	-5.825235	-0.160301	small integral membrane protein 5	SMIM5	Not sig.
231772_x_at	0.0611	0.039	-2.068531	-5.108862	-0.160425	centromere protein H	CENPH	Not sig.
203778_at	0.0193	0.011	-2.552349	-4.004992	-0.160558	mannosidase beta	MANBA	DOWN `adj.P.Val`
207227_x_at	0.000806	0.000352	-3.594938	-0.863336	-0.160639	ret finger protein like 2	RFPL2	DOWN `adj.P.Val`
207757_at	4.27e-05	1.51e-05	-4.362892	2.101261	-0.160799	ZFP2 zinc finger protein	ZFP2	DOWN `adj.P.Val`
204993_at	0.177	0.129	-1.522126	-6.081023	-0.160855	G protein subunit alpha z	GNAZ	Not sig.
226470_at, 226469_s_at, 226471_at	0.201358	1.08e-05, 1.57e-05, 0.534	-4.439455, -4.354837, 0.622781	2.42636, 2.067365, -7.040018	-0.160925	gamma-glutamyltransferase 7	GGT7	Not sig.
212295_s_at, 212292_at, 212290_at, 215979_s_at, 206566_at	0.3435	2.97e-15, 3.82e-08, 0.0161, 0.681, 0.937	-8.108391, 5.572627, -2.412658, -0.411363, -0.079291	23.820964, 7.845789, -4.346999, -7.14891, -7.230084	-0.160953	solute carrier family 7 member 1	SLC7A1	Not sig.
213833_x_at, 209327_s_at, 214011_s_at, 203023_at	0.025659	5.24e-05, 0.0141, 0.0198, 0.0279	-4.074437, -2.46261, -2.33622, -2.203529	0.924212, -4.226867, -4.526155, -4.823706	-0.161373	NOP16 nucleolar protein	NOP16	DOWN `adj.P.Val`
231175_at	9.31e-10	1.81e-10	-6.490842	13.041903	-0.161744	BEN domain containing 6	BEND6	DOWN `adj.P.Val`
227790_at, 233327_at	0.425	3.16e-13, 0.811	-7.45769, 0.238604	19.246167, -7.20485	-0.161787	ubiquitin protein ligase E3D	UBE3D	Not sig.
202554_s_at, 235867_at	0.15245	0.00884, 0.225	-2.626982, -1.215004	-3.814553, -6.498552	-0.161792	glutathione S-transferase mu 3	GSTM3	Not sig.
201342_at	0.00694	0.00359	-2.923898	-3.003956	-0.161961	small nuclear ribonucleoprotein polypeptide C	SNRPC	DOWN `adj.P.Val`
235165_at, 211907_s_at, 214827_at	0.0027169	1.94e-07, 0.00149, 0.00255	-5.267427, 3.192528, -3.030418	6.275784, -2.198089, -2.692611	-0.161985	par-6 family cell polarity regulator beta	PARD6B	DOWN `adj.P.Val`
235776_x_at, 233525_s_at, 233524_at	0.141237	0.000572, 0.00115, 0.347	-3.463205, -3.265915, -0.941082	-1.317024, -1.966034, -6.792249	-0.162075	long intergenic non-protein coding RNA 475	LINC00475	Not sig.
45288_at, 221552_at, 221678_at, 221679_s_at	0.21951	5.06e-10, 1.44e-05, 0.331, 0.401	-6.32306, -4.374823, 0.973322, 0.841075	12.040554, 2.151572, -6.761543, -6.880938	-0.162167	abhydrolase domain containing 6	ABHD6	Not sig.
209048_s_at, 209049_s_at, 214795_at, 207130_at, 230533_at	0.439881	1.03e-13, 0.000169, 0.479, 0.636, 0.933	-7.618125, -3.785997, 0.708435, 0.472936, -0.083836	20.345111, -0.176577, -6.983244, -7.121787, -7.229715	-0.162506	zinc finger MYND-type containing 8	ZMYND8	Not sig.
203227_s_at, 203226_s_at	5.025e-10	3.36e-11, 1.58e-10	-6.758211, 6.512671	14.684344, 13.17385	-0.162646	tetraspanin 31	TSPAN31	DOWN `adj.P.Val`
225417_at, 234969_s_at, 223875_s_at, 238633_at	0.0362875	2.6e-16, 0.0012, 0.00341, 0.0957	-8.432248, -3.2551, 2.939764, -1.668504	26.211811, -2.000552, -2.958268, -5.84931	-0.162704	enhancer of polycomb homolog 1	EPC1	DOWN `adj.P.Val`
233463_at, 229147_at, 235638_at	0.0595783	9.66e-05, 0.000208, 0.13	-3.925863, -3.732903, -1.517044	0.347626, -0.370824, -6.088689	-0.162704	Ras association domain family member 6	RASSF6	Not sig.
41512_at, 213473_at, 209923_s_at, 209922_at	0.00111395	6.31e-20, 3.42e-14, 1.63e-05, 0.00219	-9.475799, -7.773038, 4.345671, 3.076517	34.402909, 21.424392, 2.028867, -2.554524	-0.162742	BRCA1 associated protein	BRAP	DOWN `adj.P.Val`
207761_s_at, 211424_x_at, 209703_x_at, 244376_at	0.3995	4.69e-12, 0.187, 0.579, 0.645	-7.060038, 1.319809, 0.555868, 0.460607	16.606385, -6.366538, -7.079293, -7.12752	-0.162818	methyltransferase like 7A	METTL7A	Not sig.
222441_x_at, 217851_s_at, 229835_s_at	0.130039	3.26e-05, 0.00308, 0.312	-4.186728, -2.972066, 1.01086	1.37341, -2.864507, -6.724492	-0.163001	PRELI domain containing 3B	PRELID3B	Not sig.
232391_at	7.05e-07	1.97e-07	-5.264892	6.263078	-0.163097	zinc finger protein 461	ZNF461	DOWN `adj.P.Val`
225038_s_at	0.0224	0.0129	-2.493641	-4.151023	-0.163138	surfeit 6	SURF6	DOWN `adj.P.Val`
242319_at, 206395_at	0.01644	0.00423, 0.0144	-2.871451, -2.453939	-3.153278, -4.247893	-0.163141	diacylglycerol kinase gamma	DGKG	DOWN `adj.P.Val`
204310_s_at, 214066_x_at	0.436	1.1e-11, 0.839	-6.930391, 0.203755	15.772052, -7.212531	-0.163188	natriuretic peptide receptor 2	NPR2	Not sig.
243770_at	0.00806	0.00422	-2.872191	-3.151189	-0.163416	zinc finger protein 483	ZNF483	DOWN `adj.P.Val`
215016_x_at, 232098_at, 215810_x_at, 212254_s_at, 215814_at, 220154_at, 212253_x_at, 216918_s_at, 204455_at	0.107923	1.44e-11, 2.26e-09, 3.3e-09, 1.04e-08, 2.33e-06, 0.00012, 0.141, 0.296, 0.34	-6.889772, -6.071934, -6.007086, -5.806733, 4.769312, -3.87123, 1.473826, 1.047018, 0.955264	15.513351, 10.584705, 10.217204, 9.103896, 3.887196, 0.140717, -6.152853, -6.687482, -6.778869	-0.163438	dystonin	DST	Not sig.
206654_s_at, 206653_at, 231544_s_at	0.216409	1.9e-08, 9.02e-05, 0.583	-5.699185, -3.942852, 0.550015	8.520167, 0.412532, -7.082516	-0.163577	RNA polymerase III subunit G	POLR3G	Not sig.
230552_at	0.000749	0.000325	-3.615871	-0.789751	-0.16358	uncharacterized LOC100134317///uncharacterized LOC284412	LOC100134317///LOC284412	DOWN `adj.P.Val`
212730_at	0.158	0.113	-1.587036	-5.980874	-0.163661	synemin	SYNM	Not sig.
219713_at	0.00035	0.000143	-3.827372	-0.023391	-0.163704	sedoheptulokinase	SHPK	DOWN `adj.P.Val`
226845_s_at	0.0255	0.0148	-2.444056	-4.27177	-0.163725	COP9 signalosome subunit 9	COPS9	DOWN `adj.P.Val`
51774_s_at, 65521_at, 221949_at, 58900_at, 218837_s_at	0.00992001	5.17e-26, 1.09e-18, 1.78e-11, 1.37e-08, 0.031	-11.070015, 9.128861, -6.856761, -5.757254, -2.162348	48.228384, 31.599618, 15.30406, 8.834131, -4.912573	-0.163777	ubiquitin conjugating enzyme E2 D4 (putative)	UBE2D4	DOWN `adj.P.Val`
227288_at, 235390_at, 217608_at	0.272833	3.89e-08, 0.0674, 0.66	-5.568969, 1.832656, -0.440589	7.8265, -5.564422, -7.136507	-0.163822	SREK1 interacting protein 1	SREK1IP1	Not sig.
228770_at	0.114	0.0783	-1.763984	-5.686819	-0.163831	G protein-coupled receptor 146	GPR146	Not sig.
228755_at, 236447_at, 226768_at	0.00737423	2.68e-15, 7.74e-06, 0.0127	-8.122025, 4.512395, -2.498654	23.920119, 2.740992, -4.138684	-0.164116	GRB10 interacting GYF protein 1	GIGYF1	DOWN `adj.P.Val`
228451_at	0.00041	0.00017	-3.784377	-0.182539	-0.164276	family with sequence similarity 229 member A	FAM229A	DOWN `adj.P.Val`
226805_at, 233061_at, 232186_at	0.0069	4.04e-15, 3.29e-09, 0.0118	-8.066742, 6.007913, -2.524906	23.518905, 10.221873, -4.073668	-0.164284	fat storage inducing transmembrane protein 2	FITM2	DOWN `adj.P.Val`
47773_at, 221813_at, 221812_at	0.000740009	1.49e-16, 6.37e-09, 0.00105	-8.505098, 5.893045, -3.293801	26.759763, 9.579397, -1.876523	-0.164327	F-box protein 42	FBXO42	DOWN `adj.P.Val`
205052_at	0.0604	0.0386	-2.073106	-5.099488	-0.164332	AU RNA binding methylglutaconyl-CoA hydratase	AUH	Not sig.
205695_at	0.0072	0.00374	-2.911173	-3.040425	-0.164352	serine dehydratase	SDS	DOWN `adj.P.Val`
203081_at	0.0016	0.000732	-3.394995	-1.545548	-0.164569	catenin beta interacting protein 1	CTNNBIP1	DOWN `adj.P.Val`
214595_at, 211053_at	0.338	5.87e-10, 0.612	-6.29844, 0.507159	11.895542, -7.105081	-0.164632	potassium voltage-gated channel modifier subfamily G member 1	KCNG1	Not sig.
206194_at	0.00171	0.000786	-3.375022	-1.611638	-0.164643	homeobox C4	HOXC4	DOWN `adj.P.Val`
239579_at	8.07e-06	2.59e-06	-4.746854	3.784653	-0.164647	epoxide hydrolase 4	EPHX4	DOWN `adj.P.Val`
228492_at, 206624_at	0.471	0.121, 0.724	-1.553165, 0.352659	-6.03365, -7.171253	-0.164655	ubiquitin specific peptidase 9, Y-linked	USP9Y	Not sig.
209111_at	0.0404	0.0248	-2.250878	-4.719492	-0.164863	ring finger protein 5 pseudogene 1///ring finger protein 5	RNF5P1///RNF5	DOWN `adj.P.Val`
206289_at	0.000149	5.76e-05	-4.051654	0.834477	-0.164868	homeobox A4	HOXA4	DOWN `adj.P.Val`
223980_s_at, 208012_x_at, 209762_x_at, 208392_x_at, 209761_s_at	0.105263	1.69e-05, 2.16e-05, 8.16e-05, 0.145, 0.262	-4.337697, -4.282584, -3.967368, 1.461003, 1.121693	1.995438, 1.765959, 0.506658, -6.171537, -6.606946	-0.164911	SP110 nuclear body protein	SP110	Not sig.
218014_at	0.126	0.088	-1.708737	-5.781932	-0.164967	nucleoporin 85	NUP85	Not sig.
212205_at, 202487_s_at, 212206_s_at, 227085_at	0.0585119	2.12e-17, 1.7e-05, 0.00535, 0.168	-8.75623, 4.336737, -2.795766, -1.379471	28.676717, 1.991418, -3.364123, -6.286541	-0.165042	H2A histone family member V	H2AFV	Not sig.
214138_at, 216482_x_at, 216486_x_at	0.0702333	3.9e-18, 0.00936, 0.143	-8.96982, 2.607015, -1.4671	30.34079, -3.866029, -6.162674	-0.165079	zinc finger protein 79	ZNF79	Not sig.
213927_at, 214969_at	0.0795	8.54e-09, 0.114	-5.841654, 1.581879	9.295526, -5.988982	-0.165169	mitogen-activated protein kinase kinase kinase 9	MAP3K9	Not sig.
244268_x_at, 236283_x_at	0.0495	0.0143, 0.0486	-2.456741, -1.976204	-4.241106, -5.293654	-0.165176	p21 protein (Cdc42/Rac)-activated kinase 2 pseudogene	LOC646214	DOWN `adj.P.Val`
213373_s_at, 207686_s_at	0.092	4.58e-13, 0.135	-7.403773, 1.497618	18.881191, -6.117759	-0.16521	caspase 8	CASP8	Not sig.
228090_at, 243738_at	0.0423617	7.97e-06, 0.0561	-4.505937, -1.913755	2.712941, -5.413926	-0.165212	nicotinamide nucleotide adenylyltransferase 3	NMNAT3	DOWN `adj.P.Val`
202919_at	0.0304	0.018	-2.372291	-4.442317	-0.165317	MOB family member 4, phocein	MOB4	DOWN `adj.P.Val`
235068_at, 229240_at, 243835_at, 233215_s_at, 229923_at, 233216_at, 243550_at, 241946_at, 233247_x_at	0.166512	3.08e-10, 1.01e-07, 1.41e-06, 3.34e-05, 0.000216, 0.111, 0.233, 0.415, 0.482	-6.404715, -5.39234, -4.872858, 4.181051, -3.723173, 1.595261, -1.194465, 0.815064, 0.703549	12.525036, 6.908684, 4.365766, 1.350422, -0.40614, -5.967888, -6.52315, -6.902378, -6.986679	-0.165332	zinc finger DHHC-type containing 21	ZDHHC21	Not sig.
230591_at	0.00157	0.000718	-3.400419	-1.527537	-0.165482	uncharacterized LOC729887	LOC729887	DOWN `adj.P.Val`
226296_s_at, 223291_at, 223292_s_at, 221437_s_at	0.0336223	1.39e-13, 0.000161, 0.00961, 0.0807	-7.575404, 3.798686, -2.598043, -1.749909	20.050596, -0.129764, -3.889034, -5.711335	-0.165521	mitochondrial ribosomal protein S15	MRPS15	DOWN `adj.P.Val`
202844_s_at, 202845_s_at, 226957_x_at	0.101867	7.79e-15, 0.00688, 0.229	-7.977321, 2.712303, -1.204449	22.874581, -3.590277, -6.511245	-0.165739	ralA binding protein 1	RALBP1	Not sig.
216051_x_at	0.000315	0.000128	-3.855743	0.082566	-0.165741	psoriasis associated non-protein coding RNA induced by stress	PRINS	DOWN `adj.P.Val`
232557_at, 232663_s_at	0.346006	4.21e-06, 0.63	-4.64428, -0.481984	3.322014, -7.117484	-0.16583	ubiquitin associated protein 1 like	UBAP1L	Not sig.
219419_at, 243001_at	0.007815	0.000224, 0.00837	-3.713536, -2.645477	-0.441031, -3.766532	-0.165866	ribosome binding factor A (putative)	RBFA	DOWN `adj.P.Val`
226189_at, 205816_at, 242982_x_at, 211488_s_at	0.164	4.92e-17, 0.0988, 0.142, 0.255	-8.648482, -1.653377, -1.470614, 1.138312	27.848962, -5.874232, -6.157549, -6.588272	-0.165871	integrin subunit beta 8	ITGB8	Not sig.
221997_s_at, 226241_s_at	0.226028	1.99e-05, 0.378	-4.30039, -0.881544	1.839798, -6.846245	-0.165941	mitochondrial ribosomal protein L52	MRPL52	Not sig.
204686_at, 238933_at, 242979_at	0.391673	6.2e-06, 0.142, 0.976	-4.560853, 1.469646, -0.029702	2.952665, -6.158961, -7.232778	-0.165974	insulin receptor substrate 1	IRS1	Not sig.
225004_at	0.0729	0.0475	-1.986153	-5.274142	-0.165981	transmembrane protein 101	TMEM101	Not sig.
220057_at	0.0311	0.0185	-2.362115	-4.466097	-0.165993	X antigen family member 1B///X antigen family member 1E	XAGE1B///XAGE1E	DOWN `adj.P.Val`
223087_at, 233124_s_at, 223088_x_at, 219974_x_at	0.53875	4.09e-12, 0.247, 0.891, 0.909	-7.080699, 1.159385, -0.137609, -0.114721	16.740555, -6.564198, -7.223782, -7.226659	-0.166071	ethylmalonyl-CoA decarboxylase 1	ECHDC1	Not sig.
216850_at	0.00298	0.00144	-3.202576	-2.166616	-0.166138	uncharacterized LOC101930404///small nucleolar RNA, C/D box 116-28///small nucleolar RNA, C/D box 115-26///small nucleolar RNA, C/D box 115-13///small nucleolar RNA, C/D box 115-7///small nucleolar RNA, C/D box 116-22///small nucleolar RNA, C/D box 116-4///Prader Willi/Angelman region RNA, SNRPN neighbor///small nucleolar RNA, C/D box 107///SNRPN upstream reading frame///small nuclear ribonucleoprotein polypeptide N///imprinted in Prader-Willi syndrome (non-protein coding)	LOC101930404///SNORD116-28///SNORD115-26///SNORD115-13///SNORD115-7///SNORD116-22///SNORD116-4///PWARSN///SNORD107///SNURF///SNRPN///IPW	DOWN `adj.P.Val`
210574_s_at, 201173_x_at, 210575_at	0.278149	0.000278, 0.00241, 0.787	-3.657202, -3.048076, 0.270461	-0.643257, -2.639955, -7.19677	-0.166164	nuclear distribution C, dynein complex regulator	NUDC	Not sig.
206685_at	3.79e-08	9.02e-09	-5.831993	9.242413	-0.166228	HLA complex group 4 (non-protein coding)	HCG4	DOWN `adj.P.Val`
230012_at	0.0169	0.00949	-2.602257	-3.878238	-0.166512	long intergenic non-protein coding RNA 324	LINC00324	DOWN `adj.P.Val`
242015_x_at, 201284_s_at	0.412	1.91e-11, 0.781	-6.845567, -0.277619	15.233282, -7.194815	-0.166517	acylaminoacyl-peptide hydrolase	APEH	Not sig.
218692_at	0.000433	0.00018	-3.769362	-0.237719	-0.166575	syntabulin	SYBU	DOWN `adj.P.Val`
222609_s_at, 218369_s_at	0.169552	3.95e-05, 0.27	-4.141719, -1.103027	1.191974, -6.627595	-0.166679	exosome component 1	EXOSC1	Not sig.
239207_at, 202383_at	0.000875	6.18e-13, 0.000809	-7.360153, 3.367089	18.587517, -1.637783	-0.166709	lysine demethylase 5C	KDM5C	DOWN `adj.P.Val`
203713_s_at	0.0328	0.0196	-2.34031	-4.516714	-0.166724	LLGL2, scribble cell polarity complex component	LLGL2	DOWN `adj.P.Val`
206142_at	2.99e-05	1.04e-05	-4.447304	2.459989	-0.166731	zinc finger protein 135	ZNF135	DOWN `adj.P.Val`
238977_at, 201930_at	0.095975	0.00142, 0.139	-3.205527, -1.481579	-2.157356, -6.141478	-0.16677	minichromosome maintenance complex component 6	MCM6	Not sig.
200783_s_at	0.184	0.134	-1.498762	-6.116056	-0.166836	stathmin 1	STMN1	Not sig.
223001_at	0.0914	0.0612	-1.875597	-5.485538	-0.167284	oligosaccharyltransferase complex non-catalytic subunit	OSTC	Not sig.
231883_at	5.3e-06	1.66e-06	-4.839892	4.212374	-0.167322	F-box and WD repeat domain containing 8	FBXW8	DOWN `adj.P.Val`
241938_at, 214543_x_at, 236154_at, 212636_at, 212263_at, 214541_s_at, 212262_at, 212265_at, 228540_at	0.138611	6.62e-13, 3.17e-12, 4.87e-10, 9.18e-09, 0.0213, 0.0252, 0.0314, 0.172, 0.864	-7.350306, 7.118589, -6.329316, -5.828949, -2.309524, 2.243657, 2.157337, -1.36818, -0.171045	18.521429, 16.987459, 12.077486, 9.225688, -4.587394, -4.735525, -4.923275, -6.30195, -7.218639	-0.167466	QKI, KH domain containing RNA binding	QKI	Not sig.
202105_at	0.00157	0.000718	-3.400319	-1.52787	-0.167634	immunoglobulin (CD79A) binding protein 1	IGBP1	DOWN `adj.P.Val`
228104_at, 232317_at, 234859_at	0.0146	2.85e-12, 0.00984, 0.0154	-7.134863, -2.589825, 2.430644	17.09385, -3.910037, -4.304022	-0.167726	plexin A4	PLXNA4	DOWN `adj.P.Val`
203894_at	0.00183	0.000849	-3.353508	-1.682407	-0.16776	tubulin gamma 2	TUBG2	DOWN `adj.P.Val`
223296_at	0.186	0.136	-1.493035	-6.124562	-0.16778	solute carrier family 25 member 33	SLC25A33	Not sig.
219563_at	0.0516	0.0324	-2.144239	-4.951129	-0.167881	spectrin repeat containing nuclear envelope family member 3///long intergenic non-protein coding RNA 341	SYNE3///LINC00341	Not sig.
207229_at	1.2e-05	3.94e-06	-4.658654	3.386281	-0.167882	killer cell lectin like receptor A1, pseudogene	KLRA1P	DOWN `adj.P.Val`
241363_at, 220838_at	0.029975	0.00142, 0.0362	-3.206337, -2.099471	-2.154812, -5.045075	-0.167893	exonuclease 3'-5' domain containing 3	EXD3	DOWN `adj.P.Val`
210778_s_at, 212347_x_at, 212346_s_at	0.329667	1.33e-16, 0.25, 0.608	-8.519569, 1.152062, 0.513368	26.869047, -6.572614, -7.101925	-0.167946	microRNA 4800///MAX dimerization protein 4	MIR4800///MXD4	Not sig.
228209_at	0.122	0.0846	-1.727609	-5.749778	-0.167979	LHX4 antisense RNA 1	LHX4-AS1	Not sig.
226583_at	0.0582	0.037	-2.09028	-5.064121	-0.168067	chromosome 12 open reading frame 76	C12orf76	Not sig.
234257_at, 217853_at	0.0003945	0.000127, 2e-04	3.858084, -3.742676	0.091341, -0.335266	-0.16814	tensin 3	TNS3	DOWN `adj.P.Val`
227334_at	0.000154	5.96e-05	-4.043603	0.802883	-0.168201	ubiquitin specific peptidase 54	USP54	DOWN `adj.P.Val`
238242_at	0.0105	0.00562	-2.779445	-3.408872	-0.168245	microRNA 8072///serine/arginine repetitive matrix protein 3-like	MIR8072///LOC100293704	DOWN `adj.P.Val`
236698_at, 242363_at, 211684_s_at	0.207613	0.00121, 0.0499, 0.471	-3.253237, -1.964583, 0.721901	-2.006486, -5.316324, -6.973655	-0.168269	dynein cytoplasmic 1 intermediate chain 2	DYNC1I2	Not sig.
201321_s_at, 201320_at	0.275155	0.000126, 0.477	-3.859874, -0.711707	0.098055, -6.980931	-0.168467	SWI/SNF related, matrix associated, actin dependent regulator of chromatin subfamily c member 2	SMARCC2	Not sig.
219116_s_at	0.00602	0.00307	-2.972573	-2.863026	-0.168475	defective in cullin neddylation 1 domain containing 2	DCUN1D2	DOWN `adj.P.Val`
204753_s_at, 204754_at, 204755_x_at	0.000230275	3.15e-08, 2.01e-05, 0.000272	-5.607477, -4.298091, -3.662552	8.030135, 1.830249, -0.624179	-0.168506	HLF, PAR bZIP transcription factor	HLF	DOWN `adj.P.Val`
222449_at, 222450_at, 217875_s_at	0.154928	0.000136, 0.00221, 0.386	-3.840715, -3.073282, 0.867403	0.026349, -2.564279, -6.858552	-0.16851	prostate transmembrane protein, androgen induced 1	PMEPA1	Not sig.
206021_at, 230612_at, 215670_s_at, 222211_x_at, 233242_at, 222177_s_at	0.358667	1.35e-23, 1.66e-21, 0.156, 0.385, 0.668, 0.703	-10.45693, -9.906376, 1.421635, 0.868625, -0.429077, 0.381058	42.736025, 37.988024, -6.227886, -6.857497, -7.141494, -7.160872	-0.168513	SCAN domain containing 2 pseudogene	SCAND2P	Not sig.
229053_at, 205613_at	0.0525001	6.22e-08, 0.0712	-5.482564, -1.807313	7.374177, -5.610131	-0.168525	synaptotagmin 17	SYT17	Not sig.
35974_at, 204674_at, 240718_at	0.0856703	0.000124, 0.000305, 0.196	-3.863082, -3.632931, 1.294206	0.110096, -0.729475, -6.399791	-0.168656	lymphoid restricted membrane protein	LRMP	Not sig.
224675_at, 224679_at, 238679_at, 224672_x_at, 239746_at	0.000140403	2.09e-17, 3.59e-09, 4.53e-05, 0.000104, 0.000133	-8.757967, -5.992775, 4.109382, -3.907869, 3.846902	28.690127, 10.13657, 1.062764, 0.279178, 0.049469	-0.168772	mesoderm development candidate 2	MESDC2	DOWN `adj.P.Val`
226823_at, 219235_s_at	0.440407	0.000355, 0.848	-3.592367, -0.191448	-0.872347, -7.214954	-0.168801	phosphatase and actin regulator 4	PHACTR4	Not sig.
217847_s_at, 222440_s_at, 242163_at, 222439_s_at	0.000194558	3.39e-08, 4.67e-06, 1.42e-05, 0.000313	5.59446, -4.622218, -4.378185, -3.625381	7.961156, 3.223736, 2.165774, -0.756183	-0.168845	thyroid hormone receptor associated protein 3	THRAP3	DOWN `adj.P.Val`
214807_at, 227995_at, 226865_at, 227276_at, 236297_at, 238455_at	0.435074	5.57e-05, 0.016, 0.128, 0.451, 0.908, 0.941	-4.060008, -2.415483, -1.525048, 0.753777, -0.116079, 0.07375	0.867328, -4.34027, -6.076604, -6.950238, -7.226503, -7.230507	-0.169004	plexin domain containing 2	PLXDC2	Not sig.
213691_at, 213690_s_at, 212029_s_at	0.201001	8.62e-07, 0.0794, 0.413	-4.973677, -1.757129, -0.818339	4.840831, -5.698783, -6.899716	-0.169005	PTOV1 antisense RNA 2	PTOV1-AS2	Not sig.
223764_x_at, 221104_s_at	0.2675	9.2e-08, 0.462	-5.409246, -0.736843	6.995379, -6.962804	-0.169084	nipsnap homolog 3B	NIPSNAP3B	Not sig.
203517_at	0.0972	0.0656	-1.8448	-5.542296	-0.169098	metaxin 2	MTX2	Not sig.
214490_at	0.000711	0.000307	-3.630627	-0.73763	-0.1693	arylsulfatase F	ARSF	DOWN `adj.P.Val`
202851_at, 243284_at, 202852_s_at	0.229907	2.5e-13, 0.0013, 0.624	-7.491058, -3.232113, 0.490102	19.47314, -2.073552, -7.113553	-0.169322	alpha- and gamma-adaptin binding protein	AAGAB	Not sig.
201692_at, 214484_s_at	0.3715	2.62e-08, 0.686	-5.641093, 0.404007	8.208933, -7.151897	-0.169341	sigma non-opioid intracellular receptor 1	SIGMAR1	Not sig.
213202_at	0.0119	0.00647	-2.732588	-3.535928	-0.169416	SET domain containing 1A	SETD1A	DOWN `adj.P.Val`
219211_at	0.298	0.234	-1.192557	-6.525414	-0.169481	ubiquitin specific peptidase 18	USP18	Not sig.
222735_at, 222736_s_at, 218772_x_at	0.016989	6.09e-05, 0.00145, 0.0298	-4.038464, 3.199913, -2.178373	0.782748, -2.174967, -4.878187	-0.169619	transmembrane protein 38B	TMEM38B	DOWN `adj.P.Val`
220302_at	0.426	0.353	-0.929459	-6.803067	-0.169737	male germ cell associated kinase	MAK	Not sig.
225065_x_at, 239754_at, 244807_at	0.0843386	1.5e-14, 5.23e-06, 0.193	-7.88715, 4.597709, -1.304142	22.230716, 3.115067, -6.386963	-0.169767	small nucleolar RNA, C/D box 65///small nucleolar RNA, C/D box 49B///LRRC75A antisense RNA 1///small nucleolar RNA, C/D box 49A	SNORD65///SNORD49B///LRRC75A-AS1///SNORD49A	Not sig.
206557_at	0.000386	0.000159	-3.800884	-0.12164	-0.169795	zinc finger protein 702, pseudogene	ZNF702P	DOWN `adj.P.Val`
207396_s_at	0.00328	0.00159	-3.171976	-2.262162	-0.169892	ALG3, alpha-1,3- mannosyltransferase	ALG3	DOWN `adj.P.Val`
201037_at, 240202_x_at	0.0252533	2.13e-06, 0.0317	-4.788617, 2.153594	3.975698, -4.93125	-0.169941	phosphofructokinase, platelet	PFKP	DOWN `adj.P.Val`
229986_at, 221370_at	3.33002e-08	5.44e-14, 1.63e-08	-7.708003, 5.726328	20.96913, 8.666572	-0.169945	zinc finger protein 717	ZNF717	DOWN `adj.P.Val`
216237_s_at, 201755_at	0.0695044	2.84e-06, 0.098	-4.727809, 1.657002	3.698045, -5.86828	-0.169996	minichromosome maintenance complex component 5	MCM5	Not sig.
209605_at	0.0981	0.0663	-1.839945	-5.551159	-0.169999	thiosulfate sulfurtransferase	TST	Not sig.
217972_at, 241164_at	0.411518	1.26e-05, 0.78	-4.404496, -0.279621	2.277263, -7.19426	-0.170031	coiled-coil-helix-coiled-coil-helix domain containing 3	CHCHD3	Not sig.
209578_s_at, 207448_at, 207449_s_at	0.210333	4.38e-13, 0.212, 0.287	-7.41031, 1.249517, -1.065375	18.925323, -6.456278, -6.668196	-0.170155	protein O-fucosyltransferase 2	POFUT2	Not sig.
202245_at, 211018_at, 211019_s_at	0.382	7.45e-08, 0.222, 0.824	-5.448802, -1.222276, 0.222103	7.199175, -6.489743, -7.208638	-0.170476	lanosterol synthase (2,3-oxidosqualene-lanosterol cyclase)	LSS	Not sig.
239799_at	0.0217	0.0125	-2.506489	-4.119351	-0.170524	long intergenic non-protein coding RNA 476	LINC00476	DOWN `adj.P.Val`
225980_at, 235430_at	0.33358	6.22e-05, 0.601	-4.033172, 0.522793	0.762036, -7.097061	-0.170557	ELM2 and Myb/SANT domain containing 1	ELMSAN1	Not sig.
219195_at	0.00191	0.000888	-3.340897	-1.723686	-0.170602	PPARG coactivator 1 alpha	PPARGC1A	DOWN `adj.P.Val`
221582_at, 231681_x_at	0.4125	7.82e-11, 0.783	-6.624958, 0.275712	13.858639, -7.195341	-0.170635	histone cluster 3, H2a	HIST3H2A	Not sig.
225755_at	0.108	0.0738	-1.791164	-5.638928	-0.170668	kelch domain containing 8B	KLHDC8B	Not sig.
217751_at	0.14	0.0986	-1.654141	-5.872979	-0.170703	glutathione S-transferase kappa 1	GSTK1	Not sig.
202167_s_at	0.0979	0.0661	-1.841342	-5.548612	-0.170734	MMS19 homolog, cytosolic iron-sulfur assembly component	MMS19	Not sig.
232509_at	0.00162	0.000743	-3.390988	-1.558837	-0.170876	phosphodiesterase 4D interacting protein-like	LOC100996724	DOWN `adj.P.Val`
209525_at, 209524_at, 216693_x_at, 221976_s_at, 209526_s_at, 228266_s_at	0.520559	4.94e-06, 0.00216, 0.51, 0.696, 0.861, 0.867	-4.610004, -3.081484, 0.659124, -0.39121, 0.175183, 0.167667	3.169513, -2.539523, -7.01682, -7.156967, -7.217926, -7.21921	-0.170906	hepatoma-derived growth factor, related protein 3	HDGFRP3	Not sig.
226116_at, 203277_at, 223518_at	0.144967	5.32e-14, 0.0271, 0.319	-7.711051, 2.215638, 0.996597	20.990401, -4.797261, -6.738734	-0.170907	DNA fragmentation factor subunit alpha	DFFA	Not sig.
231431_s_at, 225567_at	0.2935	1.65e-07, 0.516	-5.298923, 0.649907	6.434099, -7.022827	-0.171004	InaF motif containing 2	INAFM2	Not sig.
208981_at, 208982_at, 208983_s_at	0.0547223	1.08e-05, 5.24e-05, 0.118	-4.439441, -4.074726, 1.565658	2.426299, 0.925351, -6.014316	-0.171051	platelet and endothelial cell adhesion molecule 1	PECAM1	Not sig.
238670_at, 238748_at, 223417_at, 224200_s_at	0.201525	3.13e-17, 0.0238, 0.293, 0.332	-8.706369, -2.265421, -1.05339, -0.971539	28.292683, -4.687044, -6.680825, -6.763268	-0.171154	RAD18, E3 ubiquitin protein ligase	RAD18	Not sig.
206148_at	0.0373	0.0226	-2.28575	-4.641346	-0.171265	interleukin 3 receptor subunit alpha	IL3RA	DOWN `adj.P.Val`
226454_at, 230001_at	0.094555	0.000989, 0.137	-3.310083, -1.48994	-1.823922, -6.129145	-0.171269	membrane associated ring-CH-type finger 9	MARCH9	Not sig.
230386_at	0.00119	0.000532	-3.483042	-1.249743	-0.171334	uncharacterized LOC101928230	LOC101928230	DOWN `adj.P.Val`
209406_at, 230879_at, 230750_at	0.24068	0.000702, 0.00683, 0.647	-3.406677, -2.714405, 0.457543	-1.50672, -3.584664, -7.128922	-0.171411	BCL2 associated athanogene 2	BAG2	Not sig.
222077_s_at	0.277	0.214	-1.244396	-6.462626	-0.171503	Rac GTPase activating protein 1	RACGAP1	Not sig.
213552_at	0.184	0.135	-1.497865	-6.11739	-0.171507	glucuronic acid epimerase	GLCE	Not sig.
229567_at	0.000439	0.000183	-3.765234	-0.252852	-0.171514	fat storage inducing transmembrane protein 1	FITM1	DOWN `adj.P.Val`
202564_x_at	0.0176	0.00993	-2.586585	-3.918301	-0.171571	ADP ribosylation factor like GTPase 2	ARL2	DOWN `adj.P.Val`
223203_at	0.00397	0.00196	-3.11082	-2.45046	-0.171601	family with sequence similarity 156 member B///family with sequence similarity 156 member A	FAM156B///FAM156A	DOWN `adj.P.Val`
212791_at	0.0252	0.0146	-2.448534	-4.260962	-0.171682	chromosome 1 open reading frame 216	C1orf216	DOWN `adj.P.Val`
209646_x_at, 209645_s_at	0.436	1.75e-12, 0.839	-7.207496, 0.202809	17.571164, -7.212723	-0.171702	aldehyde dehydrogenase 1 family member B1	ALDH1B1	Not sig.
241953_at	2.05e-06	6.07e-07	-5.044232	5.178611	-0.171715	long intergenic non-protein coding RNA 1198///keratin associated protein 21-1	LINC01198///KRTAP21-1	DOWN `adj.P.Val`
226989_at, 242450_at, 227340_s_at, 227339_at	0.438575	1.92e-16, 0.0073, 0.791, 0.884	-8.471693, -2.692269, 0.264966, 0.146408	26.508043, -3.643567, -7.198236, -7.222536	-0.171724	repulsive guidance molecule family member b	RGMB	Not sig.
231521_at	0.000924	0.000407	-3.556111	-0.998742	-0.171772	putative postmeiotic segregation increased 2-like protein 1-like///PMS1 homolog 2, mismatch repair system component pseudogene 4	LOC102725436///PMS2P4	DOWN `adj.P.Val`
212931_at, 215511_at	1.79e-06	1.8e-18, 1.09e-06	-9.066686, 4.925792	31.10551, 4.614076	-0.171829	transcription factor 20	TCF20	DOWN `adj.P.Val`
227306_at	0.104	0.0706	-1.811145	-5.60326	-0.171998	alkaline ceramidase 2	ACER2	Not sig.
242465_at	0.000575	0.000244	-3.690598	-0.523728	-0.17204	gastric adenocarcinoma associated, positive CD44 regulator, long intergenic non-coding RNA	GAPLINC	DOWN `adj.P.Val`
213705_at, 205351_at, 214006_s_at, 235413_at, 214005_at	0.10908	2.72e-32, 3.87e-10, 3.33e-09, 0.0428, 0.404	-12.572393, 6.367333, 6.005796, -2.029694, -0.834281	62.517216, 12.302566, 10.209928, -5.187607, -6.886603	-0.172228	gamma-glutamyl carboxylase	GGCX	Not sig.
241888_at	6.63e-06	2.11e-06	-4.790488	3.984295	-0.172275	uncharacterized LOC101930608	LOC101930608	DOWN `adj.P.Val`
218225_at	0.0703	0.0457	-2.002625	-5.241623	-0.172358	ECSIT signalling integrator	ECSIT	Not sig.
214537_at	0.246	0.187	-1.321776	-6.363956	-0.172554	histone cluster 1, H1d	HIST1H1D	Not sig.
228609_at	0.000478	0.000201	-3.74165	-0.339004	-0.172717	uncharacterized LOC102723600///microRNA 1302-11///microRNA 1302-10///microRNA 1302-9///microRNA 1302-2	LOC102723600///MIR1302-11///MIR1302-10///MIR1302-9///MIR1302-2	DOWN `adj.P.Val`
202577_s_at, 202578_s_at	0.0002215	2.59e-15, 0.000185	-8.126846, 3.762536	23.955206, -0.262731	-0.172746	DEAD-box helicase 19A	DDX19A	DOWN `adj.P.Val`
207628_s_at, 231415_at	0.398649	0.000121, 0.75	-3.870067, -0.31902	0.136344, -7.182509	-0.172759	Williams-Beuren syndrome chromosome region 22	WBSCR22	Not sig.
217797_at	0.0939	0.063	-1.862781	-5.509272	-0.172766	ubiquitin-fold modifier conjugating enzyme 1	UFC1	Not sig.
204519_s_at	0.00151	0.000687	-3.412589	-1.48702	-0.172999	plasmolipin	PLLP	DOWN `adj.P.Val`
230981_at	1.06e-05	3.45e-06	-4.68687	3.512971	-0.173013	cation channel sperm associated 3	CATSPER3	DOWN `adj.P.Val`
239792_at, 238511_at	0.071845	0.00078, 0.1	-3.377442, -1.645561	-1.60365, -5.887021	-0.173024	UBL7 antisense RNA 1 (head to head)	UBL7-AS1	Not sig.
44065_at, 221777_at	0.207	8.45e-08, 0.341	-5.425303, 0.953353	7.077944, -6.780683	-0.173027	RBPJ interacting and tubulin associated 1	RITA1	Not sig.
212873_at, 217614_at	0.00023	3.68e-17, 0.000192	-8.685587, 3.752634	28.133118, -0.298943	-0.173411	Rho GTPase activating protein 45	ARHGAP45	DOWN `adj.P.Val`
206316_s_at	0.0492	0.0308	-2.165363	-4.906124	-0.173457	kinetochore associated 1	KNTC1	DOWN `adj.P.Val`
225535_s_at, 218119_at, 218118_s_at	0.001401	3.78e-13, 0.000225, 0.0018	-7.4316, 3.711695, -3.135738	19.069282, -0.447686, -2.374165	-0.173483	translocase of inner mitochondrial membrane 23 homolog B///translocase of inner mitochondrial membrane 23	TIMM23B///TIMM23	DOWN `adj.P.Val`
200616_s_at, 200617_at	0.17005	0.00656, 0.261	-2.7279, -1.126238	-3.548522, -6.601867	-0.173511	malectin	MLEC	Not sig.
205429_s_at	0.0114	0.00615	-2.7498	-3.489501	-0.173579	membrane palmitoylated protein 6	MPP6	DOWN `adj.P.Val`
52164_at, 218299_at	0.08388	0.00132, 0.119	-3.226752, -1.560059	-2.090503, -6.023001	-0.173769	chromosome 11 open reading frame 24	C11orf24	Not sig.
207559_s_at	0.0178	0.01	-2.583612	-3.925874	-0.173814	zinc finger MYM-type containing 3	ZMYM3	DOWN `adj.P.Val`
225282_at	0.119	0.0822	-1.741298	-5.726237	-0.174286	small ArfGAP2	SMAP2	Not sig.
205165_at, 40020_at	0.036694	3.27e-05, 0.0478	-4.185788, -1.983413	1.369601, -5.279525	-0.174517	cadherin EGF LAG seven-pass G-type receptor 3	CELSR3	DOWN `adj.P.Val`
223109_at	0.0196	0.0111	-2.546654	-4.019305	-0.174617	TruB pseudouridine synthase family member 2	TRUB2	DOWN `adj.P.Val`
236430_at	0.00151	0.000689	-3.412039	-1.488855	-0.174773	transmembrane p24 trafficking protein 6	TMED6	DOWN `adj.P.Val`
200675_at	0.275	0.213	-1.247834	-6.458367	-0.174836	CD81 molecule	CD81	Not sig.
229371_at, 231818_x_at, 202744_at	0.0299334	7.11e-08, 0.0206, 0.0351	-5.457573, -2.321205, 2.111518	7.244541, -4.560684, -5.019987	-0.175011	solute carrier family 20 member 2	SLC20A2	DOWN `adj.P.Val`
216110_x_at, 216108_at	0.000267415	8.52e-07, 0.000225	-4.976216, 3.712253	4.852913, -0.445669	-0.175013	uncharacterized LOC105373738	LOC105373738	DOWN `adj.P.Val`
225203_at	0.0454	0.0281	-2.201461	-4.828207	-0.175034	protein phosphatase 1 regulatory subunit 16A	PPP1R16A	DOWN `adj.P.Val`
206478_at, 220377_at	0.36245	0.0177, 0.632	-2.378703, 0.478634	-4.427282, -7.119087	-0.175133	family with sequence similarity 30, member A	FAM30A	Not sig.
212820_at, 215761_at	0.258504	2.56e-06, 0.443	-4.750036, 0.768265	3.799156, -6.939261	-0.175141	Dmx like 2	DMXL2	Not sig.
223338_s_at, 218671_s_at, 223339_at	0.00783363	2.78e-11, 2.5e-07, 0.0136	-6.787607, -5.218568, 2.475466	14.868395, 6.031899, -4.195558	-0.175171	ATPase inhibitory factor 1	ATPIF1	DOWN `adj.P.Val`
201368_at, 201367_s_at, 201369_s_at, 227681_at	0.0121395	5.47e-23, 0.000192, 0.0118, 0.0161	-10.298632, 3.753354, -2.5262, -2.414327	41.352524, -0.296313, -4.070447, -4.343024	-0.175257	ZFP36 ring finger protein like 2	ZFP36L2	DOWN `adj.P.Val`
238263_at	0.0884	0.0589	-1.892584	-5.453835	-0.175447	EPHA1 antisense RNA 1	EPHA1-AS1	Not sig.
225419_at	0.00649	0.00334	-2.946749	-2.938078	-0.175533	M-phase specific PLK1 interacting protein	MPLKIP	DOWN `adj.P.Val`
204643_s_at, 32042_at, 234003_at, 204644_at	0.22855	1.9e-11, 0.0228, 0.0409, 0.768	-6.846529, -2.282622, -2.04909, -0.295059	15.239359, -4.648403, -5.148466, -7.18984	-0.175557	ecto-NOX disulfide-thiol exchanger 2	ENOX2	Not sig.
240191_at	9.29e-05	3.48e-05	-4.171836	1.313176	-0.175558	zinc finger protein 543	ZNF543	DOWN `adj.P.Val`
212416_at, 206667_s_at, 212417_at, 212425_at, 206668_s_at	0.0814298	1.05e-10, 1.18e-09, 5.78e-05, 0.0693, 0.239	-6.577631, 6.182414, -4.05085, -1.819991, -1.177758	13.568782, 11.218813, 0.831323, -5.587344, -6.542852	-0.175577	secretory carrier membrane protein 1	SCAMP1	Not sig.
220480_at	0.00449	0.00223	-3.070609	-2.572332	-0.175628	heart and neural crest derivatives expressed 2	HAND2	DOWN `adj.P.Val`
228301_x_at, 223112_s_at	0.488	2.95e-13, 0.968	-7.467389, 0.039934	19.312052, -7.232423	-0.175656	NADH:ubiquinone oxidoreductase subunit B10	NDUFB10	Not sig.
204640_s_at, 208927_at, 238923_at	0.215115	0.000141, 0.14, 0.38	-3.830974, -1.476286, -0.877882	-0.009979, -6.14925, -6.849451	-0.175676	speckle type BTB/POZ protein	SPOP	Not sig.
212534_at, 203248_at, 203247_s_at, 242210_at	0.0285009	8.51e-20, 6.84e-10, 1.14e-06, 0.0785	-9.439735, 6.273192, -4.916802, -1.76233	34.107902, 11.747346, 4.571732, -5.68971	-0.175679	zinc finger protein 24	ZNF24	DOWN `adj.P.Val`
214205_x_at, 207506_at, 209080_x_at, 230095_at	0.06161	4.21e-15, 0.000953, 0.0254, 0.151	-8.061241, -3.320732, -2.240565, 1.438727	23.479101, -1.789382, -4.742375, -6.203609	-0.175701	glutaredoxin 3	GLRX3	Not sig.
228145_s_at, 226202_at	0.0348	4.2e-14, 0.0452	-7.74413, 2.007459	21.221644, -5.232029	-0.175839	zinc finger protein 398	ZNF398	DOWN `adj.P.Val`
226679_at	0.0638	0.041	-2.048029	-5.150616	-0.175887	solute carrier family 26 member 11	SLC26A11	Not sig.
244598_at, 205269_at, 244251_at, 244578_at, 205270_s_at, 244556_at	0.232046	1.51e-08, 9.25e-06, 0.000563, 0.108, 0.261, 0.888	-5.740329, -4.472947, -3.467547, -1.610389, 1.126057, 0.140746	8.742331, 2.570235, -1.302326, -5.943828, -6.602068, -7.223347	-0.175907	lymphocyte cytosolic protein 2	LCP2	Not sig.
230213_at, 223003_at	0.327735	0.000667, 0.587	-3.420805, -0.543137	-1.459591, -7.086261	-0.175944	chromosome 19 open reading frame 43	C19orf43	Not sig.
228184_at	0.00235	0.00111	-3.276939	-1.930736	-0.175993	dispatched RND transporter family member 1	DISP1	DOWN `adj.P.Val`
218305_at	0.0456	0.0283	-2.198802	-4.833991	-0.176063	importin 4	IPO4	DOWN `adj.P.Val`
202634_at, 202635_s_at	0.01665	1.27e-10, 0.02	-6.548247, 2.333181	13.389718, -4.533162	-0.176065	RNA polymerase II subunit K	POLR2K	DOWN `adj.P.Val`
235261_at	1.83e-06	5.36e-07	-5.068733	5.296927	-0.176145	unc-45 myosin chaperone B	UNC45B	DOWN `adj.P.Val`
218296_x_at	0.000544	0.00023	-3.706067	-0.468012	-0.176192	misato family member 2, pseudogene///misato 1, mitochondrial distribution and morphology regulator	MSTO2P///MSTO1	DOWN `adj.P.Val`
242578_x_at, 205421_at	0.492546	3.41e-05, 0.981	-4.176251, -0.023984	1.33101, -7.23293	-0.176202	solute carrier family 22 member 3	SLC22A3	Not sig.
229908_s_at, 235087_at, 221064_s_at	0.108	2.62e-15, 0.0756, 0.16	-8.125044, 1.77976, -1.407317	23.942089, -5.65911, -6.248001	-0.176253	unkempt family like zinc finger	UNKL	Not sig.
212946_at, 214231_s_at	0.000139023	1.09e-08, 0.000112	-5.798438, 3.88856	9.05853, 0.206054	-0.176281	von Willebrand factor A domain containing 8	VWA8	DOWN `adj.P.Val`
213268_at, 227328_at, 225692_at, 241882_at, 225693_s_at	0.0728184	2.79e-20, 6.39e-09, 3.44e-05, 0.012, 0.274	-9.573607, -5.892695, -4.174528, 2.520532, 1.09539	35.207126, 9.577457, 1.324049, -4.084548, -6.635944	-0.176286	calmodulin binding transcription activator 1	CAMTA1	Not sig.
230783_at	4.21e-07	1.14e-07	-5.368705	6.787903	-0.176315	uncharacterized LOC283713///OTU deubiquitinase 7A	LOC283713///OTUD7A	DOWN `adj.P.Val`
243661_at	5.65e-05	2.05e-05	-4.294646	1.815946	-0.176357	uncharacterized LOC285902///zinc finger protein 273	LOC285902///ZNF273	DOWN `adj.P.Val`
241957_x_at, 219760_at	0.0364509	5.38e-07, 0.0475	-5.068064, -1.985821	5.29369, -5.274795	-0.176393	lin-7 homolog B, crumbs cell polarity complex component	LIN7B	DOWN `adj.P.Val`
237502_at, 241741_at, 223978_s_at, 225324_at, 226937_at	0.0149007	2.84e-11, 1.19e-05, 2.56e-05, 0.00654, 0.04	-6.784228, -4.416693, 4.242949, -2.729125, 2.058635	14.847205, 2.329156, 1.602633, -3.545233, -5.129067	-0.176441	cardiolipin synthase 1	CRLS1	DOWN `adj.P.Val`
214082_at, 207129_at	0.4455	1.12e-10, 0.861	-6.567798, 0.175537	13.508781, -7.217864	-0.176503	carbonic anhydrase 5B	CA5B	Not sig.
219754_at, 232860_x_at	0.0820001	7.9e-08, 0.118	-5.437799, 1.564519	7.142349, -6.016085	-0.17653	RNA binding motif protein 41	RBM41	Not sig.
200056_s_at	0.0408	0.025	-2.247656	-4.726653	-0.176659	C1D nuclear receptor corepressor	C1D	DOWN `adj.P.Val`
226159_at, 238809_at	0.002345	0.000821, 0.00141	-3.363035, -3.208802	-1.651123, -2.147068	-0.17666	chromosome 5 open reading frame 51	C5orf51	DOWN `adj.P.Val`
226070_at	0.11	0.0757	-1.779309	-5.659906	-0.176714	chromosome 9 open reading frame 142	C9orf142	Not sig.
225744_at, 230731_x_at	0.0795138	9.54e-06, 0.114	-4.466126, -1.580723	2.540854, -5.990795	-0.176756	zinc finger DHHC-type containing 8	ZDHHC8	Not sig.
221912_s_at, 219585_at	0.330009	6.25e-06, 0.594	-4.558902, -0.533033	2.9441, -7.091676	-0.176789	coiled-coil domain containing 28B	CCDC28B	Not sig.
222208_s_at, 240014_at, 224517_at, 60815_at	0.00198695	5.47e-08, 5.9e-06, 0.00123, 0.0027	5.506465, -4.571425, -3.248232, -3.012322	7.498661, 2.999124, -2.022415, -2.746267	-0.176964	RNA polymerase II subunit J4, pseudogene	POLR2J4	DOWN `adj.P.Val`
207489_at	0.0034	0.00166	-3.160518	-2.29771	-0.176987	ribosomal protein S2 pseudogene 45	RPS2P45	DOWN `adj.P.Val`
241483_at	5.77e-09	1.24e-09	-6.173569	11.167675	-0.17713	cytokine dependent hematopoietic cell linker	CLNK	DOWN `adj.P.Val`
218777_at	0.000917	0.000403	-3.558234	-0.991373	-0.177261	receptor accessory protein 4	REEP4	DOWN `adj.P.Val`
209695_at, 206574_s_at, 214223_at	0.247333	1.33e-07, 0.229, 0.375	-5.339228, 1.205092, -0.887325	6.637937, -6.510475, -6.841156	-0.177321	protein tyrosine phosphatase type IVA, member 3	PTP4A3	Not sig.
224110_at	1.65e-06	4.81e-07	-5.090174	5.400901	-0.177434	uncharacterized LOC100133319	PRO1804	DOWN `adj.P.Val`
236047_at, 243260_x_at	0.1965	2.17e-10, 0.321	-6.461729, -0.992381	12.866515, -6.742906	-0.177489	XK related 6	XKR6	Not sig.
204431_at, 40837_at	0.01114	7.06e-05, 0.0127	-4.002765, -2.498911	0.643537, -4.138051	-0.177498	transducin like enhancer of split 2	TLE2	DOWN `adj.P.Val`
205680_at	1.28e-06	3.68e-07	-5.14339	5.66069	-0.177519	matrix metallopeptidase 10	MMP10	DOWN `adj.P.Val`
226630_at, 244173_at, 206500_s_at	0.162233	0.00598, 0.00748, 0.388	-2.758687, -2.684001, -0.863368	-3.465418, -3.665448, -6.862028	-0.177638	MIS18 binding protein 1	MIS18BP1	Not sig.
232968_at	0.000168	6.55e-05	-4.020761	0.713565	-0.177658	fibronectin type III and ankyrin repeat domains 1	FANK1	DOWN `adj.P.Val`
201214_s_at, 213465_s_at, 201213_at	0.0405647	1.49e-08, 3e-04, 0.0838	-5.743417, -3.637314, 1.732029	8.759062, -0.713947, -5.742197	-0.177664	protein phosphatase 1 regulatory subunit 7	PPP1R7	DOWN `adj.P.Val`
205204_at	0.000906	0.000398	-3.561651	-0.979507	-0.177737	neuromedin B	NMB	DOWN `adj.P.Val`
200763_s_at, 244191_at	0.412	2.8e-07, 0.782	-5.196279, 0.277037	5.921333, -7.194976	-0.177794	ribosomal protein lateral stalk subunit P1	RPLP1	Not sig.
223522_at, 221422_s_at	0.01465	3.48e-11, 0.0173	-6.752358, 2.386339	14.647784, -4.409325	-0.177858	microRNA 600///MIR600 host gene	MIR600///MIR600HG	DOWN `adj.P.Val`
236493_at	0.00102	0.000452	-3.527463	-1.097748	-0.177939	NFKB activating protein pseudogene 1	NKAPP1	DOWN `adj.P.Val`
230777_s_at, 231931_at, 234524_at, 230553_at, 236061_at	0.0253596	5.48e-16, 4.92e-05, 0.000242, 0.0072, 0.0779	-8.334187, -4.089618, 3.693667, -2.696989, 1.765857	25.480079, 0.984265, -0.512695, -3.631047, -5.683542	-0.177944	PR/SET domain 15	PRDM15	DOWN `adj.P.Val`
213715_s_at	0.0167	0.00934	-2.607885	-3.863794	-0.178044	KN motif and ankyrin repeat domains 3	KANK3	DOWN `adj.P.Val`
225147_at, 206523_at, 236136_at, 243752_s_at	0.229075	1.06e-16, 0.0233, 0.206, 0.541	-8.549329, -2.274092, 1.266088, 0.611878	27.094247, -4.667601, -6.435562, -7.046721	-0.178087	cytohesin 3	CYTH3	Not sig.
218622_at, 238637_at	0.24012	9.56e-05, 0.405	-3.928503, 0.832769	0.357696, -6.887858	-0.178155	nucleoporin 37	NUP37	Not sig.
226045_at, 238486_at, 221308_at	0.126068	9.49e-14, 8.03e-05, 0.307	-7.629449, 3.971267, 1.023019	20.423401, 0.521677, -6.712191	-0.178211	fibroblast growth factor receptor substrate 2	FRS2	Not sig.
240557_at, 210954_s_at, 204094_s_at, 215547_at, 210953_at, 238932_at	0.133144	2.45e-17, 1.8e-09, 3.35e-07, 0.00137, 0.0958, 0.594	-8.737908, 6.110561, -5.161777, -3.21565, -1.668321, -0.533838	28.535403, 10.805267, 5.751028, -2.125524, -5.849614, -7.091248	-0.178282	TSC22 domain family member 2	TSC22D2	Not sig.
202342_s_at, 202341_s_at, 215945_s_at, 214248_s_at, 243945_at, 214249_at	0.0882922	2.87e-22, 1.25e-11, 4.36e-06, 0.00347, 0.044, 0.381	-10.109268, -6.910583, -4.636678, 2.934129, -2.018659, 0.875893	39.716821, 15.645736, 3.288102, -2.974522, -5.209714, -6.851187	-0.178312	tripartite motif containing 2	TRIM2	Not sig.
217761_at, 222400_s_at, 241443_at	0.623003	3.36e-06, 0.875, 0.956	-4.692156, 0.156808, 0.054784	3.536783, -7.220965, -7.231722	-0.178313	acireductone dioxygenase 1	ADI1	Not sig.
226973_at	0.00278	0.00133	-3.224468	-2.097717	-0.178377	V-set and transmembrane domain containing 2 like	VSTM2L	DOWN `adj.P.Val`
53076_at, 222191_s_at	0.172	1.04e-08, 0.275	-5.806655, -1.093497	9.103469, -6.638004	-0.178564	beta-1,4-galactosyltransferase 7	B4GALT7	Not sig.
228068_at	0.00287	0.00138	-3.214577	-2.128905	-0.178773	golgin A7 family member B	GOLGA7B	DOWN `adj.P.Val`
202825_at, 214821_at	0.49	1.33e-08, 0.974	-5.763634, 0.032798	8.868801, -7.232681	-0.178782	solute carrier family 25 member 4	SLC25A4	Not sig.
215784_at, 208592_s_at	0.4385	6.23e-18, 0.845	-8.911178, -0.195499	29.880871, -7.214173	-0.178803	CD1e molecule	CD1E	Not sig.
215054_at	0.0172	0.00968	-2.595378	-3.895851	-0.178811	ral guanine nucleotide dissociation stimulator like 3///erythropoietin receptor	RGL3///EPOR	DOWN `adj.P.Val`
222047_s_at, 201680_x_at, 201679_at, 214127_s_at, 222046_at	0.233601	1.23e-24, 1.83e-14, 1.61e-06, 0.151, 0.954	-10.723811, -7.859787, 4.846188, -1.439417, -0.057728	45.101085, 22.0365, 4.241594, -6.202623, -7.231557	-0.178935	serrate, RNA effector molecule	SRRT	Not sig.
227770_at, 238863_x_at	0.173	6.28e-10, 0.277	-6.287389, -1.087028	11.830616, -6.645019	-0.179004	component of oligomeric golgi complex 8	COG8	Not sig.
218168_s_at, 222542_x_at	0.001475	4.53e-10, 0.00142	-6.34111, 3.206405	12.147185, -2.154598	-0.179141	coenzyme Q8A	COQ8A	DOWN `adj.P.Val`
226970_at, 227521_at	0.098445	0.00139, 0.143	-3.212018, -1.465631	-2.136955, -6.164813	-0.179208	F-box protein 33	FBXO33	Not sig.
201595_s_at, 201593_s_at, 210709_at	0.115589	1.07e-05, 0.000318, 0.277	-4.440786, -3.621397, 1.087914	2.432057, -0.770255, -6.64406	-0.179208	zinc finger CCCH-type containing 15	ZC3H15	Not sig.
235076_at, 210817_s_at, 238560_at	0.000783	1.91e-11, 0.000109, 0.000973	-6.845792, 3.897053, -3.314741	15.234704, 0.238174, -1.808827	-0.179215	calcium binding and coiled-coil domain 2	CALCOCO2	DOWN `adj.P.Val`
230228_at	0.0826	0.0546	-1.925792	-5.39104	-0.179274	scavenger receptor cysteine rich family member with 5 domains	SSC5D	Not sig.
242248_at, 202738_s_at, 238601_at, 202739_s_at	0.17632	4.19e-07, 8.36e-07, 0.000111, 0.644	-5.117852, 4.979958, -3.892529, -0.462193	5.53571, 4.870726, 0.221054, -7.126791	-0.179283	phosphorylase kinase regulatory subunit beta	PHKB	Not sig.
223647_x_at	0.0551	0.0348	-2.115177	-5.012337	-0.179337	HscB mitochondrial iron-sulfur cluster cochaperone	HSCB	Not sig.
235411_at	1.37e-07	3.49e-08	-5.589278	7.93374	-0.179392	piggyBac transposable element derived 1	PGBD1	DOWN `adj.P.Val`
222403_at, 217772_s_at	0.0153003	1.37e-07, 0.0182	-5.333864, 2.368761	6.610726, -4.450578	-0.179438	mitochondrial carrier 2	MTCH2	DOWN `adj.P.Val`
226670_s_at, 233104_at, 231838_at	0.130267	2.33e-08, 0.0291, 0.276	-5.662314, 2.187659, -1.091491	8.322293, -4.858148, -6.640184	-0.179456	poly(A) binding protein cytoplasmic 1 like	PABPC1L	Not sig.
224493_x_at, 244495_x_at	0.001382	0.000226, 0.00105	-3.711167, -3.292684	-0.449594, -1.880124	-0.179543	transmembrane protein 241	TMEM241	DOWN `adj.P.Val`
205679_x_at, 207692_s_at, 217161_x_at	0.00459667	0.00075, 0.00216, 0.00408	-3.388209, -3.080361, -2.883428	-1.568045, -2.542916, -3.119409	-0.17961	aggrecan	ACAN	DOWN `adj.P.Val`
205310_at	0.0113	0.0061	-2.752012	-3.483512	-0.179622	F-box protein 46	FBXO46	DOWN `adj.P.Val`
219371_s_at, 226646_at	0.0963	0.00571, 0.133	-2.773899, -1.503484	-3.424019, -6.10902	-0.179669	Kruppel like factor 2	KLF2	Not sig.
202054_s_at, 210544_s_at, 202053_s_at	0.0209333	6.24e-15, 5.2e-12, 0.0403	-8.00751, 7.044528, -2.055211	23.091465, 16.505886, -5.136035	-0.179672	aldehyde dehydrogenase 3 family member A2	ALDH3A2	DOWN `adj.P.Val`
214829_at, 210852_s_at	0.246	3.33e-11, 0.417	-6.75938, -0.811366	14.69165, -6.905371	-0.179818	aminoadipate-semialdehyde synthase	AASS	Not sig.
226857_at	0.00214	0.001	-3.30631	-1.836133	-0.179857	Rho guanine nucleotide exchange factor 19	ARHGEF19	DOWN `adj.P.Val`
205094_at	0.0515	0.0323	-2.145509	-4.948435	-0.17986	peroxisomal biogenesis factor 12	PEX12	Not sig.
205705_at, 205706_s_at	0.00034	9.75e-05, 0.000182	-3.92361, -3.766396	0.33904, -0.248593	-0.179872	ankyrin repeat domain 26	ANKRD26	DOWN `adj.P.Val`
218230_at, 214483_s_at	0.0317016	9.78e-07, 0.0407	-4.948121, 2.051093	4.719565, -5.144401	-0.179886	ADP ribosylation factor interacting protein 1	ARFIP1	DOWN `adj.P.Val`
210014_x_at, 201509_at, 210418_s_at	0.129355	6.39e-05, 0.00706, 0.304	-4.026679, -2.70368, -1.028094	0.73666, -3.61326, -6.707013	-0.179987	isocitrate dehydrogenase 3 (NAD(+)) beta	IDH3B	Not sig.
229435_at, 230258_at	0.273	9.3e-18, 0.473	-8.860662, 0.718697	29.486518, -6.975953	-0.179992	GLIS family zinc finger 3	GLIS3	Not sig.
204206_at, 236749_at	0.071518	1.27e-05, 0.101	-4.40227, -1.640835	2.267805, -5.894725	-0.180008	MAX network transcriptional repressor	MNT	Not sig.
238975_at, 225826_at, 242082_at	0.0461062	2.48e-05, 0.000101, 0.0977	-4.250044, -3.915816, -1.658771	1.631764, 0.309371, -5.865371	-0.180345	methylmalonic aciduria (cobalamin deficiency) cblB type	MMAB	DOWN `adj.P.Val`
226806_s_at, 224975_at, 224976_at, 224970_at, 229994_at	0.168709	2.75e-08, 0.000253, 0.000946, 0.00193, 0.797	-5.632222, -3.682018, 3.322759, -3.11513, 0.256927	8.161652, -0.554538, -1.782794, -2.437303, -7.200326	-0.180423	nuclear factor I A	NFIA	Not sig.
228384_s_at, 232942_at	0.0344501	7.96e-08, 0.0446	-5.436579, 2.012369	7.136054, -5.222262	-0.180511	pyridine nucleotide-disulphide oxidoreductase domain 2	PYROXD2	DOWN `adj.P.Val`
240091_at	2.47e-06	7.38e-07	-5.004958	4.990051	-0.180518	proteasome subunit alpha 8	PSMA8	DOWN `adj.P.Val`
236340_at	0.00212	0.000996	-3.308196	-1.83003	-0.18052	long intergenic non-protein coding RNA 1006///chromosome 7 open reading frame 13	LINC01006///C7orf13	DOWN `adj.P.Val`
230143_at	1.17e-06	3.34e-07	-5.162169	5.752954	-0.180532	ring finger protein 165	RNF165	DOWN `adj.P.Val`
206999_at	0.00026	0.000105	-3.906342	0.273382	-0.180585	interleukin 12 receptor subunit beta 2	IL12RB2	DOWN `adj.P.Val`
227964_at, 210043_at	3.3135e-12	6e-14, 9.44e-13	-7.693997, 7.298373	20.871497, 18.174062	-0.180797	FERM domain containing 8	FRMD8	DOWN `adj.P.Val`
201591_s_at, 227392_at	0.350522	1.56e-05, 0.639	-4.356848, -0.468953	2.075822, -7.123656	-0.180877	nischarin	NISCH	Not sig.
236598_at, 236451_at	0.0385565	8.46e-05, 0.0504	-3.95861, -1.960376	0.472968, -5.324498	-0.181026	uncharacterized LOC100996579	LOC100996579	DOWN `adj.P.Val`
202677_at, 210621_s_at	0.2255	2.94e-10, 0.377	-6.41226, 0.883419	12.570074, -6.844598	-0.181044	RAS p21 protein activator 1	RASA1	Not sig.
222243_s_at, 234720_s_at, 221496_s_at	0.420334	2.15e-07, 0.325, 0.83	-5.247918, -0.98477, -0.215012	6.178154, -6.750391, -7.210182	-0.181105	transducer of ERBB2, 2	TOB2	Not sig.
238553_at	1.68e-06	4.92e-07	-5.086048	5.380862	-0.181123	ArfGAP with GTPase domain, ankyrin repeat and PH domain 9///ArfGAP with GTPase domain, ankyrin repeat and PH domain 6///BMS1, ribosome biogenesis factor pseudogene 5	AGAP9///AGAP6///BMS1P5	DOWN `adj.P.Val`
221705_s_at, 228026_at, 204666_s_at, 204665_at, 235294_at	0.160724	4.57e-05, 0.00712, 0.0382, 0.0402, 0.602	-4.107226, -2.700672, 2.077513, -2.055891, -0.521089	1.054186, -3.621261, -5.09044, -5.134652, -7.097947	-0.181125	suppressor of IKBKE 1	SIKE1	Not sig.
228263_at	0.00627	0.00321	-2.958833	-2.903038	-0.181206	general receptor for phosphoinositides 1 associated scaffold protein	GRASP	DOWN `adj.P.Val`
225900_at, 215417_at	0.02345	8.78e-10, 0.0292	-6.231604, -2.186747	11.504369, -4.86012	-0.181209	exocyst complex component 6B	EXOC6B	DOWN `adj.P.Val`
218742_at	0.00446	0.00222	-3.072943	-2.565302	-0.181324	nuclear prelamin A recognition factor like	NARFL	DOWN `adj.P.Val`
238733_at, 229711_s_at, 217373_x_at, 217542_at, 211832_s_at, 225160_x_at, 205386_s_at, 205385_at, 244616_x_at, 237891_at	0.0630117	3.25e-17, 1.67e-10, 1.97e-08, 5.79e-06, 0.000642, 0.000876, 0.0125, 0.125, 0.134, 0.191	-8.701578, -6.503452, 5.693087, -4.575759, 3.431529, -3.3446, -2.504928, 1.535478, 1.502044, 1.310222	28.255877, 13.118076, 8.487363, 3.018198, -1.42369, -1.71158, -4.123206, -6.060762, -6.111168, -6.379066	-0.181381	MDM2 proto-oncogene	MDM2	Not sig.
202413_s_at, 202412_s_at	0.153	5.24e-13, 0.24	-7.384397, 1.176359	18.750566, -6.544489	-0.181488	ubiquitin specific peptidase 1	USP1	Not sig.
228318_s_at, 241408_at	8.25008e-08	2.39e-13, 4.23e-08	-7.497596, 5.553571	19.51771, 7.745427	-0.181585	cysteine rich PAK1 inhibitor	CRIPAK	DOWN `adj.P.Val`
220525_s_at	0.11	0.0753	-1.781931	-5.655278	-0.18159	ancient ubiquitous protein 1	AUP1	Not sig.
215239_x_at	0.0911	0.061	-1.877439	-5.482115	-0.181599	zinc finger protein 273	ZNF273	Not sig.
225910_at, 203674_at, 240486_at	0.2671	1.73e-17, 0.0357, 0.689	-8.782156, 2.104904, -0.400404	28.877074, -5.033777, -7.153341	-0.181642	helicase with zinc finger	HELZ	Not sig.
211454_x_at, 224284_x_at, 224288_x_at, 208120_x_at	0.288679	5.09e-06, 0.00755, 0.342, 0.667	-4.603304, -2.680864, -0.950825, 0.430375	3.139827, -3.673731, -6.783079, -7.140938	-0.181667	FKSG49	FKSG49	Not sig.
209482_at	0.0118	0.00638	-2.73738	-3.52303	-0.181849	POP7 homolog, ribonuclease P/MRP subunit	POP7	DOWN `adj.P.Val`
210215_at, 215863_at, 207883_s_at	0.327368	1.2e-06, 0.0238, 0.926	-4.905894, -2.265607, 0.09295	4.520446, -4.686628, -7.228912	-0.181945	transferrin receptor 2	TFR2	Not sig.
214409_at	0.00324	0.00157	-3.175798	-2.250277	-0.181973	RFPL3 antisense	RFPL3S	DOWN `adj.P.Val`
231188_at, 220516_at	0.000338	6.36e-17, 0.000291	-8.615298, 3.644909	27.595625, -0.686995	-0.182034	zinc finger and SCAN domain containing 2	ZSCAN2	DOWN `adj.P.Val`
229190_at, 229189_s_at	0.00565	0.00103, 0.00482	-3.298501, -2.829309	-1.861365, -3.271353	-0.182126	uncharacterized LOC105374366	LOC105374366	DOWN `adj.P.Val`
202353_s_at, 202352_s_at	0.073051	3.82e-05, 0.104	-4.149558, 1.628451	1.223443, -5.914808	-0.182145	proteasome 26S subunit, non-ATPase 12	PSMD12	Not sig.
242017_at, 241348_at, 219239_s_at, 222851_at	0.276245	0.000266, 0.00111, 0.165, 0.85	-3.668547, -3.275921, -1.391391, -0.188616	-0.602768, -1.934, -6.270136, -7.215491	-0.182166	zinc finger protein 654	ZNF654	Not sig.
200652_at	0.02	0.0114	-2.539498	-4.037241	-0.182208	signal sequence receptor subunit 2	SSR2	DOWN `adj.P.Val`
237954_x_at, 227855_at, 58780_s_at, 241631_at, 241627_x_at, 220326_s_at	0.00454722	5.46e-06, 4.03e-05, 0.000986, 0.00136, 0.00297, 0.00917	-4.588414, 4.137172, -3.311106, -3.219272, -2.98342, 2.614422	3.073992, 1.17375, -1.820608, -2.114113, -2.831314, -3.846977	-0.182355	Rho guanine nucleotide exchange factor 40	ARHGEF40	DOWN `adj.P.Val`
217427_s_at	0.0981	0.0663	-1.839878	-5.551281	-0.182355	histone cell cycle regulator	HIRA	Not sig.
219442_at, 238910_at, 238527_at	0.327	3.89e-11, 0.25, 0.598	-6.735162, -1.150927, -0.527371	14.540513, -6.573914, -7.094667	-0.182442	clustered mitochondria homolog pseudogene 3	CLUHP3	Not sig.
226472_at	0.164	0.118	-1.564092	-6.016747	-0.182493	peptidylprolyl isomerase like 4	PPIL4	Not sig.
213134_x_at, 205548_s_at, 215425_at	0.04851	0.00172, 0.0423, 0.0499	-3.148712, -2.034815, 1.964684	-2.33421, -5.17731, -5.316129	-0.182695	BTG anti-proliferation factor 3	BTG3	DOWN `adj.P.Val`
225040_s_at, 221770_at, 225039_at	0.0255251	2.78e-05, 0.0161, 0.0306	-4.223582, 2.412669, -2.167201	1.523346, -4.346974, -4.902186	-0.182732	ribulose-5-phosphate-3-epimerase	RPE	DOWN `adj.P.Val`
203112_s_at, 34225_at	0.050788	0.000245, 0.0681	-3.689908, -1.827511	-0.526208, -5.573752	-0.182777	microRNA 943///negative elongation factor complex member A	MIR943///NELFA	Not sig.
212814_at, 215672_s_at	0.001105	3.06e-12, 0.00104	-7.124018, 3.295482	17.022928, -1.871105	-0.182786	adenosylhomocysteinase like 2	AHCYL2	DOWN `adj.P.Val`
213385_at, 207486_x_at, 211419_s_at	0.299333	4.09e-09, 8.41e-08, 0.871	-5.970007, 5.426284, 0.162591	10.008642, 7.082995, -7.220045	-0.183067	chimerin 2	CHN2	Not sig.
212267_at, 217218_at, 212264_s_at	0.003604	2.67e-18, 8.42e-05, 0.00571	-9.017208, -3.959699, 2.773988	30.714127, 0.477154, -3.423776	-0.183121	WAPL cohesin release factor	WAPL	DOWN `adj.P.Val`
204730_at, 210991_s_at	0.01025	2.3e-20, 0.0117	-9.59676, 2.52986	35.398376, -4.061326	-0.183144	regulating synaptic membrane exocytosis 3	RIMS3	DOWN `adj.P.Val`
226314_at	0.0008	0.000348	-3.597298	-0.855059	-0.183239	carbohydrate sulfotransferase 14	CHST14	DOWN `adj.P.Val`
209329_x_at, 209328_x_at	0.253105	8.33e-05, 0.432	-3.962379, -0.78693	0.487456, -6.924812	-0.183252	HIG1 hypoxia inducible domain family member 2A	HIGD2A	Not sig.
226339_at, 236020_s_at, 241605_at, 241606_s_at, 235447_at	0.209	9.95e-15, 0.0211, 0.109, 0.15, 0.589	-7.943709, 2.312986, 1.603654, -1.441852, 0.541213	22.633885, -4.57949, -5.954567, -6.199139, -7.0873	-0.183344	TruB pseudouridine synthase family member 1	TRUB1	Not sig.
224764_at, 241701_at	0.161589	6.95e-05, 0.256	-4.006514, 1.136709	0.658102, -6.590085	-0.183361	Rho GTPase activating protein 21	ARHGAP21	Not sig.
208972_s_at	0.00724	0.00376	-2.909171	-3.046149	-0.183419	ATP synthase, H+ transporting, mitochondrial Fo complex subunit C1 (subunit 9)	ATP5G1	DOWN `adj.P.Val`
225224_at, 234031_at, 241830_at, 230955_s_at, 230954_at	0.4428	6.27e-22, 0.192, 0.434, 0.61, 0.73	-10.019304, 1.305356, -0.783255, 0.510915, -0.345341	38.947196, -6.385388, -6.927684, -7.103176, -7.173798	-0.183548	nucleolar protein 4 like	NOL4L	Not sig.
217863_at, 217864_s_at, 217862_at	0.0529	0.000637, 0.00909, 0.0994	-3.433844, -2.617326, -1.650413	-1.415927, -3.839494, -5.879089	-0.183577	protein inhibitor of activated STAT 1	PIAS1	Not sig.
232554_at	0.000596	0.000254	-3.680311	-0.560659	-0.183696	leucine rich repeat containing 56	LRRC56	DOWN `adj.P.Val`
214473_x_at, 216525_x_at, 216111_x_at, 217488_x_at	0.304054	3.87e-06, 8.12e-05, 0.17, 0.986	-4.662454, -3.968417, -1.372689, -0.017678	3.403301, 0.510697, -6.295811, -7.233061	-0.183745	PMS1 homolog 2, mismatch repair system component pseudogene 3	PMS2P3	Not sig.
212088_at	0.048	0.0299	-2.176836	-4.881496	-0.183781	peptidase, mitochondrial processing alpha subunit	PMPCA	DOWN `adj.P.Val`
217815_at, 233827_s_at	0.38	2.94e-11, 0.707	-6.778586, 0.376047	14.811841, -7.162762	-0.183812	SPT16 homolog, facilitates chromatin remodeling subunit	SUPT16H	Not sig.
225425_s_at, 230034_x_at, 221936_x_at, 225423_x_at, 227186_s_at	0.206804	1.78e-06, 4.15e-06, 0.14, 0.212, 0.498	-4.825807, -4.647078, -1.478727, -1.249699, -0.677923	4.147128, 3.334511, -6.14567, -6.456052, -7.004305	-0.183917	mitochondrial ribosomal protein L41	MRPL41	Not sig.
212996_s_at, 208395_s_at, 217633_at	0.165567	5.84e-15, 0.015, 0.396	-8.016709, 2.440555, 0.848886	23.157682, -4.280205, -6.874369	-0.184084	URB1 ribosome biogenesis 1 homolog (S. cerevisiae)	URB1	Not sig.
210095_s_at, 212143_s_at	0.112	2.6e-09, 0.169	-6.048363, 1.378653	10.450724, -6.28766	-0.184131	insulin like growth factor binding protein 3	IGFBP3	Not sig.
211343_s_at, 211809_x_at, 208535_x_at	0.485	1.39e-21, 0.403, 0.971	-9.926908, -0.836789, 0.036879	38.161847, -6.884517, -7.232539	-0.184202	collagen type XIII alpha 1 chain	COL13A1	Not sig.
226728_at	0.0219	0.0126	-2.503327	-4.127161	-0.184246	solute carrier family 27 member 1	SLC27A1	DOWN `adj.P.Val`
225627_s_at, 234888_at	0.131161	0.000131, 0.2	-3.849102, -1.281662	0.057699, -6.415845	-0.184288	cache domain containing 1	CACHD1	Not sig.
240561_at	0.00351	0.00171	-3.150809	-2.327736	-0.184399	RAP2C antisense RNA 1	RAP2C-AS1	DOWN `adj.P.Val`
218320_s_at	0.0425	0.0262	-2.229152	-4.76758	-0.184504	NADH:ubiquinone oxidoreductase subunit B11	NDUFB11	DOWN `adj.P.Val`
238076_at, 225393_at	2.815e-09	3.26e-26, 1.21e-09	-11.119755, 6.177776	48.683068, 11.191989	-0.184624	GATA zinc finger domain containing 2B	GATAD2B	DOWN `adj.P.Val`
244204_at, 204795_at	0.0023645	0.000147, 0.00217	-3.820572, -3.079425	-0.048675, -2.545743	-0.184743	proline rich 3	PRR3	DOWN `adj.P.Val`
225549_at, 204909_at	0.0452	3.41e-17, 0.0604	-8.695377, 1.881356	28.20825, -5.474821	-0.184997	DEAD-box helicase 6	DDX6	DOWN `adj.P.Val`
203122_at	0.0445	0.0275	-2.209369	-4.810969	-0.185188	trafficking protein particle complex 12	TRAPPC12	DOWN `adj.P.Val`
224878_at, 205687_at	0.2175	9.43e-11, 0.362	-6.595345, 0.913196	13.67706, -6.817978	-0.185208	ubiquitin family domain containing 1	UBFD1	Not sig.
230281_at	0.00045	0.000188	-3.758455	-0.277666	-0.185247	chromosome 16 open reading frame 46	C16orf46	DOWN `adj.P.Val`
243802_at	0.000858	0.000376	-3.577244	-0.925218	-0.185358	dynein axonemal heavy chain 12	DNAH12	DOWN `adj.P.Val`
228518_at	0.165	0.119	-1.561644	-6.020545	-0.185358	uncharacterized LOC102725426///microRNA 8071-2///microRNA 8071-1///immunoglobulin heavy constant mu///immunoglobulin heavy constant gamma 1 (G1m marker)	LOC102725426///MIR8071-2///MIR8071-1///IGHM///IGHG1	Not sig.
219695_at, 231732_at	0.135069	5.28e-05, 0.208	-4.072906, 1.259831	0.918164, -6.443416	-0.185427	sphingomyelin phosphodiesterase 3	SMPD3	Not sig.
227313_at, 217700_at	0.421	2.75e-12, 0.803	-7.140242, 0.249692	17.12906, -7.202153	-0.185534	canopy FGF signaling regulator 4	CNPY4	Not sig.
239093_at	0.000101	3.78e-05	-4.151872	1.232742	-0.185563	4-hydroxy-2-oxoglutarate aldolase 1	HOGA1	DOWN `adj.P.Val`
217149_x_at, 205793_x_at	0.0028365	0.000207, 0.00261	-3.733336, -3.023341	-0.369251, -2.713633	-0.185703	tyrosine kinase non receptor 1	TNK1	DOWN `adj.P.Val`
205049_s_at	0.303	0.237	-1.182912	-6.536804	-0.185717	CD79a molecule	CD79A	Not sig.
233466_at	7.63e-05	2.82e-05	-4.220556	1.510986	-0.185746	uncharacterized LOC101928729	LOC101928729	DOWN `adj.P.Val`
219467_at	0.0814	0.0537	-1.933118	-5.377044	-0.185827	gypsy retrotransposon integrase 1	GIN1	Not sig.
209576_at, 227692_at	0.0721875	0.000155, 0.102	-3.807989, -1.638138	-0.09535, -5.899112	-0.18583	G protein subunit alpha i1	GNAI1	Not sig.
224333_s_at, 237560_at, 224877_s_at, 236779_at	0.408177	3.15e-13, 0.000306, 0.673, 0.875	-7.457953, -3.631926, -0.421685, -0.157655	19.24795, -0.733035, -7.144626, -7.220832	-0.185962	mitochondrial ribosomal protein S5	MRPS5	Not sig.
228903_at	0.00101	0.000448	-3.530009	-1.088981	-0.185984	carboxylesterase 4A	CES4A	DOWN `adj.P.Val`
238538_at, 226012_at, 219437_s_at, 231999_at, 228356_at, 234701_at	0.266	2.31e-10, 6.8e-09, 1.02e-07, 0.209, 0.596, 0.598	-6.451522, -5.881599, -5.38933, -1.25906, -0.530678, 0.527054	12.805193, 9.515981, 6.893275, -6.444382, -7.092924, -7.094833	-0.186091	ankyrin repeat domain 11	ANKRD11	Not sig.
47608_at, 221857_s_at	0.2355	1.58e-08, 0.397	-5.73192, -0.848218	8.696806, -6.874933	-0.186198	tight junction associated protein 1	TJAP1	Not sig.
231988_x_at	0.000733	0.000317	-3.622068	-0.767887	-0.186238	zinc finger protein 490	ZNF490	DOWN `adj.P.Val`
208717_at	0.0755	0.0494	-1.969313	-5.307114	-0.186252	OXA1L, mitochondrial inner membrane protein	OXA1L	Not sig.
201639_s_at, 33132_at	0.25745	0.0138, 0.417	-2.468683, -0.812675	-4.212097, -6.904313	-0.186299	microRNA 6849///microRNA 1234///microRNA 939///cleavage and polyadenylation specific factor 1	MIR6849///MIR1234///MIR939///CPSF1	Not sig.
200014_s_at, 227110_at, 200751_s_at, 214737_x_at, 212626_x_at, 235500_at	0.150563	1.12e-15, 3.1e-15, 0.000209, 0.000386, 0.368, 0.387	-8.239373, -8.102726, 3.731128, -3.569984, -0.901281, 0.864931	24.779001, 23.779803, -0.377276, -0.950522, -6.828735, -6.860684	-0.186322	heterogeneous nuclear ribonucleoprotein C (C1/C2)	HNRNPC	Not sig.
227973_at, 238974_at	0.16495	0.0171, 0.236	-2.391935, -1.185655	-4.396129, -6.533575	-0.186327	chromosome 2 open reading frame 69	C2orf69	Not sig.
35156_at, 212866_at	0.1965	1.62e-18, 0.321	-9.079217, 0.993708	31.204891, -6.741595	-0.186386	R3H domain and coiled-coil containing 1	R3HCC1	Not sig.
200086_s_at, 202698_x_at, 213758_at, 227323_at	0.236425	1.85e-11, 0.0304, 0.119, 0.674	-6.850399, -2.170109, -1.562136, -0.421368	15.263821, -4.895952, -6.019782, -7.144759	-0.186517	cytochrome c oxidase subunit 4I1	COX4I1	Not sig.
227614_at, 237324_s_at, 220585_at, 237323_at	0.264575	3.82e-22, 0.00852, 0.279, 0.633	-10.076383, -2.639392, -1.084449, 0.478443	39.434934, -3.782367, -6.647804, -7.119178	-0.186524	hexokinase domain containing 1	HKDC1	Not sig.
220054_at, 216857_at, 234865_at, 234377_at	0.294581	2.08e-26, 0.000133, 0.474, 0.562	-11.168009, -3.847078, 0.715683, 0.580912	49.125429, 0.050127, -6.978105, -7.065115	-0.186612	interleukin 23 subunit alpha	IL23A	Not sig.
231853_at, 221326_s_at, 210389_x_at	0.053	2.13e-13, 2.88e-11, 0.114	-7.514409, 6.781839, -1.583428	19.632479, 14.832225, -5.986549	-0.186813	tubulin delta 1	TUBD1	Not sig.
232239_at	7.32e-05	2.7e-05	-4.230782	1.55278	-0.186924	long intergenic non-protein coding RNA 865	LINC00865	DOWN `adj.P.Val`
219272_at, 58308_at, 236845_at	0.0120616	6.69e-06, 0.000107, 0.0217	-4.544035, -3.900909, -2.302114	2.878962, 0.25278, -4.604269	-0.18698	tripartite motif containing 62	TRIM62	DOWN `adj.P.Val`
202264_s_at	0.0306	0.0182	-2.368733	-4.450644	-0.187318	translocase of outer mitochondrial membrane 40	TOMM40	DOWN `adj.P.Val`
214594_x_at, 226302_at	0.0318	0.0127, 0.0255	-2.499389, -2.239441	-4.136872, -4.744862	-0.187323	ATPase phospholipid transporting 8B1	ATP8B1	DOWN `adj.P.Val`
207015_s_at	0.00181	0.000837	-3.357568	-1.669084	-0.187408	aldehyde dehydrogenase 1 family member A2	ALDH1A2	DOWN `adj.P.Val`
203648_at	0.00199	0.000927	-3.328632	-1.763691	-0.187505	TatD DNase domain containing 2	TATDN2	DOWN `adj.P.Val`
223248_at	0.00485	0.00243	-3.044599	-2.650348	-0.187658	hydroxysteroid dehydrogenase like 1	HSDL1	DOWN `adj.P.Val`
203229_s_at	0.0199	0.0113	-2.540512	-4.034703	-0.187686	CDC like kinase 2	CLK2	DOWN `adj.P.Val`
218845_at	0.00591	0.00302	-2.978501	-2.845709	-0.187773	dual specificity phosphatase 22	DUSP22	DOWN `adj.P.Val`
223384_s_at, 230173_at, 224159_x_at	0.362334	1.49e-07, 0.121, 0.898	-5.318568, -1.552465, 0.128337	6.533273, -6.034729, -7.22501	-0.187781	tripartite motif containing 4	TRIM4	Not sig.
207376_at	0.00477	0.00239	-3.050394	-2.633021	-0.187828	VENT homeobox	VENTX	DOWN `adj.P.Val`
230998_at, 201091_s_at, 200037_s_at	0.000354001	3.83e-10, 0.00012, 0.000332	-6.368864, 3.870937, -3.609892	12.311656, 0.139618, -0.810811	-0.187853	chromobox 3	CBX3	DOWN `adj.P.Val`
218826_at	0.0103	0.00549	-2.787088	-3.387948	-0.187859	solute carrier family 35 member F2	SLC35F2	DOWN `adj.P.Val`
206688_s_at	9.24e-05	3.45e-05	-4.1733	1.319085	-0.187906	cleavage and polyadenylation specific factor 4	CPSF4	DOWN `adj.P.Val`
202838_at, 229137_at	0.176327	0.000281, 0.283	-3.654186, 1.075031	-0.654002, -6.657918	-0.187968	fucosidase, alpha-L- 1, tissue	FUCA1	Not sig.
235885_at, 224102_at	0.0699	0.00579, 0.0902	-2.769808, 1.696931	-3.435176, -5.801869	-0.187981	purinergic receptor P2Y12	P2RY12	Not sig.
202496_at	0.0171	0.00962	-2.597682	-3.889956	-0.187982	enhancer of mRNA decapping 4	EDC4	DOWN `adj.P.Val`
220334_at	1.02e-05	3.33e-06	-4.694081	3.54546	-0.188441	regulator of G-protein signaling 17	RGS17	DOWN `adj.P.Val`
226793_at	0.0377	0.0229	-2.280229	-4.653795	-0.188448	long intergenic non-protein coding RNA 294	LINC00294	DOWN `adj.P.Val`
233893_s_at, 234761_at, 241201_at	0.0302313	4.02e-19, 0.000346, 0.0601	-9.251111, 3.599147, 1.884033	32.578534, -0.848572, -5.469829	-0.188456	UV stimulated scaffold protein A	UVSSA	DOWN `adj.P.Val`
200659_s_at, 200658_s_at	0.3395	1.12e-07, 0.615	-5.372623, -0.502653	6.807893, -7.107347	-0.188495	prohibitin	PHB	Not sig.
210368_at	7.56e-06	2.42e-06	-4.761202	3.850114	-0.188855	protocadherin gamma subfamily A, 8	PCDHGA8	DOWN `adj.P.Val`
235482_at, 227969_at, 240017_at, 235909_at, 235137_at	0.213012	2.15e-28, 3.44e-08, 2.08e-05, 0.134, 0.851	-11.653391, -5.59188, 4.290843, 1.500752, 0.188311	53.643123, 7.947504, 1.800171, -6.113094, -7.215548	-0.188879	PCBP1 antisense RNA 1	PCBP1-AS1	Not sig.
231135_at	0.0016	0.000734	-3.394202	-1.54818	-0.188991	uncharacterized LOC151174	LOC151174	DOWN `adj.P.Val`
227198_at, 242078_at, 205734_s_at, 243967_at, 205735_s_at	0.0529448	7.63e-10, 2.56e-05, 0.000235, 0.0102, 0.187	-6.255049, 4.242589, 3.700909, 2.576974, 1.321173	11.641173, 1.601156, -0.486614, -3.942752, -6.364749	-0.189102	AF4/FMR2 family member 3	AFF3	Not sig.
242153_at, 226750_at, 231011_at, 233764_s_at, 231824_at	0.151534	3.25e-08, 1.04e-05, 0.00303, 0.00874, 0.679	-5.601889, -4.44706, -2.977029, 2.630744, -0.414162	8.000504, 2.458943, -2.850013, -3.804812, -7.147759	-0.189151	La ribonucleoprotein domain family member 1B	LARP1B	Not sig.
201965_s_at, 201964_at, 232229_at	0.278	2.05e-10, 0.244, 0.45	-6.470608, -1.16642, 0.755259	12.919933, -6.556064, -6.949125	-0.189312	senataxin	SETX	Not sig.
229109_s_at, 211729_x_at, 203773_x_at, 203771_s_at, 203772_at	0.0875022	7.97e-10, 3.35e-07, 3.15e-06, 0.00862, 0.349	-6.247797, -5.161273, -4.705877, 2.63555, 0.937093	11.598809, 5.748547, 3.598712, -3.792347, -6.795977	-0.189357	biliverdin reductase A	BLVRA	Not sig.
209484_s_at, 209483_s_at, 230592_at, 235799_at	0.15035	3.98e-08, 0.018, 0.0872, 0.372	-5.565034, -2.371707, -1.713332, -0.893974	7.805759, -4.443685, -5.774135, -6.835263	-0.189608	NSL1, MIS12 kinetochore complex component	NSL1	Not sig.
219386_s_at, 219385_at	0.232581	6.31e-05, 0.391	-4.029898, 0.857866	0.749235, -6.866741	-0.189826	SLAM family member 8	SLAMF8	Not sig.
228256_s_at, 220120_s_at, 220119_at	0.2162	2.86e-11, 0.0553, 0.493	-6.782929, -1.919993, -0.686658	14.839063, -5.402084, -6.99837	-0.189842	erythrocyte membrane protein band 4.1 like 4A	EPB41L4A	Not sig.
203087_s_at, 203086_at	0.12465	0.0199, 0.161	-2.334053, -1.402556	-4.531153, -6.254644	-0.189916	kinesin family member 2A	KIF2A	Not sig.
227869_at, 232990_at	0.0555001	2.82e-08, 0.0761	-5.627996, -1.777157	8.139156, -5.663699	-0.190167	family with sequence similarity 104 member B	FAM104B	Not sig.
205652_s_at	0.000611	0.000261	-3.673392	-0.585442	-0.190179	tubulin tyrosine ligase like 1	TTLL1	DOWN `adj.P.Val`
228231_at, 223241_at	0.147	2.01e-07, 0.23	-5.260783, -1.202206	6.242499, -6.513928	-0.190316	microRNA 6836///sorting nexin 8	MIR6836///SNX8	Not sig.
229820_at	0.000762	0.000331	-3.610983	-0.80697	-0.190361	long intergenic non-protein coding RNA 969	LINC00969	DOWN `adj.P.Val`
204734_at	0.00382	0.00188	-3.12318	-2.412688	-0.19045	keratin 15	KRT15	DOWN `adj.P.Val`
222902_s_at, 219567_s_at	0.3615	9.19e-12, 0.664	-6.957953, 0.435144	15.948333, -7.138882	-0.190459	exonuclease 5	EXO5	Not sig.
238534_at, 223492_s_at, 227391_x_at, 211452_x_at, 201861_s_at, 201862_s_at, 227513_s_at, 215375_x_at, 238840_at	0.0606856	4.43e-11, 5.03e-09, 0.000534, 0.000633, 0.001, 0.00233, 0.0333, 0.0886, 0.287	-6.714663, -5.934299, -3.482059, -3.435492, -3.306102, 3.058478, -2.133446, 1.705801, 1.06576	14.412945, 9.808871, -1.253085, -1.410396, -1.836805, -2.608798, -4.973957, -5.786902, -6.667788	-0.190688	LRR binding FLII interacting protein 1	LRRFIP1	Not sig.
238094_at, 238139_at, 241668_s_at	0.581	1.09e-25, 0.712, 0.973	-10.988933, 0.369187, 0.034024	47.490076, -7.165309, -7.23264	-0.190853	uncharacterized LOC101928728	LOC101928728	Not sig.
206631_at	0.0533	0.0336	-2.129518	-4.982238	-0.190932	prostaglandin E receptor 2	PTGER2	Not sig.
208680_at	0.0346	0.0208	-2.317064	-4.570168	-0.190958	peroxiredoxin 1	PRDX1	DOWN `adj.P.Val`
223315_at	1.53e-06	4.45e-07	-5.10595	5.477658	-0.191038	netrin 4	NTN4	DOWN `adj.P.Val`
229326_at	0.0058	0.00295	-2.985364	-2.825616	-0.191257	TNFSF12-TNFSF13 readthrough///tumor necrosis factor superfamily member 12///tumor necrosis factor superfamily member 13	TNFSF12-TNFSF13///TNFSF12///TNFSF13	DOWN `adj.P.Val`
231851_at, 220680_at	0.45051	7.1e-06, 0.875	-4.531046, 0.15789	2.822215, -7.220795	-0.191286	ribonucleoprotein, PTB binding 2	RAVER2	Not sig.
214247_s_at, 221127_s_at, 202196_s_at, 221126_at, 207875_at, 230508_at	0.0643233	2.2e-23, 3.09e-17, 2.03e-08, 0.00348, 0.0328, 0.259	-10.401489, -8.70801, -5.687404, -2.933708, -2.139462, -1.129707	42.249825, 28.3053, 8.456816, -2.975734, -4.961247, -6.597975	-0.191372	dickkopf WNT signaling pathway inhibitor 3	DKK3	Not sig.
230708_at, 226065_at, 232811_x_at, 226069_at	0.222592	0.0014, 0.00433, 0.00723, 0.831	-3.209019, -2.864109, -2.695622, -0.212906	-2.146386, -3.173969, -3.634675, -7.210631	-0.191548	prickle planar cell polarity protein 1	PRICKLE1	Not sig.
212611_at	0.00668	0.00344	-2.937152	-2.965806	-0.191607	deltex E3 ubiquitin ligase 4	DTX4	DOWN `adj.P.Val`
229672_at, 217935_s_at, 244795_at, 222470_s_at	0.375	3.51e-24, 0.101, 0.31, 0.97	-10.607162, -1.644375, 1.016162, -0.037769	44.06238, -5.888956, -6.719146, -7.232506	-0.191638	ubiquinol-cytochrome c reductase complex assembly factor 1	UQCC1	Not sig.
219098_at, 233803_s_at	0.083507	4.69e-06, 0.121	-4.620911, -1.553134	3.217928, -6.033699	-0.191675	MYB binding protein 1a	MYBBP1A	Not sig.
210346_s_at, 241403_at, 228751_at	0.246033	0.0133, 0.261, 0.315	-2.48246, -1.125701, -1.004626	-4.178459, -6.602467, -6.730742	-0.191739	CDC like kinase 4	CLK4	Not sig.
218138_at, 222530_s_at	0.0835	2.74e-12, 0.121	-7.140793, 1.554786	17.132665, -6.031151	-0.191983	McKusick-Kaufman syndrome	MKKS	Not sig.
224740_at	0.0696	0.0451	-2.007693	-5.231564	-0.192312	small integral membrane protein 15	SMIM15	Not sig.
227738_s_at	0.0874	0.0581	-1.898278	-5.443143	-0.192502	armadillo repeat containing 5	ARMC5	Not sig.
238813_at, 204408_at	2.365e-14	5.07e-23, 5.72e-15	-10.307261, 8.019342	41.427564, 23.176647	-0.192641	apurinic/apyrimidinic endodeoxyribonuclease 2	APEX2	DOWN `adj.P.Val`
210387_at, 215779_s_at	0.0196935	3.23e-05, 0.024	-4.188652, 2.263369	1.381204, -4.691635	-0.192762	histone cluster 1, H2bj///histone cluster 1, H2bg	HIST1H2BJ///HIST1H2BG	DOWN `adj.P.Val`
218102_at	0.091	0.0609	-1.877803	-5.481437	-0.192762	deoxyribose-phosphate aldolase	DERA	Not sig.
213035_at, 226025_at, 229307_at	0.0547018	1.7e-06, 0.00657, 0.108	-4.835096, -2.727318, 1.60782	4.190135, -3.550086, -5.947929	-0.192816	ankyrin repeat domain 28	ANKRD28	Not sig.
230451_at	1.68e-07	4.32e-08	-5.549752	7.725348	-0.19292	COX10 antisense RNA 1///uncharacterized LOC100506974	COX10-AS1///LOC100506974	DOWN `adj.P.Val`
212331_at, 212332_at	0.3995	2.19e-09, 0.752	-6.077145, 0.316273	10.614388, -7.183379	-0.193018	RB transcriptional corepressor like 2	RBL2	Not sig.
227579_at, 232064_at, 206412_at	0.0560205	1.1e-05, 0.000457, 0.121	-4.433942, -3.524598, -1.552919	2.402776, -1.107607, -6.03403	-0.193157	FER tyrosine kinase	FER	Not sig.
218838_s_at	0.0164	0.00918	-2.613723	-3.848779	-0.193713	tetratricopeptide repeat domain 31	TTC31	DOWN `adj.P.Val`
243276_at, 222333_at, 229887_at	0.117333	1.72e-13, 0.121, 0.135	-7.545165, -1.552483, -1.495132	19.84296, -6.034702, -6.121451	-0.193734	ALS2 C-terminal like	ALS2CL	Not sig.
226119_at, 238114_at, 232382_s_at, 235507_at, 244706_at	0.211409	9.87e-11, 0.000141, 0.0325, 0.133, 0.781	-6.588012, -3.832319, -2.14359, 1.503383, -0.278663	13.632204, -0.004969, -4.952505, -6.10917, -7.194526	-0.193758	protein-L-isoaspartate (D-aspartate) O-methyltransferase domain containing 1	PCMTD1	Not sig.
223085_at, 220483_s_at	0.279015	1.05e-05, 0.485	-4.445843, -0.698938	2.453725, -6.989898	-0.193893	ring finger protein 19A, RBR E3 ubiquitin protein ligase	RNF19A	Not sig.
201900_s_at, 241978_at	0.228043	3.17e-05, 0.382	-4.193288, -0.874159	1.400007, -6.852697	-0.194057	aldo-keto reductase family 1 member A1	AKR1A1	Not sig.
208190_s_at	0.0112	0.00601	-2.75697	-3.470076	-0.19408	lipolysis stimulated lipoprotein receptor	LSR	DOWN `adj.P.Val`
244505_at	1.52e-12	2.17e-13	-7.511795	19.614619	-0.194113	uncharacterized LOC102724537	LOC102724537	DOWN `adj.P.Val`
227063_at	0.0736	0.048	-1.981493	-5.283294	-0.194125	transmembrane protein 256	TMEM256	Not sig.
237461_at	0.00101	0.000447	-3.530269	-1.088082	-0.194143	NLR family pyrin domain containing 7	NLRP7	DOWN `adj.P.Val`
212192_at, 212188_at	0.258585	0.00206, 0.439	-3.094784, -0.774599	-2.499246, -6.934396	-0.194285	potassium channel tetramerization domain containing 12	KCTD12	Not sig.
216586_at	3.4e-05	1.19e-05	-4.416926	2.330147	-0.194319	uracil-DNA glycosylase pseudogene 2	UNGP2	DOWN `adj.P.Val`
222244_s_at, 212725_s_at, 228397_at, 229301_at, 212337_at, 230635_at	0.177466	6.45e-19, 1.54e-08, 6.18e-07, 0.000439, 0.054, 0.977	-9.193037, -5.737428, -5.040556, 3.535474, 1.930458, 0.029141	32.112288, 8.726618, 5.160904, -1.07014, -5.382131, -7.232794	-0.194348	taurine up-regulated 1 (non-protein coding)	TUG1	Not sig.
234979_at	0.00586	0.00298	-2.981659	-2.836469	-0.194369	BCDIN3 domain containing RNA methyltransferase	BCDIN3D	DOWN `adj.P.Val`
201216_at	0.0742	0.0484	-1.977736	-5.290657	-0.194393	endoplasmic reticulum protein 29	ERP29	Not sig.
227503_at, 213325_at	1.0129e-08	4.72e-11, 4.61e-09	-6.704896, -5.949267	14.352286, 9.892484	-0.194571	nectin cell adhesion molecule 3	NECTIN3	DOWN `adj.P.Val`
226585_at	0.00047	0.000197	-3.746695	-0.320619	-0.194653	nei like DNA glycosylase 2	NEIL2	DOWN `adj.P.Val`
229690_at	0.00248	0.00118	-3.259862	-1.985366	-0.194711	family with sequence similarity 109 member A	FAM109A	DOWN `adj.P.Val`
215856_at	0.00757	0.00395	-2.893905	-3.089669	-0.194725	sialic acid binding Ig like lectin 15	SIGLEC15	DOWN `adj.P.Val`
205443_at	0.142	0.1	-1.64504	-5.887872	-0.19479	small nuclear RNA activating complex polypeptide 1	SNAPC1	Not sig.
231500_s_at, 241644_at	0.256001	6.64e-07, 0.438	-5.026172, 0.776126	5.091733, -6.933218	-0.19483	bolA family member 2	BOLA2	Not sig.
236247_at, 226351_at, 230023_at	0.03799	1.47e-22, 0.00196, 0.0754	-10.186393, 3.110551, -1.781281	40.380453, -2.451278, -5.656426	-0.194873	NOP2/Sun RNA methyltransferase family member 4	NSUN4	DOWN `adj.P.Val`
221940_at	0.0007	0.000302	-3.635123	-0.721712	-0.195238	RNA pseudouridylate synthase domain containing 2	RPUSD2	DOWN `adj.P.Val`
202512_s_at, 210639_s_at, 202511_s_at	0.143668	1.21e-17, 1.01e-06, 0.357	-8.827586, 4.94162, -0.920895	29.229242, 4.688808, -6.810951	-0.195243	autophagy related 5	ATG5	Not sig.
231871_at, 232912_at	0.37498	0.000912, 0.693	-3.333283, -0.395054	-1.748536, -7.155461	-0.195253	G protein-coupled receptor 180	GPR180	Not sig.
212698_s_at, 214720_x_at	0.038095	0.000876, 0.0485	-3.344819, 1.977145	-1.710865, -5.291814	-0.195392	septin 10	SEPT10	DOWN `adj.P.Val`
46665_at, 219039_at	0.066	7.18e-09, 0.0923	-5.872084, 1.686087	9.463346, -5.82006	-0.195413	semaphorin 4C	SEMA4C	Not sig.
219019_at, 221640_s_at	0.4995	1.13e-14, 0.998	-7.925857, -0.001978	22.506382, -7.233215	-0.19543	p53-induced death domain protein 1	PIDD1	Not sig.
212880_at, 237122_at	0.471004	2.64e-06, 0.925	-4.743165, 0.094465	3.767855, -7.228771	-0.195489	WD repeat domain 7	WDR7	Not sig.
223444_at, 220735_s_at	0.003365	2.71e-10, 0.00347	-6.425175, 2.934301	12.647274, -2.974027	-0.195609	SUMO1/sentrin specific peptidase 7	SENP7	DOWN `adj.P.Val`
211348_s_at, 230887_at, 221556_at, 208022_s_at, 211347_at, 221555_x_at, 234605_at, 234740_at	0.159554	2.38e-06, 6.16e-06, 0.000493, 0.00556, 0.0341, 0.119, 0.15, 0.804	-4.764636, 4.562046, -3.503979, -2.782941, -2.124405, -1.560758, -1.440174, -0.248425	3.865809, 2.957901, -1.178334, -3.399309, -4.992992, -6.021918, -6.201541, -7.202467	-0.195615	cell division cycle 14B	CDC14B	Not sig.
238525_at, 217754_at	0.015721	1.49e-05, 0.0187	-4.366757, -2.358857	2.117546, -4.47369	-0.195636	DEAD-box helicase 56	DDX56	DOWN `adj.P.Val`
222056_s_at, 235418_at, 235621_at, 218504_at	0.177318	5.69e-07, 2.64e-05, 0.0287, 0.597	-5.057116, -4.236219, -2.193172, 0.528361	5.240764, 1.57504, -4.846211, -7.094146	-0.195639	fumarylacetoacetate hydrolase domain containing 2A	FAHD2A	Not sig.
235113_at, 242154_x_at	0.336971	0.000415, 0.608	-3.550309, 0.513103	-1.018856, -7.102061	-0.195724	leucine rich repeat protein 1	LRR1	Not sig.
239478_x_at, 229520_s_at, 235302_at, 229297_at, 229514_at, 219720_s_at, 231970_at, 229673_at	0.24485	3.72e-10, 1.52e-07, 0.0675, 0.0758, 0.144, 0.207, 0.227, 0.99	-6.373797, -5.314198, -1.831426, -1.778508, -1.461744, 1.262446, -1.210453, 0.01245	12.340953, 6.511182, -5.566656, -5.661318, -6.170462, -6.440138, -6.504039, -7.23314	-0.195727	G-patch domain containing 2 like	GPATCH2L	Not sig.
203160_s_at, 203161_s_at	0.324	6.74e-10, 0.581	-6.275543, 0.552335	11.761126, -7.081243	-0.19576	ring finger protein 8	RNF8	Not sig.
223011_s_at, 239748_x_at, 223010_s_at, 232644_x_at, 235537_at	0.0225004	4.53e-20, 5.38e-09, 6.31e-07, 0.0246, 0.0471	-9.515602, -5.922712, 5.036508, -2.253785, -1.9898	34.729452, 9.744274, 5.141418, -4.713023, -5.266965	-0.195764	OCIA domain containing 1	OCIAD1	DOWN `adj.P.Val`
209459_s_at, 206527_at, 209460_at	0.0228047	4.32e-05, 0.0178, 0.0232	-4.120604, 2.37556, -2.2755	1.107497, -4.434658, -4.664437	-0.196063	4-aminobutyrate aminotransferase	ABAT	DOWN `adj.P.Val`
33760_at, 203503_s_at	0.320501	3.69e-07, 0.574	-5.142448, 0.562465	5.656072, -7.075619	-0.196171	peroxisomal biogenesis factor 14	PEX14	Not sig.
226320_at, 226319_s_at	0.3745	0.00536, 0.683	-2.79484, -0.408863	-3.36667, -7.149931	-0.196395	Aly/REF export factor	ALYREF	Not sig.
226795_at, 235012_at, 214936_at	0.0463337	1.66e-11, 3.43e-07, 0.0984	-6.867245, 5.157156, -1.655089	15.370439, 5.728296, -5.871423	-0.19662	leucine rich repeats and calponin homology domain containing 1	LRCH1	DOWN `adj.P.Val`
208841_s_at, 206383_s_at, 208840_s_at	7.90003e-07	5.74e-19, 1.23e-12, 7.07e-07	-9.207487, 7.259772, -5.013544	32.228092, 17.917201, 5.031159	-0.196638	G3BP stress granule assembly factor 2	G3BP2	DOWN `adj.P.Val`
238803_at, 227568_at	7.40004e-05	1.43e-10, 5.74e-05	-6.5288, -4.052686	13.271591, 0.838533	-0.1967	HECT domain E3 ubiquitin protein ligase 2	HECTD2	DOWN `adj.P.Val`
224057_s_at, 220417_s_at	0.2935	1.38e-10, 0.516	-6.53415, -0.650363	13.304061, -7.022532	-0.196754	THAP domain containing 4	THAP4	Not sig.
209404_s_at, 214658_at	0.118262	0.000221, 0.178	-3.717033, -1.347934	-0.428379, -6.329265	-0.196795	TMED7-TICAM2 readthrough///transmembrane p24 trafficking protein 7	TMED7-TICAM2///TMED7	Not sig.
209219_at	0.00548	0.00277	-3.004601	-2.769062	-0.196965	microRNA 1236///negative elongation factor complex member E	MIR1236///NELFE	DOWN `adj.P.Val`
216181_at, 210612_s_at, 212828_at, 240257_at, 216182_at, 216180_s_at	0.171667	5.79e-12, 9.99e-07, 0.000586, 0.0539, 0.117, 0.736	7.028052, -4.943862, -3.45673, -1.931254, -1.570808, -0.337565	16.399327, 4.699408, -1.338905, -5.380609, -6.0063, -7.176443	-0.196977	synaptojanin 2	SYNJ2	Not sig.
209303_at	0.0237	0.0137	-2.47135	-4.2056	-0.19703	NADH:ubiquinone oxidoreductase subunit S4	NDUFS4	DOWN `adj.P.Val`
241716_at, 200807_s_at, 200806_s_at, 243372_at, 243845_at	0.4838	5.69e-12, 1.05e-08, 0.675, 0.785, 0.825	-7.030766, -5.805741, 0.420071, -0.27263, -0.221842	16.416866, 9.09847, -7.145303, -7.196183, -7.208695	-0.197156	heat shock protein family D (Hsp60) member 1	HSPD1	Not sig.
238568_s_at, 202679_at, 217584_at, 238873_at	0.159881	5.08e-14, 4.25e-11, 0.00022, 0.571	-7.71759, -6.721392, 3.717857, -0.566843	21.036045, 14.454788, -0.425395, -7.073156	-0.197207	NPC intracellular cholesterol transporter 1	NPC1	Not sig.
200975_at	0.014	0.00775	-2.671963	-3.697187	-0.197257	palmitoyl-protein thioesterase 1	PPT1	DOWN `adj.P.Val`
225415_at	0.0201	0.0114	-2.537064	-4.043332	-0.19732	deltex E3 ubiquitin ligase 3L	DTX3L	DOWN `adj.P.Val`
229631_at, 242540_at, 232240_at	0.116667	3.9e-11, 7.16e-09, 0.281	-6.734902, -5.872707, 1.079202	14.538894, 9.466792, -6.653449	-0.197447	dynein heavy chain domain 1	DNHD1	Not sig.
229764_at	0.00172	0.000791	-3.373371	-1.617083	-0.19758	tumor protein p63 regulated 1	TPRG1	DOWN `adj.P.Val`
40472_at, 239608_at, 213078_x_at, 215409_at, 239609_s_at	0.0829234	1.96e-06, 0.000202, 0.00369, 0.15, 0.152	-4.805233, -3.74021, -2.914874, -1.442246, -1.434881	4.052141, -0.344247, -3.029835, -6.198575, -6.209096	-0.197625	lysophosphatidylcholine acyltransferase 4	LPCAT4	Not sig.
227571_at	0.00285	0.00136	-3.217344	-2.12019	-0.197733	uncharacterized LOC105371763	LOC105371763	DOWN `adj.P.Val`
228567_at, 220124_at	0.132	7.51e-09, 0.202	-5.864316, -1.276531	9.420435, -6.422368	-0.197743	gigaxonin	GAN	Not sig.
226270_at, 219349_s_at	0.025	0.0134, 0.0157	-2.48035, -2.422971	-4.183622, -4.322394	-0.197832	exocyst complex component 2	EXOC2	DOWN `adj.P.Val`
217647_at, 213631_x_at, 213632_at	0.0974333	3.19e-14, 0.05, 0.161	-7.782682, -1.964052, -1.40278	21.492168, -5.317358, -6.254332	-0.197864	dihydroorotate dehydrogenase (quinone)	DHODH	Not sig.
243318_at, 238338_at, 216885_s_at, 202250_s_at, 233637_at, 238340_at, 202249_s_at, 232339_at	0.0322792	2.48e-23, 1.03e-18, 4.34e-12, 1.06e-06, 0.00279, 0.00403, 0.0793, 0.0911	-10.388394, 9.135316, -7.071681, -4.931593, -3.002248, 2.88715, 1.758059, -1.692402	42.135241, 31.651061, 16.681951, 4.64144, -2.776001, -3.108857, -5.697164, -5.809479	-0.19788	DDB1 and CUL4 associated factor 8	DCAF8	DOWN `adj.P.Val`
204662_at	0.0888	0.0592	-1.890405	-5.457918	-0.19788	centriolar coiled-coil protein 110	CCP110	Not sig.
206843_at	0.000253	0.000102	-3.913039	0.298811	-0.197993	crystallin beta A4	CRYBA4	DOWN `adj.P.Val`
228297_at, 201445_at	0.114685	0.000622, 0.172	-3.440458, -1.369023	-1.393717, -6.300803	-0.197999	calponin 3	CNN3	Not sig.
214623_at	5.41e-05	1.95e-05	-4.305356	1.860443	-0.198354	F-box and WD repeat domain containing 4 pseudogene 1	FBXW4P1	DOWN `adj.P.Val`
206495_s_at	0.00439	0.00218	-3.077672	-2.551036	-0.198382	histone H4 transcription factor	HINFP	DOWN `adj.P.Val`
227064_at, 241032_at, 211717_at	0.142193	1.08e-07, 0.000724, 0.352	-5.379567, -3.398182, -0.931851	6.843353, -1.534967, -6.800852	-0.198627	ankyrin repeat domain 40	ANKRD40	Not sig.
239247_at, 232172_at	1.34557e-06	2.23e-10, 8.08e-07	-6.456882, 4.986683	12.837384, 4.90277	-0.198733	CD99 molecule pseudogene 1	CD99P1	DOWN `adj.P.Val`
228138_at, 242621_at	0.01775	1.88e-08, 0.0214	-5.701123, -2.306884	8.530598, -4.593411	-0.198909	zinc finger and SCAN domain containing 25	ZSCAN25	DOWN `adj.P.Val`
223507_at, 204809_at	0.053645	0.00213, 0.0697	-3.085766, -1.817424	-2.526575, -5.591969	-0.199083	caseinolytic mitochondrial matrix peptidase chaperone subunit	CLPX	Not sig.
213017_at	0.0131	0.00718	-2.697927	-3.628555	-0.199197	abhydrolase domain containing 3	ABHD3	DOWN `adj.P.Val`
37549_g_at, 216239_at, 37547_at, 209958_s_at	0.22225	3.1e-16, 8.89e-08, 2.1e-07, 0.859	-8.409071, -5.415786, -5.252254, -0.177367	26.038259, 7.028978, 6.199829, -7.217542	-0.19929	Bardet-Biedl syndrome 9	BBS9	Not sig.
218836_at	0.00451	0.00225	-3.068513	-2.578643	-0.199515	TRIM39-RPP21 readthrough///ribonuclease P/MRP subunit p21///tripartite motif containing 39	TRIM39-RPP21///RPP21///TRIM39	DOWN `adj.P.Val`
229501_s_at, 202745_at	0.237543	3.23e-05, 0.401	-4.188793, -0.840494	1.381775, -6.881424	-0.199614	ubiquitin specific peptidase 8	USP8	Not sig.
236953_s_at, 239314_at, 227040_at	0.00209677	7.12e-09, 7.43e-08, 0.00322	-5.873654, 5.449371, -2.957693	9.472025, 7.202113, -2.906349	-0.19964	NHL repeat containing 3	NHLRC3	DOWN `adj.P.Val`
212493_s_at, 215038_s_at, 220946_s_at	0.438	4.64e-14, 0.556, 0.627	-7.730082, 0.589111, 0.486821	21.123341, -7.060337, -7.11515	-0.199645	SET domain containing 2	SETD2	Not sig.
220167_s_at	0.00967	0.00515	-2.808225	-3.329792	-0.199988	TP53 target 3B///TP53 target 3D///TP53 target 3C///TP53 target 3	TP53TG3B///TP53TG3D///TP53TG3C///TP53TG3	DOWN `adj.P.Val`
209450_at, 242930_at	1.225e-06	2.15e-20, 7.32e-07	-9.604568, 5.006671	35.462951, 4.998244	-0.200078	O-sialoglycoprotein endopeptidase	OSGEP	DOWN `adj.P.Val`
212959_s_at, 240106_at, 220398_at	0.00501467	7.95e-21, 5.55e-05, 0.00826	-9.722515, 4.060681, 2.650085	36.443048, 0.869977, -3.754515	-0.20054	N-acetylglucosamine-1-phosphate transferase alpha and beta subunits	GNPTAB	DOWN `adj.P.Val`
235704_at	0.000272	0.00011	-3.894317	0.227818	-0.200597	uncharacterized LOC102723983///DAZ associated protein 2	LOC102723983///DAZAP2	DOWN `adj.P.Val`
205484_at	0.018	0.0101	-2.579058	-3.937456	-0.200623	signaling threshold regulating transmembrane adaptor 1	SIT1	DOWN `adj.P.Val`
207962_at	3.74e-08	8.89e-09	-5.834544	9.256431	-0.20073	calpain 11	CAPN11	DOWN `adj.P.Val`
202613_at	0.032	0.0191	-2.350884	-4.492225	-0.200764	CTP synthase 1	CTPS1	DOWN `adj.P.Val`
225176_at, 231866_at, 207904_s_at, 243532_at, 236728_at	0.005554	4.89e-18, 8.9e-13, 4.56e-10, 0.00491, 0.0105	-8.941673, -7.306892, 6.340184, 2.823197, -2.567595	30.119751, 18.230902, 12.141707, -3.288338, -3.966527	-0.201205	leucyl and cystinyl aminopeptidase	LNPEP	DOWN `adj.P.Val`
206507_at, 217098_s_at, 240181_at	0.213	1.93e-28, 0.21, 0.296	-11.664635, 1.253655, 1.046649	53.749215, -6.451131, -6.687866	-0.201251	zinc finger and SCAN domain containing 12	ZSCAN12	Not sig.
225624_at, 225608_at, 232485_at, 215500_at	0.238961	4.05e-12, 0.000369, 0.0184, 0.903	-7.082245, -3.582237, -2.363396, 0.12141	16.750607, -0.907783, -4.463109, -7.225872	-0.201311	sorting nexin 29	SNX29	Not sig.
219350_s_at	0.00175	0.000806	-3.368112	-1.634416	-0.201318	diablo IAP-binding mitochondrial protein	DIABLO	DOWN `adj.P.Val`
227725_at	0.0104	0.00559	-2.781148	-3.404216	-0.201392	ST6 N-acetylgalactosaminide alpha-2,6-sialyltransferase 1	ST6GALNAC1	DOWN `adj.P.Val`
206073_at	0.00258	0.00123	-3.247779	-2.023856	-0.201395	collagen like tail subunit of asymmetric acetylcholinesterase	COLQ	DOWN `adj.P.Val`
217932_at	0.0288	0.017	-2.393906	-4.391474	-0.201429	mitochondrial ribosomal protein S7	MRPS7	DOWN `adj.P.Val`
242881_x_at, 239010_at	0.015	1.95e-08, 0.0177	-5.694654, -2.377504	8.49579, -4.430098	-0.201433	double homeobox A pseudogene 10	DUXAP10	DOWN `adj.P.Val`
204514_at	7.33e-05	2.7e-05	-4.230633	1.552172	-0.201534	DPH2 homolog	DPH2	DOWN `adj.P.Val`
202271_at, 202272_s_at	0.309002	1.27e-06, 0.549	-4.894401, 0.598948	4.466524, -7.054517	-0.201654	F-box protein 28	FBXO28	Not sig.
221111_at	2.3e-11	3.75e-12	-7.093816	16.825904	-0.201689	interleukin 26	IL26	DOWN `adj.P.Val`
231714_s_at, 236221_at, 231962_at	0.00053054	3.19e-14, 4.71e-07, 0.00073	-7.782559, 5.094445, -3.395772	21.491303, 5.421661, -1.542969	-0.201735	adaptor related protein complex 4 beta 1 subunit	AP4B1	DOWN `adj.P.Val`
230555_s_at, 227786_at, 227787_s_at	0.122255	2.12e-05, 0.000306, 0.296	-4.285891, -3.632054, -1.046	1.779651, -0.73258, -6.688541	-0.201886	mediator complex subunit 30	MED30	Not sig.
220933_s_at, 236155_at, 236243_at, 238800_s_at, 242776_at	0.0380229	2.51e-08, 1.34e-06, 2.19e-05, 0.000959, 0.138	-5.648757, -4.884607, -4.279026, 3.319141, 1.485593	8.249827, 4.420668, 1.751241, -1.79455, -6.135566	-0.201926	zinc finger CCHC-type containing 6	ZCCHC6	DOWN `adj.P.Val`
36499_at, 204029_at	8.90044e-05	1.92e-09, 6.98e-05	-6.099983, -4.005393	10.744742, 0.653744	-0.201946	cadherin EGF LAG seven-pass G-type receptor 2	CELSR2	DOWN `adj.P.Val`
227146_at, 235239_at	0.0214	7.19e-14, 0.0263	-7.668584, 2.22666	20.694706, -4.773066	-0.201975	quiescin sulfhydryl oxidase 2	QSOX2	DOWN `adj.P.Val`
239682_at, 215046_at, 231252_at, 230561_s_at	0.0081294	2.4e-05, 0.000162, 0.00174, 0.0168	-4.257604, 3.79669, -3.146278, -2.397901	1.662854, -0.137137, -2.341717, -4.382027	-0.201979	KAT8 regulatory NSL complex subunit 1 like	KANSL1L	DOWN `adj.P.Val`
219541_at	0.104	0.0708	-1.810204	-5.604948	-0.201981	Lck interacting transmembrane adaptor 1	LIME1	Not sig.
224915_x_at, 226227_x_at, 229899_s_at, 226835_s_at	0.204093	0.00138, 0.00811, 0.0284, 0.698	-3.214685, -2.656387, -2.196863, -0.387593	-2.128562, -3.738049, -4.838203, -7.15837	-0.20201	ZNFX1 antisense RNA 1	ZFAS1	Not sig.
221443_x_at	0.00288	0.00138	-3.213662	-2.131783	-0.202078	prolactin releasing hormone	PRLH	DOWN `adj.P.Val`
228733_at	0.00901	0.00477	-2.832953	-3.26121	-0.202158	pseudouridylate synthase-like 1	PUSL1	DOWN `adj.P.Val`
235822_at, 212228_s_at	0.0055245	5.78e-05, 0.00586	-4.051021, -2.76541	0.831992, -3.447149	-0.202171	coenzyme Q9	COQ9	DOWN `adj.P.Val`
235268_at, 210537_s_at, 209938_at	0.226823	1.32e-15, 0.000197, 0.616	-8.217228, -3.746842, -0.502429	24.616168, -0.32008, -7.10746	-0.202227	transcriptional adaptor 2A	TADA2A	Not sig.
242503_at, 239647_at	0.09165	0.0329, 0.0922	-2.138567, -1.686744	-4.96314, -5.81896	-0.202383	carbohydrate sulfotransferase 13	CHST13	Not sig.
213153_at	0.000198	7.81e-05	-3.977943	0.54743	-0.202441	SET domain containing 1B	SETD1B	DOWN `adj.P.Val`
202254_at, 237032_x_at, 202255_s_at	0.1592	2.18e-08, 0.00571, 0.393	-5.674803, 2.773947, -0.854426	8.38919, -3.423888, -6.869673	-0.202464	signal induced proliferation associated 1 like 1	SIPA1L1	Not sig.
201938_at	0.0672	0.0434	-2.023812	-5.199406	-0.202526	cyclin dependent kinase 2 associated protein 1	CDK2AP1	Not sig.
214308_s_at, 205221_at, 214307_at, 237029_at	0.083395	4.02e-05, 0.000132, 0.000516, 0.264	-4.137288, -3.848558, -3.491565, 1.118222	1.174214, 0.055663, -1.220723, -6.610812	-0.202578	homogentisate 1,2-dioxygenase	HGD	Not sig.
220399_at	8.15e-05	3.03e-05	-4.204269	1.444618	-0.20263	long intergenic non-protein coding RNA 115	LINC00115	DOWN `adj.P.Val`
229628_s_at, 229627_at	0.018051	5.79e-07, 0.0218	-5.053641, -2.299672	5.223986, -4.609816	-0.202688	coiled-coil domain containing 180///LOC100499484-C9orf174 readthrough	CCDC180///LOC100499484-C9ORF174	DOWN `adj.P.Val`
38892_at, 213208_at	0.175	1.35e-07, 0.281	-5.336394, -1.078711	6.623557, -6.653976	-0.202693	GLTSCR1 like	GLTSCR1L	Not sig.
218194_at, 233613_x_at, 239616_at, 223989_s_at	0.00290061	1.16e-11, 3.16e-07, 3.84e-07, 0.00626	-6.922672, -5.172949, 5.134716, 2.743832	15.722792, 5.806059, 5.618176, -3.505629	-0.202752	RNA exonuclease 2	REXO2	DOWN `adj.P.Val`
208883_at, 208884_s_at, 208882_s_at	0.0160357	1.48e-18, 2.31e-06, 0.03	-9.090328, 4.771258, -2.175531	31.293092, 3.8961, -4.884305	-0.202819	ubiquitin protein ligase E3 component n-recognin 5	UBR5	DOWN `adj.P.Val`
222581_at, 244755_at, 226615_at	0.0993002	1.32e-07, 0.0203, 0.202	-5.340908, -2.326506, -1.276448	6.646465, -4.548519, -6.422473	-0.202888	xenotropic and polytropic retrovirus receptor 1	XPR1	Not sig.
220216_at	0.000897	0.000394	-3.564446	-0.969793	-0.20293	chromosome 8 open reading frame 44	C8orf44	DOWN `adj.P.Val`
224735_at	0.0439	0.0271	-2.215623	-4.797293	-0.202934	cytochrome b561 family member A3	CYB561A3	DOWN `adj.P.Val`
212838_at	0.022	0.0126	-2.501762	-4.131022	-0.20296	dynamin binding protein	DNMBP	DOWN `adj.P.Val`
213317_at, 243917_at, 234329_at, 219866_at, 217628_at	0.0505	2.91e-38, 0.0121, 0.0154, 0.0678, 0.0715	-13.911543, 2.517267, 2.429979, -1.829356, 1.805741	76.119574, -4.092655, -4.305617, -5.570409, -5.612945	-0.202977	chloride intracellular channel 5	CLIC5	Not sig.
211986_at, 220016_at, 235281_x_at, 238855_at	0.00477244	1.51e-07, 2.54e-05, 0.00296, 0.00724	-5.316046, -4.244908, 2.983939, -2.695079	6.520523, 1.610672, -2.829794, -3.636115	-0.203124	AHNAK nucleoprotein	AHNAK	DOWN `adj.P.Val`
222237_s_at	3.6e-09	7.54e-10	-6.256903	11.652011	-0.203202	zinc finger protein 112	ZNF112	DOWN `adj.P.Val`
224716_at	0.0224	0.0129	-2.493231	-4.152031	-0.203203	microRNA 4647///solute carrier family 35 member B2	MIR4647///SLC35B2	DOWN `adj.P.Val`
228201_at	0.0911	0.061	-1.877427	-5.482136	-0.203234	ADP ribosylation factor like GTPase 13B	ARL13B	Not sig.
230706_s_at	7.99e-05	2.96e-05	-4.209227	1.464796	-0.203258	calcium/calmodulin dependent protein kinase II inhibitor 2	CAMK2N2	DOWN `adj.P.Val`
235007_at, 219688_at	0.25773	0.00503, 0.432	-2.815926, -0.7868	-3.308495, -6.924914	-0.203274	Bardet-Biedl syndrome 7	BBS7	Not sig.
226258_at	0.0823	0.0544	-1.927447	-5.387883	-0.203415	antagonist of mitotic exit network 1 homolog	AMN1	Not sig.
204354_at, 204353_s_at	0.197095	0.000533, 0.321	-3.48289, -0.992219	-1.250259, -6.743066	-0.20342	protection of telomeres 1	POT1	Not sig.
228734_at, 209096_at, 230411_at	0.128952	6.87e-05, 0.000294, 0.315	-4.009262, -3.642635, 1.006615	0.668786, -0.695071, -6.728752	-0.203442	ubiquitin conjugating enzyme E2 V2	UBE2V2	Not sig.
213923_at, 214488_at, 238622_at, 227897_at	0.00493775	2.82e-07, 0.000868, 0.00223, 0.00736	-5.195436, 3.34725, -3.071126, -2.6896	5.917159, -1.702909, -2.570776, -3.650637	-0.203521	RAP2B, member of RAS oncogene family	RAP2B	DOWN `adj.P.Val`
235099_at	0.0556	0.0352	-2.110754	-5.021582	-0.20366	CKLF like MARVEL transmembrane domain containing 8	CMTM8	Not sig.
217941_s_at, 222473_s_at, 232896_at	0.0574667	8.69e-15, 0.0098, 0.111	-7.962338, -2.591162, 1.597578	22.767184, -3.906624, -5.964217	-0.203761	erbb2 interacting protein	ERBIN	Not sig.
239466_at, 235606_at	4.795e-05	6.19e-12, 3.6e-05	-7.018013, -4.163852	16.334505, 1.280963	-0.203792	DPPA2 upstream binding RNA	DUBR	DOWN `adj.P.Val`
211596_s_at, 238339_x_at, 236173_s_at, 240140_s_at	0.13	8.26e-15, 0.0542, 0.11, 0.221	-7.969249, 1.929356, 1.599386, -1.226485	22.816702, -5.384238, -5.961349, -6.48462	-0.203818	leucine rich repeats and immunoglobulin like domains 1	LRIG1	Not sig.
201578_at	3.93e-05	1.39e-05	-4.382234	2.182891	-0.20385	podocalyxin like	PODXL	DOWN `adj.P.Val`
201956_s_at	0.00107	0.000476	-3.513712	-1.144998	-0.203973	glyceronephosphate O-acyltransferase	GNPAT	DOWN `adj.P.Val`
226149_at	0.000115	4.37e-05	-4.117693	1.095881	-0.204117	small nucleolar RNA, H/ACA box 60///small nucleolar RNA, H/ACA box 71E///small nucleolar RNA host gene 11	SNORA60///SNORA71E///SNHG11	DOWN `adj.P.Val`
239034_at	0.0197	0.0112	-2.544655	-4.024319	-0.204204	long intergenic non-protein coding RNA 1560	LINC01560	DOWN `adj.P.Val`
205593_s_at, 237139_at	0.01025	5.77e-17, 0.0117	-8.627833, 2.529023	27.691232, -4.063411	-0.204237	phosphodiesterase 9A	PDE9A	DOWN `adj.P.Val`
217843_s_at, 222438_at	0.147985	0.00143, 0.228	-3.203914, -1.206603	-2.162419, -6.508664	-0.204313	mediator complex subunit 4	MED4	Not sig.
215096_s_at, 215095_at, 209009_at, 240808_at, 228162_at	0.15421	1.55e-20, 2.53e-06, 1.41e-05, 0.256, 0.374	-9.643425, -4.752304, -4.379534, 1.13648, 0.889403	35.784883, 3.809498, 2.171477, -6.590343, -6.839319	-0.204357	esterase D	ESD	Not sig.
205906_at	0.00227	0.00107	-3.287264	-1.897571	-0.204405	forkhead box J1	FOXJ1	DOWN `adj.P.Val`
213360_s_at	0.00773	0.00404	-2.886575	-3.110486	-0.204523	POM121 transmembrane nucleoporin C///POM121 transmembrane nucleoporin	POM121C///POM121	DOWN `adj.P.Val`
212854_x_at, 236273_at	0.0309	8.71e-21, 0.0396	-9.711707, 2.06289	36.352874, -5.12039	-0.204532	neuroblastoma breakpoint family member 1	NBPF1	DOWN `adj.P.Val`
213971_s_at	0.111	0.0761	-1.777037	-5.66391	-0.20459	SUZ12 polycomb repressive complex 2 subunit pseudogene 1///SUZ12 polycomb repressive complex 2 subunit	SUZ12P1///SUZ12	Not sig.
219358_s_at, 222876_s_at	0.43861	0.00104, 0.842	-3.294763, -0.199394	-1.873422, -7.213407	-0.204795	ArfGAP with dual PH domains 2	ADAP2	Not sig.
228955_at, 208433_s_at, 205282_at	0.0349602	1.38e-07, 0.000873, 0.0701	-5.331975, -3.34555, 1.814589	6.601153, -1.708474, -5.597072	-0.204796	LDL receptor related protein 8	LRP8	DOWN `adj.P.Val`
201175_at	0.0261	0.0153	-2.433375	-4.297468	-0.204879	thioredoxin related transmembrane protein 2	TMX2	DOWN `adj.P.Val`
206017_at	0.0604	0.0385	-2.073758	-5.098151	-0.204949	KIAA0319	KIAA0319	Not sig.
235874_at	2.43e-08	5.65e-09	-5.914085	9.696256	-0.204953	protease, serine 35	PRSS35	DOWN `adj.P.Val`
203950_s_at	0.000662	0.000284	-3.650902	-0.665692	-0.20501	chloride voltage-gated channel 6	CLCN6	DOWN `adj.P.Val`
221737_at, 224681_at	0.0635	2.34e-08, 0.0885	-5.661701, -1.706028	8.319012, -5.786518	-0.205201	G protein subunit alpha 12	GNA12	Not sig.
226809_at	1.41e-05	4.67e-06	-4.621789	3.22183	-0.205206	fatty acyl-CoA reductase 2 pseudogene 3///fatty acyl-CoA reductase 2 pseudogene 2	FAR2P3///FAR2P2	DOWN `adj.P.Val`
232106_s_at	0.00206	0.000961	-3.318377	-1.797031	-0.205244	centrosomal protein 89	CEP89	DOWN `adj.P.Val`
205411_at, 223746_at, 236259_at, 243981_at, 225364_at, 211085_s_at	0.0750363	3.24e-15, 5.88e-15, 1.98e-12, 8.12e-12, 8.65e-05, 0.377	8.096382, -8.015756, 7.189102, -6.976818, -3.953031, -0.884925	23.733744, 23.15082, 17.449901, 16.069324, 0.451545, -6.843273	-0.205268	serine/threonine kinase 4	STK4	Not sig.
221255_s_at	0.00405	0.002	-3.104411	-2.469984	-0.205286	ER membrane protein complex subunit 6	EMC6	DOWN `adj.P.Val`
244664_at, 232228_at	0.3725	7.91e-24, 0.689	-10.516524, 0.400386	43.260616, -7.153348	-0.205618	zinc finger protein 530	ZNF530	Not sig.
207305_s_at	0.00104	0.00046	-3.522814	-1.11374	-0.205672	trafficking protein particle complex 8	TRAPPC8	DOWN `adj.P.Val`
239300_at, 229705_at, 215394_at, 204297_at, 232086_at, 241304_at	0.114786	2.39e-19, 1.02e-14, 1.16e-06, 3.67e-06, 0.0112, 0.604	-9.314711, -7.939831, 4.91317, 4.673609, 2.543632, -0.519383	33.091645, 22.606169, 4.554643, 3.453343, -4.026886, -7.098831	-0.205727	phosphatidylinositol 3-kinase catalytic subunit type 3	PIK3C3	Not sig.
230539_at	3.2e-07	8.54e-08	-5.423289	7.067573	-0.205858	family with sequence similarity 182 member B///family with sequence similarity 182 member A	FAM182B///FAM182A	DOWN `adj.P.Val`
207631_at	1.44e-05	4.77e-06	-4.617445	3.202532	-0.206084	neighbor of BRCA1 gene 2 (non-protein coding)	NBR2	DOWN `adj.P.Val`
202602_s_at, 202601_s_at	0.000127	9.04e-19, 0.000102	-9.151601, 3.912596	31.78097, 0.297129	-0.206182	HIV-1 Tat specific factor 1	HTATSF1	DOWN `adj.P.Val`
203139_at, 211214_s_at	0.0130016	9.65e-07, 0.0151	-4.950913, 2.436059	4.732783, -4.291022	-0.206235	death associated protein kinase 1	DAPK1	DOWN `adj.P.Val`
215797_at	2.68e-05	9.28e-06	-4.472444	2.568068	-0.20624	T cell receptor alpha variable 8-3	TRAV8-3	DOWN `adj.P.Val`
218982_s_at	0.0441	0.0273	-2.213382	-4.802199	-0.206408	mitochondrial ribosomal protein S17	MRPS17	DOWN `adj.P.Val`
226915_s_at, 226914_at, 220966_x_at, 223101_s_at	0.0651194	4.4e-06, 2.34e-05, 0.00981, 0.184	-4.63498, -4.263543, -2.590883, 1.329477	3.280536, 1.687318, -3.907337, -6.353814	-0.206691	actin related protein 2/3 complex subunit 5 like	ARPC5L	Not sig.
220260_at	0.00051	0.000215	-3.724017	-0.403081	-0.206743	TBC1 domain family member 19	TBC1D19	DOWN `adj.P.Val`
201153_s_at, 201152_s_at, 215663_at, 201151_s_at, 233015_at	0.16924	1.22e-17, 1.7e-13, 0.0384, 0.161, 0.499	-8.825971, -7.546675, -2.075284, 1.404044, 0.676705	29.216696, 19.853316, -5.09502, -6.25257, -7.005126	-0.206899	muscleblind like splicing regulator 1	MBNL1	Not sig.
212109_at, 212115_at, 216031_x_at	0.261357	2.72e-15, 2.66e-05, 0.735	-8.12008, -4.233727, -0.338547	23.905965, 1.564835, -7.176112	-0.207137	hematological and neurological expressed 1 like	HN1L	Not sig.
203671_at, 203672_x_at, 238272_at	0.11907	1.25e-08, 0.000544, 0.286	-5.774669, -3.477231, 1.067559	8.928846, -1.269489, -6.665879	-0.207183	thiopurine S-methyltransferase	TPMT	Not sig.
226044_at, 219715_s_at, 240822_at	0.423667	2.48e-18, 0.338, 0.826	-9.026563, -0.959868, 0.220524	30.788, -6.774483, -7.208986	-0.207209	tyrosyl-DNA phosphodiesterase 1	TDP1	Not sig.
226323_at, 226315_at	0.489	8.39e-11, 0.972	-6.613835, -0.035635	13.790354, -7.232584	-0.207237	zinc finger protein 830	ZNF830	Not sig.
227108_at	6.58e-06	2.09e-06	-4.791998	3.991235	-0.20742	StAR related lipid transfer domain containing 9	STARD9	DOWN `adj.P.Val`
201866_s_at, 216321_s_at, 232431_at, 201865_x_at, 211671_s_at	0.00180208	1.3e-17, 1.9e-11, 1.07e-07, 0.000621, 0.00398	8.818572, -6.846493, -5.381465, -3.440918, -2.890721	29.159251, 15.239132, 6.853048, -1.392173, -3.098718	-0.207425	nuclear receptor subfamily 3 group C member 1	NR3C1	DOWN `adj.P.Val`
200060_s_at, 207939_x_at	0.0013025	0.000226, 0.000968	-3.710636, -3.316306	-0.451513, -1.803751	-0.20745	RNA binding protein with serine rich domain 1	RNPS1	DOWN `adj.P.Val`
210596_at, 221553_at, 224899_s_at	2.88638e-05	9.53e-11, 7.72e-08, 3.21e-05	-6.593618, 5.442208, -4.190231	13.666493, 7.165105, 1.387607	-0.207463	magnesium transporter 1	MAGT1	DOWN `adj.P.Val`
239894_at	0.000367	0.000151	-3.814333	-0.071837	-0.207485	NEBL antisense RNA 1	NEBL-AS1	DOWN `adj.P.Val`
223290_at	0.0113	0.00612	-2.751197	-3.48572	-0.207525	pyridoxal phosphatase///SH3 domain binding protein 1	PDXP///SH3BP1	DOWN `adj.P.Val`
226011_at	0.00775	0.00405	-2.88578	-3.112741	-0.207665	coiled-coil domain containing 12	CCDC12	DOWN `adj.P.Val`
214877_at, 220039_s_at	0.00287685	1.56e-05, 0.0029	-4.356842, -2.990432	2.075798, -2.810752	-0.207723	CDK5 regulatory subunit associated protein 1 like 1	CDKAL1	DOWN `adj.P.Val`
218767_at	0.000892	0.000392	-3.566026	-0.9643	-0.208017	REX4 homolog, 3'-5' exonuclease	REXO4	DOWN `adj.P.Val`
200947_s_at, 200946_x_at	0.0052	7.87e-17, 0.00559	-8.587849, 2.781065	27.386638, -3.404441	-0.208096	glutamate dehydrogenase 1	GLUD1	DOWN `adj.P.Val`
232346_at, 235284_s_at	0.244501	3.52e-07, 0.414	-5.151635, 0.816976	5.701162, -6.900825	-0.208142	uncharacterized LOC388692	LOC388692	Not sig.
242969_at, 243294_at, 214899_at, 244818_at	0.02658	9.34e-19, 0.00198, 0.0287, 0.0355	-9.147591, -3.106696, 2.192462, -2.107367	31.748964, -2.463029, -4.847751, -5.028647	-0.208349	zinc finger protein 780B	ZNF780B	DOWN `adj.P.Val`
231300_at	0.000869	0.000381	-3.573485	-0.938326	-0.2084	coiled-coil domain containing 189	CCDC189	DOWN `adj.P.Val`
210873_x_at	0.417	0.344	-0.947043	-6.78665	-0.208424	APOBEC3A and APOBEC3B deletion hybrid///apolipoprotein B mRNA editing enzyme catalytic subunit 3A	APOBEC3A_B///APOBEC3A	Not sig.
210333_at	0.00118	0.000531	-3.483986	-1.246531	-0.208456	nuclear receptor subfamily 5 group A member 1	NR5A1	DOWN `adj.P.Val`
218003_s_at, 239351_at, 222485_at	0.145567	1.67e-10, 0.0236, 0.326	-6.503753, -2.269495, 0.982397	13.119897, -4.677917, -6.752713	-0.208627	FK506 binding protein 3	FKBP3	Not sig.
238199_x_at	0.00769	0.00401	-2.888626	-3.104667	-0.208777	uncharacterized LOC101929612///cytochrome c oxidase III	LOC101929612///COX3	DOWN `adj.P.Val`
230118_at, 219539_at	0.0009215	6.74e-05, 0.000769	-4.013801, -3.381186	0.686445, -1.591282	-0.208799	gem nuclear organelle associated protein 6	GEMIN6	DOWN `adj.P.Val`
205875_s_at, 34689_at	0.0631	0.00723, 0.0778	-2.695364, -1.766938	-3.63536, -5.681649	-0.208837	ATR interacting protein///three prime repair exonuclease 1	ATRIP///TREX1	Not sig.
225564_at	0.0123	0.0067	-2.721145	-3.566635	-0.208989	spermatogenesis associated 13	SPATA13	DOWN `adj.P.Val`
204985_s_at	0.0448	0.0277	-2.207088	-4.815948	-0.209001	trafficking protein particle complex 6A	TRAPPC6A	DOWN `adj.P.Val`
218462_at, 234243_at, 234244_at	0.240667	4.16e-13, 0.234, 0.35	-7.417824, -1.191652, -0.935628	18.976094, -6.526487, -6.797343	-0.209137	ribosome production factor 1 homolog	RPF1	Not sig.
226126_at	0.0955	0.0643	-1.853745	-5.525907	-0.209141	TBC1 domain containing kinase	TBCK	Not sig.
223551_at, 231120_x_at	2.1391e-05	2.04e-08, 1.52e-05	-5.686656, -4.362707	8.452802, 2.100483	-0.209224	protein kinase (cAMP-dependent, catalytic) inhibitor beta	PKIB	DOWN `adj.P.Val`
238413_at	2.74e-06	8.25e-07	-4.982627	4.883436	-0.2094	RRN3 homolog, RNA polymerase I transcription factor pseudogene 3	RRN3P3	DOWN `adj.P.Val`
213149_at, 211150_s_at, 212568_s_at	0.277002	1.2e-14, 1.84e-06, 0.79	-7.917862, 4.818769, -0.266127	22.44935, 4.114594, -7.197929	-0.209542	dihydrolipoamide S-acetyltransferase	DLAT	Not sig.
202182_at	0.000605	0.000258	-3.676252	-0.575205	-0.209546	lysine acetyltransferase 2A	KAT2A	DOWN `adj.P.Val`
201969_at, 201970_s_at, 242918_at	0.12457	0.000126, 0.0187, 0.274	-3.860474, -2.358277, -1.095786	0.100306, -4.475039, -6.635512	-0.20961	nuclear autoantigenic sperm protein	NASP	Not sig.
224888_at	0.00401	0.00198	-3.107052	-2.461945	-0.209673	ethanolaminephosphotransferase 1	EPT1	DOWN `adj.P.Val`
225236_at, 238963_at	0.461024	1.7e-05, 0.901	-4.336266, -0.125082	1.989444, -7.225421	-0.209704	RNA binding motif protein 18	RBM18	Not sig.
208619_at	0.00424	0.0021	-3.088883	-2.517135	-0.209781	damage specific DNA binding protein 1	DDB1	DOWN `adj.P.Val`
211325_x_at	0.000446	0.000186	-3.760697	-0.269465	-0.209813	destrin, actin depolymerizing factor pseudogene 2	DSTNP2	DOWN `adj.P.Val`
219520_s_at, 225273_at	0.04865	0.00658, 0.0566	-2.726989, -1.910426	-3.550969, -5.420232	-0.209844	WWC family member 3	WWC3	DOWN `adj.P.Val`
210934_at, 206255_at	0.05126	0.00199, 0.0666	-3.106225, -1.83803	-2.464462, -5.554649	-0.209873	BLK proto-oncogene, Src family tyrosine kinase	BLK	Not sig.
218198_at	4.02e-05	1.42e-05	-4.376673	2.159388	-0.210072	DEAH-box helicase 32 (putative)	DHX32	DOWN `adj.P.Val`
224318_s_at, 223756_at, 220950_s_at	0.212333	8.33e-30, 0.169, 0.339	-11.9911, 1.377697, 0.957441	56.856954, -6.28897, -6.776798	-0.210107	KAT8 regulatory NSL complex subunit 3	KANSL3	Not sig.
224413_s_at	0.0202	0.0115	-2.535254	-4.047857	-0.21015	TM2 domain containing 2	TM2D2	DOWN `adj.P.Val`
213374_x_at, 203711_s_at	0.387935	0.00244, 0.72	-3.043648, -0.358945	-2.653189, -7.169024	-0.210205	3-hydroxyisobutyryl-CoA hydrolase	HIBCH	Not sig.
224370_s_at	5.03e-09	1.07e-09	-6.197861	11.308275	-0.21026	calcyphosine 2	CAPS2	DOWN `adj.P.Val`
222533_at, 218142_s_at	0.004045	0.00194, 0.00205	-3.112863, -3.096252	-2.444225, -2.494788	-0.210363	cereblon	CRBN	DOWN `adj.P.Val`
202223_at	0.0194	0.011	-2.550428	-4.009825	-0.210507	STT3A, catalytic subunit of the oligosaccharyltransferase complex	STT3A	DOWN `adj.P.Val`
221261_x_at, 223313_s_at	0.000822035	1.25e-06, 0.000752	-4.897673, -3.387558	4.481864, -1.570201	-0.210527	small nucleolar RNA, H/ACA box 11E///small nucleolar RNA, H/ACA box 11D///MAGE family member D4///MAGE family member D4B	SNORA11E///SNORA11D///MAGED4///MAGED4B	DOWN `adj.P.Val`
203037_s_at, 203036_s_at, 210360_s_at, 210359_at, 229780_at	0.32612	6.24e-11, 0.0628, 0.0862, 0.424, 0.892	-6.660898, -1.864214, 1.718585, 0.800588, -0.136083	14.079952, -5.506625, -5.765197, -6.914019, -7.22399	-0.210546	metastasis suppressor 1	MTSS1	Not sig.
205101_at, 211884_s_at, 210925_at	0.0093	1.07e-16, 0.00197, 0.0138	-8.547681, 3.108425, 2.468776	27.081757, -2.457761, -4.211871	-0.210576	class II major histocompatibility complex transactivator	CIITA	DOWN `adj.P.Val`
226184_at, 235881_at, 242665_at	0.510452	0.000146, 0.491, 0.958	-3.8222, 0.689708, -0.053192	-0.042625, -6.99628, -7.231807	-0.210636	formin like 2	FMNL2	Not sig.
221791_s_at	3.83e-06	1.18e-06	-4.910769	4.543355	-0.21065	translation machinery associated 7 homolog	TMA7	DOWN `adj.P.Val`
235539_at, 214250_at, 214251_s_at, 200747_s_at	0.020825	2.3e-17, 3.72e-08, 0.0222, 0.029	-8.745588, -5.57758, 2.293747, 2.188749	28.594615, 7.871927, -4.623257, -4.855791	-0.210672	nuclear mitotic apparatus protein 1	NUMA1	DOWN `adj.P.Val`
213994_s_at, 213993_at, 209436_at, 224488_s_at, 209437_s_at	0.167	6.92e-25, 2.59e-09, 0.0179, 0.0675, 0.643	-10.78683, -6.048684, -2.373609, 1.831832, -0.463325	45.665413, 10.452545, -4.439231, -5.565918, -7.12627	-0.210683	spondin 1	SPON1	Not sig.
224125_at	0.024	0.0139	-2.466495	-4.217422	-0.210787	pleckstrin homology domain containing N1	PLEKHN1	DOWN `adj.P.Val`
228607_at, 204972_at, 206553_at	0.460233	0.00129, 0.434, 0.836	-3.233356, -0.783368, 0.206937	-2.069615, -6.927596, -7.21188	-0.210818	2'-5'-oligoadenylate synthetase 2	OAS2	Not sig.
231989_s_at	0.0764	0.05	-1.963822	-5.317805	-0.210993	putative L-type amino acid transporter 1-like protein IMAA///nuclear pore complex interacting protein family member A5///SMG1P3, nonsense mediated mRNA decay associated PI3K related kinase pseudogene 3///nuclear pore complex interacting protein family member B5///SMG1P1, nonsense mediated mRNA decay associated PI3K related kinase pseudogene 1///nuclear pore complex interacting protein member///nuclear pore complex interacting protein family member B4///solute carrier family 7 member 5 pseudogene 1///nuclear pore complex interacting protein family member B3	LOC101060604///NPIPA5///SMG1P3///NPIPB5///SMG1P1///LOC613037///NPIPB4///SLC7A5P1///NPIPB3	Not sig.
219806_s_at	0.0895	0.0597	-1.886431	-5.465351	-0.211039	single-pass membrane protein with coiled-coil domains 4	SMCO4	Not sig.
211945_s_at, 215878_at, 216178_x_at, 215879_at, 216190_x_at	0.0858398	5.62e-14, 1.12e-09, 0.000442, 0.0543, 0.277	-7.703405, -6.190815, -3.533339, -1.928086, -1.088222	20.93706, 11.267441, -1.077501, -5.386663, -6.643727	-0.211166	integrin subunit beta 1	ITGB1	Not sig.
233308_at, 201358_s_at, 201359_at	0.0033336	2.5e-08, 1.98e-07, 0.00536	-5.649999, -5.263247, 2.795092	8.256462, 6.25484, -3.365977	-0.211169	coatomer protein complex subunit beta 1	COPB1	DOWN `adj.P.Val`
203542_s_at, 228474_s_at, 203543_s_at, 230636_s_at, 203541_s_at	0.135305	9.05e-05, 0.00721, 0.0114, 0.178, 0.336	-3.941841, -2.696323, -2.53661, 1.349842, -0.963321	0.408661, -3.632814, -4.044469, -6.326708, -6.771179	-0.21124	Kruppel like factor 9	KLF9	Not sig.
227693_at, 227541_at	0.0419	0.00235, 0.052	-3.055302, -1.947269	-2.618322, -5.349856	-0.211852	WD repeat domain 20	WDR20	DOWN `adj.P.Val`
201434_at	5.82e-05	2.11e-05	-4.287569	1.786602	-0.211888	tetratricopeptide repeat domain 1	TTC1	DOWN `adj.P.Val`
200870_at	0.00242	0.00115	-3.267507	-1.960945	-0.211976	serine/threonine kinase receptor associated protein	STRAP	DOWN `adj.P.Val`
240280_at	0.000271	0.000109	-3.895206	0.231184	-0.212083	UFM1 specific peptidase 1 (inactive)	UFSP1	DOWN `adj.P.Val`
201590_x_at, 213503_x_at, 210427_x_at	0.0386	0.0158, 0.0163, 0.0391	-2.420858, -2.409741, -2.068191	-4.327444, -4.353941, -5.109559	-0.2122	annexin A2	ANXA2	DOWN `adj.P.Val`
228482_at, 244698_at	0.3435	6.79e-15, 0.624	-7.99611, 0.490758	23.009483, -7.113233	-0.21242	TVP23C-CDRT4 readthrough///CMT1A duplicated region transcript 4///trans-golgi network vesicle protein 23 homolog C (S. cerevisiae)	TVP23C-CDRT4///CDRT4///TVP23C	Not sig.
227784_s_at, 231813_s_at, 230878_s_at	0.076	2.05e-10, 1.55e-08, 0.172	-6.470899, -5.735616, 1.367728	12.921683, 8.716811, -6.302563	-0.212509	component of oligomeric golgi complex 1	COG1	Not sig.
35685_at, 208371_s_at	0.0009105	0.000162, 0.000649	-3.797056, -3.428516	-0.135787, -1.433788	-0.212693	ring finger protein 1	RING1	DOWN `adj.P.Val`
208890_s_at, 211472_at	0.2067	0.00733, 0.327	-2.690742, -0.980318	-3.647613, -6.754744	-0.212696	plexin B2	PLXNB2	Not sig.
243020_at	0.129	0.09	-1.698198	-5.799735	-0.212907	FAM13A antisense RNA 1	FAM13A-AS1	Not sig.
242818_x_at, 209551_at, 235220_at, 213999_at	0.311054	4.8e-29, 8.55e-05, 0.42, 0.695	-11.809953, 3.95601, -0.807368, -0.392266	55.126031, 0.462982, -6.908593, -7.156555	-0.212975	Yip1 domain family member 4	YIPF4	Not sig.
228618_at	0.0845	0.056	-1.914817	-5.411913	-0.213183	platelet endothelial aggregation receptor 1	PEAR1	Not sig.
235696_at	0.0588	0.0375	-2.085516	-5.073962	-0.213276	uncharacterized LOC105379362	LOC105379362	Not sig.
212924_s_at, 202737_s_at, 202736_s_at	0.2234	1.92e-16, 0.0134, 0.58	-8.471735, -2.481173, 0.553942	26.508358, -4.181609, -7.080357	-0.213344	LSM4 homolog, U6 small nuclear RNA and mRNA degradation associated	LSM4	Not sig.
204874_x_at, 216356_x_at	0.000535	0.000132, 0.000324	-3.848431, -3.616776	0.055186, -0.78656	-0.213385	BAI1 associated protein 3	BAIAP3	DOWN `adj.P.Val`
210432_s_at, 232512_at	0.001745	0.000377, 0.00125	-3.576406, 3.241817	-0.928141, -2.042794	-0.213671	sodium voltage-gated channel alpha subunit 3	SCN3A	DOWN `adj.P.Val`
227534_at	0.0143	0.0079	-2.665521	-3.714116	-0.213768	AhpC/TSA antioxidant enzyme domain containing 1	AAED1	DOWN `adj.P.Val`
213293_s_at	0.0873	0.0581	-1.899008	-5.441771	-0.213803	tripartite motif containing 22	TRIM22	Not sig.
236328_at	0.00114	0.000509	-3.495549	-1.207135	-0.214104	zinc finger protein 806///zinc finger protein 285	ZNF806///ZNF285	DOWN `adj.P.Val`
202475_at	0.0126	0.00688	-2.712223	-3.590491	-0.214117	transmembrane protein 147	TMEM147	DOWN `adj.P.Val`
235058_at, 218799_at	0.19101	6.82e-06, 0.31	-4.539882, -1.015429	2.8608, -6.719887	-0.214131	GPN-loop GTPase 2	GPN2	Not sig.
227054_at	2.04e-05	6.92e-06	-4.536766	2.847183	-0.214359	eukaryotic translation elongation factor 1 alpha lysine methyltransferase 1	EEF1AKMT1	DOWN `adj.P.Val`
223615_at	0.0132	0.00723	-2.69529	-3.635557	-0.214384	ABI family member 3	ABI3	DOWN `adj.P.Val`
202273_at	0.00903	0.00478	-2.832394	-3.262767	-0.214494	platelet derived growth factor receptor beta	PDGFRB	DOWN `adj.P.Val`
204788_s_at, 238117_at, 238118_s_at	0.399667	7.51e-13, 0.486, 0.572	-7.331836, -0.69661, -0.564871	18.397648, -6.991516, -7.074267	-0.214572	protoporphyrinogen oxidase	PPOX	Not sig.
203974_at	0.0116	0.00626	-2.743459	-3.506638	-0.214657	pseudouridine 5'-phosphatase	PUDP	DOWN `adj.P.Val`
224830_at, 202697_at, 213461_at	0.153267	1.31e-18, 0.01, 0.368	-9.10559, 2.583299, 0.900016	31.414384, -3.926668, -6.829869	-0.214747	nudix hydrolase 21	NUDT21	Not sig.
210624_s_at, 202993_at, 216270_at	0.0150671	3.91e-07, 0.00586, 0.0206	-5.131037, -2.765488, -2.321645	5.600166, -3.446937, -4.559676	-0.21475	ilvB acetolactate synthase like	ILVBL	DOWN `adj.P.Val`
224758_at	0.0509	0.032	-2.150023	-4.938849	-0.214835	chromosome 7 open reading frame 73	C7orf73	Not sig.
213315_x_at	0.0125	0.00685	-2.713829	-3.586203	-0.214881	chromosome X open reading frame 40A	CXorf40A	DOWN `adj.P.Val`
241706_at, 228365_at, 243727_at	0.147477	0.000747, 0.021, 0.333	-3.389267, -2.314666, 0.968556	-1.564539, -4.575652, -6.766148	-0.21495	copine 8	CPNE8	Not sig.
201844_s_at, 201845_s_at, 201846_s_at, 242719_at	0.238325	1.66e-07, 0.00688, 0.0163, 0.889	-5.297331, -2.712166, -2.410137, 0.139356	6.426073, -3.590643, -4.352999, -7.223541	-0.214959	RING1 and YY1 binding protein	RYBP	Not sig.
235424_at, 226443_at, 235043_at	0.0343133	3.81e-09, 0.000901, 0.0683	-5.982309, -3.336713, 1.826246	10.07771, -1.737349, -5.576043	-0.215002	family with sequence similarity 122A	FAM122A	DOWN `adj.P.Val`
204258_at, 235791_x_at	0.01189	0.00372, 0.00928	-2.912349, -2.610148	-3.037062, -3.857976	-0.215079	chromodomain helicase DNA binding protein 1	CHD1	DOWN `adj.P.Val`
203926_x_at, 213041_s_at	0.0689	0.0295, 0.0603	-2.181735, -1.881859	-4.870943, -5.473883	-0.215088	ATP synthase, H+ transporting, mitochondrial F1 complex, delta subunit	ATP5D	Not sig.
213116_at, 211089_s_at	1.09e-05	6.46e-15, 7.43e-06	-8.002821, 4.521329	23.057737, 2.779861	-0.215291	NIMA related kinase 3	NEK3	DOWN `adj.P.Val`
207460_at	0.137	0.0964	-1.665374	-5.854486	-0.215325	granzyme M	GZMM	Not sig.
209050_s_at, 209051_s_at	1.875e-05	1.19e-16, 1.32e-05	-8.534577, 4.393212	26.982536, 2.229371	-0.215421	ral guanine nucleotide dissociation stimulator	RALGDS	DOWN `adj.P.Val`
230016_at, 235509_at	0.023155	0.000126, 0.0285	-3.859411, -2.195635	0.09632, -4.840868	-0.215549	uncharacterized LOC100506538///NADH:ubiquinone oxidoreductase complex assembly factor 6	LOC100506538///NDUFAF6	DOWN `adj.P.Val`
231323_at, 200039_s_at, 201404_x_at, 238425_at	0.45525	3.95e-27, 0.187, 0.576, 0.912	-11.346115, -1.320637, -0.558946, 0.111077	50.768903, -6.365452, -7.077584, -7.227069	-0.215553	proteasome subunit beta 2	PSMB2	Not sig.
242021_at, 200670_at	0.277	2.66e-09, 0.481	-6.044108, -0.704834	10.426588, -6.985778	-0.215651	X-box binding protein 1	XBP1	Not sig.
242418_at, 206611_at	0.4035	2.7e-24, 0.761	-10.636605, 0.304154	44.323834, -7.187125	-0.21568	chromosome 2 open reading frame 27A	C2orf27A	Not sig.
218873_at, 223555_at, 219846_at	0.184	1.78e-13, 0.111, 0.325	-7.540003, -1.596247, -0.984544	19.807584, -5.966325, -6.750613	-0.215683	gon-4 like	GON4L	Not sig.
227908_at, 227632_at	0.287091	7.13e-05, 0.502	-4.000161, -0.672019	0.633427, -7.008273	-0.215747	TBC1 domain family member 24	TBC1D24	Not sig.
235143_at, 224126_at	0.001427	0.000426, 0.000876	-3.54358, -3.344602	-1.042142, -1.711573	-0.215754	solute carrier family 10 member 7	SLC10A7	DOWN `adj.P.Val`
219479_at	7.76e-05	2.87e-05	-4.216345	1.493804	-0.21579	KDEL motif containing 1	KDELC1	DOWN `adj.P.Val`
220162_s_at	0.00859	0.00453	-2.849773	-3.214229	-0.215816	DNL-type zinc finger///caspase recruitment domain family member 9	DNLZ///CARD9	DOWN `adj.P.Val`
214038_at	0.0289	0.0171	-2.392001	-4.395973	-0.215837	C-C motif chemokine ligand 8	CCL8	DOWN `adj.P.Val`
235840_at, 211773_s_at	0.446	1.54e-08, 0.862	-5.73751, 0.173579	8.727063, -7.218204	-0.216065	zinc finger with KRAB and SCAN domains 3	ZKSCAN3	Not sig.
231868_at	1.44e-05	4.8e-06	-4.616197	3.196992	-0.216136	homeobox and leucine zipper encoding	HOMEZ	DOWN `adj.P.Val`
230937_at	0.105	0.0717	-1.804033	-5.616	-0.21614	uncharacterized LOC101929072///uncharacterized LOC285835	LOC101929072///LOC285835	Not sig.
218247_s_at, 227275_at, 222567_s_at	0.000136567	7.69e-19, 5.24e-06, 0.000163	-9.171437, 4.597294, 3.795121	31.939439, 3.113232, -0.142932	-0.216156	mex-3 RNA binding family member C	MEX3C	DOWN `adj.P.Val`
226370_at	0.101	0.0687	-1.823587	-5.580852	-0.216218	kelch like family member 15	KLHL15	Not sig.
202810_at	0.000311	0.000127	-3.858461	0.092757	-0.216245	developmentally regulated GTP binding protein 1	DRG1	DOWN `adj.P.Val`
224481_s_at, 242349_at, 241955_at, 241683_at	0.303	6.36e-12, 1.06e-10, 0.477, 0.597	-7.014049, -6.577389, 0.711825, 0.529555	16.308933, 13.567302, -6.980847, -7.093517	-0.21645	HECT domain E3 ubiquitin protein ligase 1	HECTD1	Not sig.
212399_s_at, 214004_s_at	0.0075385	6.95e-05, 0.00826	-4.006612, -2.650334	0.658481, -3.753864	-0.216475	vestigial like family member 4	VGLL4	DOWN `adj.P.Val`
203660_s_at, 233387_s_at	0.088	2.03e-10, 0.128	-6.47202, 1.524927	12.928435, -6.076787	-0.216524	pericentrin	PCNT	Not sig.
213634_s_at	0.003	0.00144	-3.200707	-2.172479	-0.216589	tRNA 5-methylaminomethyl-2-thiouridylate methyltransferase	TRMU	DOWN `adj.P.Val`
223070_at	0.000348	0.000143	-3.828246	-0.020138	-0.216954	selenoprotein K	SELK	DOWN `adj.P.Val`
232529_at, 213168_at, 229217_at, 238035_at, 227537_s_at	0.0198245	1.65e-15, 1.4e-06, 6.11e-06, 0.0252, 0.0369	-8.187111, -4.875222, 4.563846, -2.244446, 2.091818	24.395275, 4.376803, 2.965807, -4.733776, -5.06094	-0.217079	Sp3 transcription factor	SP3	DOWN `adj.P.Val`
201433_s_at	0.0119	0.00645	-2.733875	-3.532466	-0.217121	phosphatidylserine synthase 1	PTDSS1	DOWN `adj.P.Val`
227008_at	0.000868	0.000381	-3.573806	-0.937206	-0.217289	HD domain containing 3	HDDC3	DOWN `adj.P.Val`
219623_at, 222147_s_at	0.2985	1.94e-13, 0.526	-7.527563, 0.633828	19.722414, -7.033105	-0.21729	ARP5 actin-related protein 5 homolog	ACTR5	Not sig.
202702_at	0.00136	0.000617	-3.442618	-1.386458	-0.217307	tripartite motif containing 26	TRIM26	DOWN `adj.P.Val`
219982_s_at, 223538_at, 223539_s_at	0.306504	5.42e-05, 0.00217, 0.892	-4.066507, -3.079057, -0.135984	0.892924, -2.546856, -7.224003	-0.217426	small EDRK-rich factor 1B///small EDRK-rich factor 1A	SERF1B///SERF1A	Not sig.
205224_at	0.00058	0.000246	-3.688417	-0.531567	-0.217516	surfeit 2	SURF2	DOWN `adj.P.Val`
205674_x_at	0.000309	0.000125	-3.86083	0.101641	-0.21765	FXYD domain containing ion transport regulator 2	FXYD2	DOWN `adj.P.Val`
233321_x_at	7.95e-06	2.56e-06	-4.750096	3.799431	-0.217688	uncharacterized protein BC001742///bromodomain containing 1	LOC90834///BRD1	DOWN `adj.P.Val`
223816_at	0.115	0.0792	-1.758566	-5.696279	-0.217787	solute carrier family 46 member 2	SLC46A2	Not sig.
202363_at	0.0104	0.00556	-2.783083	-3.39892	-0.217861	sparc/osteonectin, cwcv and kazal-like domains proteoglycan (testican) 1	SPOCK1	DOWN `adj.P.Val`
225772_s_at	0.0291	0.0172	-2.389325	-4.402287	-0.2179	COX14, cytochrome c oxidase assembly factor	COX14	DOWN `adj.P.Val`
218900_at	9.01e-06	2.91e-06	-4.722398	3.673501	-0.218069	cyclin and CBS domain divalent metal cation transport mediator 4	CNNM4	DOWN `adj.P.Val`
218554_s_at, 226447_at, 222667_s_at	1.10798e-09	1.32e-24, 5.91e-13, 6.93e-10	10.715618, -7.366838, -6.271095	45.027877, 18.632433, 11.735058	-0.218108	ASH1 like histone lysine methyltransferase	ASH1L	DOWN `adj.P.Val`
232076_at	0.000614	0.000262	-3.672222	-0.589627	-0.218128	uncharacterized LOC101928160///zinc finger protein 707	LOC101928160///ZNF707	DOWN `adj.P.Val`
235947_at	3.99e-15	4.31e-16	-8.365946	25.716326	-0.218223	uncharacterized LOC101930067	LOC101930067	DOWN `adj.P.Val`
209507_at	0.00992	0.00529	-2.799116	-3.354907	-0.218258	replication protein A3	RPA3	DOWN `adj.P.Val`
226852_at, 223311_s_at	0.000875165	8.84e-08, 0.000806	-5.416796, -3.368207	7.03417, -1.634102	-0.218519	metastasis associated 1 family member 3	MTA3	DOWN `adj.P.Val`
218658_s_at, 222707_s_at	0.0675043	2.78e-06, 0.0948	-4.732204, -1.673103	3.718005, -5.841689	-0.218694	ARP8 actin-related protein 8 homolog	ACTR8	Not sig.
224701_at, 232610_at	0.17855	0.0165, 0.261	-2.4037, -1.124905	-4.368287, -6.603358	-0.219109	poly(ADP-ribose) polymerase family member 14	PARP14	Not sig.
206080_at	0.000161	6.28e-05	-4.031029	0.753658	-0.21912	phospholipase C eta 2	PLCH2	DOWN `adj.P.Val`
204038_s_at, 204036_at, 204037_at	4.29e-06	1.5e-14, 3.06e-07, 3.88e-06	7.886939, -5.17907, -4.661783	22.229219, 5.836256, 3.400294	-0.21918	lysophosphatidic acid receptor 1	LPAR1	DOWN `adj.P.Val`
219099_at	0.0573	0.0364	-2.097331	-5.049518	-0.219235	TP53 induced glycolysis regulatory phosphatase	TIGAR	Not sig.
32502_at, 213343_s_at	0.3355	8.4e-09, 0.606	-5.844642, 0.515544	9.311974, -7.10081	-0.219318	glycerophosphodiester phosphodiesterase domain containing 5	GDPD5	Not sig.
227176_at, 234268_at, 234561_at	0.347433	4.54e-12, 0.0428, 0.968	-7.064955, 2.030264, 0.04003	16.638287, -5.186463, -7.232419	-0.21933	solute carrier family 2 member 13	SLC2A13	Not sig.
226815_at, 234697_x_at, 231958_at	0.245867	1.09e-12, 0.00566, 0.669	-7.277367, -2.777034, 0.427972	18.034145, -3.415461, -7.141965	-0.21963	TAM41 mitochondrial translocator assembly and maintenance homolog	TAMM41	Not sig.
207525_s_at	0.00707	0.00366	-2.917679	-3.021798	-0.219644	GIPC PDZ domain containing family member 1	GIPC1	DOWN `adj.P.Val`
234341_x_at	5.01e-06	1.56e-06	-4.852172	4.2694	-0.21969	uncharacterized LOC91548	LOC91548	DOWN `adj.P.Val`
234762_x_at, 224063_at, 225943_at, 225944_at, 228797_at, 225942_at	0.192269	3.23e-05, 3.54e-05, 4.16e-05, 0.000131, 0.149, 0.936	-4.188784, -4.167744, -4.12928, -3.850874, -1.443613, -0.07986	1.381743, 1.296659, 1.142161, 0.06433, -6.196617, -7.230039	-0.219708	neurolysin	NLN	Not sig.
219179_at	0.0633	0.0406	-2.051618	-5.143336	-0.21974	dishevelled binding antagonist of beta catenin 1	DACT1	Not sig.
214331_at, 212656_at, 214332_s_at	0.202	5.75e-15, 0.0741, 0.424	-8.018612, -1.788951, 0.800626	23.171388, -5.642855, -6.913989	-0.21984	Ts translation elongation factor, mitochondrial	TSFM	Not sig.
214834_at	1.65e-08	3.77e-09	-5.984049	10.087493	-0.220054	Prader Willi/Angelman region RNA 5	PWAR5	DOWN `adj.P.Val`
218646_at	0.0172	0.00965	-2.596615	-3.892689	-0.220205	histone PARylation factor 1	HPF1	DOWN `adj.P.Val`
230722_at, 238478_at, 220272_at, 235723_at, 243445_at, 229942_at	0.101196	2.37e-20, 1.44e-13, 4.99e-06, 0.00153, 0.105, 0.382	-9.592886, -7.570288, -4.607616, -3.183925, 1.621514, 0.874601	35.366354, 20.015419, 3.158928, -2.224957, -5.925991, -6.852313	-0.220276	basonuclin 2	BNC2	Not sig.
236022_at, 219320_at, 225947_at, 234598_at	0.019325	3.3e-21, 2.04e-10, 6.59e-10, 0.0507	-9.825915, 6.471306, -6.279412, -1.957816	37.309356, 12.924134, 11.783807, -5.329465	-0.220317	myosin XIX	MYO19	DOWN `adj.P.Val`
232070_at	3.04e-06	9.2e-07	-4.960577	4.7786	-0.220378	uncharacterized LOC100506639	LOC100506639	DOWN `adj.P.Val`
207434_s_at	0.00115	0.000517	-3.491086	-1.222355	-0.220454	FXYD6-FXYD2 readthrough///FXYD domain containing ion transport regulator 2	FXYD6-FXYD2///FXYD2	DOWN `adj.P.Val`
230051_at, 229801_at	0.490096	7.5e-05, 0.974	-3.988065, -0.032508	0.586554, -7.232691	-0.220485	proline and serine rich 2	PROSER2	Not sig.
222760_at, 230586_s_at	0.01695	1.03e-10, 0.0203	-6.58133, 2.3264	13.591372, -4.548763	-0.220662	zinc finger protein 703	ZNF703	DOWN `adj.P.Val`
214083_at, 201877_s_at, 213305_s_at	0.0993416	5.03e-08, 8.45e-06, 0.233	-5.522007, -4.492935, 1.193778	7.579867, 2.656582, -6.523966	-0.220679	protein phosphatase 2 regulatory subunit B'gamma	PPP2R5C	Not sig.
202425_x_at, 202429_s_at, 202457_s_at	0.287667	1.58e-17, 0.0961, 0.668	-8.793692, -1.666945, 0.428893	28.966365, -5.85189, -7.141572	-0.220841	protein phosphatase 3 catalytic subunit alpha	PPP3CA	Not sig.
203088_at	0.00466	0.00233	-3.057815	-2.610787	-0.22088	fibulin 5	FBLN5	DOWN `adj.P.Val`
237460_x_at, 239777_at, 242219_at	0.289333	3.73e-27, 0.0727, 0.709	-11.352061, -1.798075, 0.373971	50.82406, -5.626636, -7.163538	-0.220884	long intergenic non-protein coding RNA 1588	LINC01588	Not sig.
232722_at, 239388_at, 217984_at, 217983_s_at	0.0746797	6.28e-06, 0.0301, 0.0309, 0.149	-4.557807, -2.174313, -2.163817, 1.444975	2.939298, -4.886922, -4.909431, -6.194663	-0.221029	ribonuclease T2	RNASET2	Not sig.
230821_at, 203318_s_at, 235166_at, 228545_at, 239024_at, 203319_s_at, 238711_s_at	0.0509248	3.51e-09, 6.62e-07, 5.9e-06, 8.88e-06, 0.000362, 0.0338, 0.236	-5.996372, -5.026935, 4.571357, -4.482143, -3.58743, 2.127374, -1.185328	10.156824, 5.0954, 2.998826, 2.609919, -0.889628, -4.986751, -6.533959	-0.221074	zinc finger protein 148	ZNF148	Not sig.
226410_at	0.00812	0.00426	-2.869424	-3.158995	-0.221227	cytosolic thiouridylase subunit 2	CTU2	DOWN `adj.P.Val`
227946_at, 210344_at, 208163_s_at	0.173423	7.86e-26, 0.00107, 0.444	-11.024604, 3.287944, 0.766531	47.814441, -1.895384, -6.940586	-0.221301	oxysterol binding protein like 7	OSBPL7	Not sig.
222819_at, 219080_s_at	0.0695	1.09e-13, 0.0983	-7.610199, 1.655537	20.290363, -5.870687	-0.221343	CTP synthase 2	CTPS2	Not sig.
206827_s_at	0.000294	0.000119	-3.874219	0.151968	-0.221422	transient receptor potential cation channel subfamily V member 6	TRPV6	DOWN `adj.P.Val`
205923_at	8.05e-06	2.59e-06	-4.747233	3.786383	-0.221427	reelin	RELN	DOWN `adj.P.Val`
244557_at	9.34e-06	3.03e-06	-4.714352	3.637045	-0.22161	long intergenic non-protein coding RNA 610	LINC00610	DOWN `adj.P.Val`
219880_at, 219881_s_at	0.367502	1.18e-06, 0.677	-4.910206, 0.416138	4.540708, -7.146941	-0.221666	uncharacterized LOC101928649	CTC-338M12.4	Not sig.
202282_at	0.00209	0.000978	-3.313507	-1.812826	-0.221697	hydroxysteroid 17-beta dehydrogenase 10	HSD17B10	DOWN `adj.P.Val`
230341_x_at, 232133_at	0.396	1.36e-07, 0.743	-5.33525, 0.327765	6.617756, -7.179691	-0.221757	ADAM metallopeptidase with thrombospondin type 1 motif 10	ADAMTS10	Not sig.
54037_at, 218402_s_at	0.00560025	1.39e-07, 0.00605	-5.331416, -2.755047	6.598317, -3.47529	-0.221885	HPS4, biogenesis of lysosomal organelles complex 3 subunit 2	HPS4	DOWN `adj.P.Val`
202386_s_at	0.00526	0.00265	-3.017914	-2.729718	-0.221984	KIAA0430	KIAA0430	DOWN `adj.P.Val`
212144_at	0.0124	0.00674	-2.718787	-3.572948	-0.221988	Sad1 and UNC84 domain containing 2	SUN2	DOWN `adj.P.Val`
222474_s_at, 217960_s_at, 229076_s_at	0.0001281	7.22e-06, 5.79e-05, 8.44e-05	-4.527489, 4.050551, -3.959073	2.806698, 0.830146, 0.474747	-0.22207	translocase of outer mitochondrial membrane 22	TOMM22	DOWN `adj.P.Val`
235349_at	0.0356	0.0215	-2.304966	-4.59778	-0.222134	regulator of microtubule dynamics 2	RMDN2	DOWN `adj.P.Val`
229248_at, 220083_x_at, 219960_s_at	0.152333	8.02e-18, 0.125, 0.221	-8.879347, -1.538286, -1.223891	29.632183, -6.056478, -6.487779	-0.222144	ubiquitin C-terminal hydrolase L5	UCHL5	Not sig.
225621_at, 228166_at	4.25502e-06	8.32e-12, 2.75e-06	-6.973092, 4.735003	16.045409, 3.730725	-0.222163	ALG2, alpha-1,3/1,6-mannosyltransferase	ALG2	DOWN `adj.P.Val`
223543_at	0.000342	0.00014	-3.833006	-0.002408	-0.222183	PDZ domain containing 4	PDZD4	DOWN `adj.P.Val`
229861_at, 207348_s_at, 204123_at	0.0574333	1.32e-14, 0.00969, 0.111	-7.90485, 2.594979, 1.596215	22.356634, -3.896871, -5.966377	-0.222236	DNA ligase 3	LIG3	Not sig.
225376_at, 218448_at	0.327	1.97e-09, 0.587	-6.095688, -0.543208	10.720196, -7.086222	-0.222378	GID complex subunit 8 homolog	GID8	Not sig.
226508_at, 220328_at, 215521_at, 238693_at	0.3345	2.93e-24, 0.269, 0.342, 0.514	-10.627479, -1.107116, 0.951182, -0.652578	44.242743, -6.623101, -6.782741, -7.021095	-0.222607	polyhomeotic homolog 3	PHC3	Not sig.
231924_at	3.22e-05	1.12e-05	-4.429648	2.384422	-0.222658	long intergenic non-protein coding RNA 958	LINC00958	DOWN `adj.P.Val`
220293_at	2.98e-08	7e-09	-5.876694	9.488837	-0.222844	cation channel sperm associated auxiliary subunit beta	CATSPERB	DOWN `adj.P.Val`
225087_at, 225088_at	0.04085	4.36e-10, 0.0539	-6.347698, 1.931384	12.186169, -5.380361	-0.222888	FGFR1OP N-terminal like	FOPNL	DOWN `adj.P.Val`
203919_at, 241428_x_at, 238173_at	0.130005	8.95e-08, 5.38e-06, 0.318	-5.414585, -4.591434, -0.999405	7.022803, 3.087332, -6.735947	-0.222905	transcription elongation factor A2	TCEA2	Not sig.
240065_at	0.000246	9.85e-05	-3.92113	0.329594	-0.222986	family with sequence similarity 81 member B	FAM81B	DOWN `adj.P.Val`
235603_at, 216855_s_at, 200594_x_at, 200593_s_at, 225805_at	0.00065582	3.24e-16, 1.5e-09, 2.52e-07, 6.14e-06, 0.00158	-8.403525, 6.141215, -5.216644, -4.562954, -3.174003	25.996784, 10.981176, 6.022339, 2.961888, -2.255861	-0.222992	heterogeneous nuclear ribonucleoprotein U	HNRNPU	DOWN `adj.P.Val`
229687_s_at, 220571_at, 229688_at, 233067_at	0.216005	1.09e-40, 6.78e-06, 0.0978, 0.666	-14.437317, 4.541246, -1.658032, -0.431232	81.652334, 2.866764, -5.866587, -7.14057	-0.223025	PR/SET domain 11	PRDM11	Not sig.
205766_at	0.00249	0.00118	-3.25867	-1.98917	-0.223159	titin-cap	TCAP	DOWN `adj.P.Val`
228096_at, 224867_at	0.375	1.07e-14, 0.695	-7.93383, 0.391873	22.563298, -7.156708	-0.223307	mitochondrial inner membrane organizing system 1	MINOS1	Not sig.
226844_at, 219265_at, 229568_at	0.006023	0.000129, 0.000373, 0.0095	-3.853833, 3.579339, -2.602023	0.07541, -0.917904, -3.878838	-0.223316	MOB kinase activator 3B	MOB3B	DOWN `adj.P.Val`
236390_at, 229615_at	0.07151	0.0042, 0.0953	-2.873914, -1.67078	-3.146324, -5.845541	-0.223408	SLX4 interacting protein	SLX4IP	Not sig.
213881_x_at, 208738_x_at, 208739_x_at	0.179667	7.13e-12, 4.69e-08, 0.465	-6.996691, -5.534899, -0.731146	16.197086, 7.647385, -6.966968	-0.223505	small ubiquitin-related modifier 2 pseudogene///small ubiquitin-like modifier 2///small ubiquitin-like modifier 3	LOC101929087///SUMO2///SUMO3	Not sig.
217362_x_at, 217323_at	0.382715	0.000179, 0.712	-3.77048, 0.368953	-0.233617, -7.165395	-0.223531	major histocompatibility complex, class II, DR beta 6 (pseudogene)	HLA-DRB6	Not sig.
230365_at, 235039_x_at	1.54503e-08	8.11e-14, 7.29e-09	-7.651584, -5.869562	20.576714, 9.449409	-0.223535	lin-9 DREAM MuvB core complex component	LIN9	DOWN `adj.P.Val`
220030_at, 221696_s_at	0.01385	3.38e-10, 0.0163	-6.389422, -2.409801	12.433887, -4.353798	-0.223536	serine/threonine/tyrosine kinase 1	STYK1	DOWN `adj.P.Val`
229989_at	0.000103	3.87e-05	-4.146742	1.212133	-0.22358	ferredoxin-fold anticodon binding domain containing 1	FDXACB1	DOWN `adj.P.Val`
232617_at, 202901_x_at, 202902_s_at	0.162637	1.09e-11, 0.00301, 0.407	-6.93157, -2.97887, 0.829038	15.779582, -2.844631, -6.890943	-0.223629	cathepsin S	CTSS	Not sig.
232169_x_at, 203190_at, 203189_s_at	0.0865236	2.95e-05, 0.000206, 0.198	-4.209897, -3.734331, 1.289172	1.467525, -0.365636, -6.406252	-0.223719	microRNA 7113///microRNA 4691///NADH:ubiquinone oxidoreductase core subunit S8	MIR7113///MIR4691///NDUFS8	Not sig.
226616_s_at, 226209_at	0.128004	2.34e-06, 0.196	-4.768785, -1.29432	3.884783, -6.399644	-0.223741	NADH:ubiquinone oxidoreductase subunit V3	NDUFV3	Not sig.
209176_at, 209175_at, 216392_s_at	0.000522333	1.75e-16, 5.28e-05, 0.000651	-8.484237, -4.07266, 3.427787	26.602479, 0.917194, -1.43623	-0.223813	SEC23 interacting protein	SEC23IP	DOWN `adj.P.Val`
226597_at	2.98e-06	9.02e-07	-4.964703	4.798184	-0.223961	receptor accessory protein 6	REEP6	DOWN `adj.P.Val`
228660_x_at, 210124_x_at, 208124_s_at	0.0603334	8.65e-22, 1.73e-08, 0.132	-9.982118, -5.715877, 1.506565	38.630497, 8.610124, -6.104417	-0.223976	ssemaphorin 4F	SEMA4F	Not sig.
228798_x_at	0.00154	0.000705	-3.405477	-1.510715	-0.224056	uncharacterized LOC100289283	LOC100289283	DOWN `adj.P.Val`
233654_at, 218652_s_at, 231692_at	0.285006	3.56e-10, 5.54e-06, 0.818	-6.380864, -4.585303, 0.230508	12.38296, 3.060265, -7.206743	-0.224102	phosphatidylinositol glycan anchor biosynthesis class G	PIGG	Not sig.
238129_s_at, 210220_at	0.0442685	0.000273, 0.0586	-3.661735, -1.895102	-0.627094, -5.449111	-0.224226	frizzled class receptor 2	FZD2	DOWN `adj.P.Val`
206056_x_at, 206057_x_at, 216981_x_at, 216980_s_at	0.0180128	9.18e-09, 0.000373, 0.011, 0.0326	-5.828952, -3.579458, -2.55163, -2.141482	9.225709, -0.917489, -4.006802, -4.956971	-0.224384	sialophorin	SPN	DOWN `adj.P.Val`
230381_at	0.000156	6.04e-05	-4.040332	0.790063	-0.22443	uncharacterized LOC101929219///chromosome 1 open reading frame 186	LOC101929219///C1orf186	DOWN `adj.P.Val`
233354_at, 205964_at	0.4695	2.39e-20, 0.922	-9.591881, 0.098436	35.358046, -7.228389	-0.224604	zinc finger protein 426	ZNF426	Not sig.
231973_s_at	0.0499	0.0312	-2.159415	-4.91884	-0.224634	uncharacterized LOC101930107///anaphase-promoting complex subunit 1-like///anaphase promoting complex subunit 1 pseudogene///anaphase promoting complex subunit 1	LOC101930107///LOC730268///LOC285074///ANAPC1	DOWN `adj.P.Val`
220354_at	1.02e-06	2.91e-07	-5.189196	5.886283	-0.224682	MCF2L antisense RNA 1	MCF2L-AS1	DOWN `adj.P.Val`
219025_at	0.000513	0.000216	-3.722075	-0.410119	-0.224724	CD248 molecule	CD248	DOWN `adj.P.Val`
233021_at	7.04e-06	2.25e-06	-4.776972	3.922271	-0.22474	RBM26 antisense RNA 1	RBM26-AS1	DOWN `adj.P.Val`
230211_at, 236160_at, 235973_at, 210760_x_at, 209778_at	0.176502	3.43e-11, 0.000171, 0.0426, 0.115, 0.59	-6.754979, -3.782979, -2.031914, 1.578866, -0.539068	14.664152, -0.187688, -5.183146, -5.993706, -7.088454	-0.224785	thyroid hormone receptor interactor 11	TRIP11	Not sig.
225715_at	0.000823	0.000359	-3.589022	-0.884059	-0.224906	regulatory associated protein of MTOR complex 1	RPTOR	DOWN `adj.P.Val`
243231_at	9.9e-06	3.22e-06	-4.701359	3.5783	-0.225051	solute carrier family 38 member 11	SLC38A11	DOWN `adj.P.Val`
209361_s_at	0.000205	8.08e-05	-3.969637	0.515398	-0.225107	poly(rC) binding protein 4	PCBP4	DOWN `adj.P.Val`
229584_at	0.0763	0.0499	-1.964595	-5.316301	-0.225171	leucine rich repeat kinase 2	LRRK2	Not sig.
226785_at, 242690_at	0.001145	1.46e-11, 0.00108	-6.886906, 3.284158	15.495147, -1.90756	-0.225179	ATPase phospholipid transporting 11C	ATP11C	DOWN `adj.P.Val`
235421_at, 205027_s_at	0.277145	0.00108, 0.478	-3.284947, -0.709386	-1.905025, -6.982573	-0.225298	mitogen-activated protein kinase kinase kinase 8	MAP3K8	Not sig.
212592_at	0.452	0.378	-0.881797	-6.846023	-0.225302	joining chain of multimeric IgA and IgM	JCHAIN	Not sig.
218911_at	0.0887	0.0591	-1.890757	-5.457258	-0.225592	YEATS domain containing 4	YEATS4	Not sig.
207536_s_at, 211786_at, 238950_at	0.167957	1.02e-13, 0.00411, 0.421	-7.619703, 2.880492, -0.804793	20.356009, -3.127724, -6.910659	-0.22563	TNF receptor superfamily member 9	TNFRSF9	Not sig.
205107_s_at	4.93e-05	1.77e-05	-4.32768	1.953524	-0.225633	ephrin A4	EFNA4	DOWN `adj.P.Val`
219041_s_at, 222501_s_at, 228815_s_at	0.124433	2.45e-34, 0.00731, 0.29	-13.039341, 2.691909, 1.059405	67.175154, -3.64452, -6.674505	-0.225692	replication initiator 1	REPIN1	Not sig.
40446_at, 202928_s_at	0.03385	9.46e-18, 0.0438	-8.858539, 2.020769	29.46998, -5.205496	-0.225938	PHD finger protein 1	PHF1	DOWN `adj.P.Val`
229065_at, 231520_at	0.01375	6.7e-13, 0.0161	-7.34838, -2.412811	18.508505, -4.346636	-0.226089	solute carrier family 35 member F3	SLC35F3	DOWN `adj.P.Val`
216248_s_at, 204622_x_at, 204621_s_at	0.357033	0.0498, 0.1, 0.817	-1.965524, -1.647002, -0.231772	-5.314493, -5.884668, -7.206451	-0.226426	nuclear receptor subfamily 4 group A member 2	NR4A2	Not sig.
228065_at, 227616_at	0.458001	5e-07, 0.893	-5.082774, 0.134709	5.364974, -7.224175	-0.226438	B-cell CLL/lymphoma 9-like	BCL9L	Not sig.
225565_at, 225572_at, 214513_s_at, 204314_s_at, 237289_at, 204312_x_at, 204313_s_at	0.0084284	9.18e-15, 3.36e-13, 2.37e-06, 4.45e-06, 0.000428, 0.00312, 0.0327	-7.954786, -7.448768, 4.765524, -4.632498, -3.542447, 2.967788, -2.141271	22.713121, 19.185623, 3.86987, 3.269475, -1.046059, -2.876982, -4.957417	-0.226643	cAMP responsive element binding protein 1	CREB1	DOWN `adj.P.Val`
210113_s_at, 211824_x_at, 211822_s_at	0.385338	4.66e-06, 0.488, 0.524	-4.622452, -0.693695, 0.637229	3.224777, -6.993533, -7.030953	-0.226798	NLR family pyrin domain containing 1	NLRP1	Not sig.
226821_at, 241820_at, 236620_at, 226503_at, 233780_at, 214700_x_at, 233781_s_at, 214872_at, 240098_at	0.108673	1.95e-19, 1.05e-11, 1.35e-10, 1.01e-06, 5.91e-05, 0.00542, 0.0249, 0.122, 0.705	-9.339533, 6.938201, -6.538334, -4.941624, -4.045689, -2.790961, 2.248192, 1.549787, 0.378313	33.292609, 15.821944, 13.329465, 4.688825, 0.811064, -3.377323, -4.725462, -6.038852, -7.161911	-0.226922	replication timing regulatory factor 1	RIF1	Not sig.
243923_at	1.16e-08	2.58e-09	-6.049263	10.455834	-0.227038	uncharacterized LOC101928767	LOC101928767	DOWN `adj.P.Val`
212989_at	0.142	0.1	-1.646032	-5.886252	-0.227216	sphingomyelin synthase 1	SGMS1	Not sig.
227357_at	0.00206	0.000964	-3.31764	-1.799422	-0.227297	TGF-beta activated kinase 1/MAP3K7 binding protein 3	TAB3	DOWN `adj.P.Val`
231341_at	0.0723	0.0471	-1.989748	-5.267068	-0.227363	solute carrier family 35 member D3	SLC35D3	Not sig.
205544_s_at, 244097_at	0.011908	0.000356, 0.0133	-3.59147, 2.483917	-0.875487, -4.174891	-0.227395	complement component 3d receptor 2	CR2	DOWN `adj.P.Val`
243871_at	3.63e-08	8.61e-09	-5.840195	9.287499	-0.227436	uncharacterized LOC100130476	LOC100130476	DOWN `adj.P.Val`
231369_at	0.104	0.0705	-1.811805	-5.602074	-0.227604	zinc finger protein 333	ZNF333	Not sig.
203171_s_at, 203170_at	9.425e-06	1.81e-06, 4.34e-06	-4.822134, -4.637801	4.130142, 3.29311	-0.227614	ribosomal RNA processing 8, methyltransferase, homolog (yeast)	RRP8	DOWN `adj.P.Val`
228159_at, 227490_at, 243514_at	0.01276	1.39e-26, 0.000724, 0.0222	-11.211503, 3.398358, -2.292393	49.525225, -1.534384, -4.626326	-0.2277	WD repeat and FYVE domain containing 2	WDFY2	DOWN `adj.P.Val`
226668_at	0.0618	0.0396	-2.062546	-5.121092	-0.227727	WD repeat, sterile alpha motif and U-box domain containing 1	WDSUB1	Not sig.
203482_at, 235590_at, 203481_at	0.355333	1.78e-12, 0.0947, 0.912	-7.205163, -1.673651, 0.110414	17.555766, -5.840778, -7.227142	-0.227736	SMC5-SMC6 complex localization factor 2	SLF2	Not sig.
228272_at	0.0685	0.0444	-2.015005	-5.217008	-0.227909	DNL-type zinc finger	DNLZ	Not sig.
219798_s_at	0.00789	0.00413	-2.879455	-3.130659	-0.227956	methylphosphate capping enzyme	MEPCE	DOWN `adj.P.Val`
204459_at, 238821_at	0.00293004	1.8e-08, 0.00298	-5.709252, -2.981881	8.574393, -2.835821	-0.228277	cleavage stimulation factor subunit 2	CSTF2	DOWN `adj.P.Val`
208287_at	2.23e-07	5.84e-08	-5.494066	7.434024	-0.228312	HLA complex group 9 (non-protein coding)	HCG9	DOWN `adj.P.Val`
200788_s_at, 200787_s_at	0.00605	1.04e-13, 0.00656	-7.616695, 2.728024	20.335225, -3.548191	-0.228439	phosphoprotein enriched in astrocytes 15	PEA15	DOWN `adj.P.Val`
208845_at, 208844_at, 208846_s_at	0.00800667	9.5e-21, 0.00045, 0.0132	-9.701563, 3.528495, -2.484672	36.268308, -1.094195, -4.17304	-0.228443	voltage dependent anion channel 3	VDAC3	DOWN `adj.P.Val`
218274_s_at	0.00771	0.00402	-2.887783	-3.107061	-0.228464	ankyrin repeat and zinc finger domain containing 1	ANKZF1	DOWN `adj.P.Val`
222868_s_at, 224283_x_at, 219323_s_at	0.0672667	1.94e-11, 0.0375, 0.102	-6.843498, -2.085217, -1.638979	15.22021, -5.074579, -5.897744	-0.228474	interleukin 18 binding protein	IL18BP	Not sig.
212843_at, 227394_at, 209968_s_at, 231532_at, 217359_s_at, 214952_at, 229799_s_at	0.222986	4e-23, 1.83e-19, 2.84e-09, 0.00885, 0.166, 0.536, 0.658	-10.334089, -9.347035, 6.032885, -2.626626, -1.387133, 0.618933, 0.442933	41.661141, 33.353425, 10.362991, -3.815474, -6.276012, -7.042397, -7.135475	-0.228504	neural cell adhesion molecule 1	NCAM1	Not sig.
226313_at	3.75e-07	1.01e-07	-5.391815	6.905995	-0.228824	chromosome 10 open reading frame 35	C10orf35	DOWN `adj.P.Val`
236196_at, 227680_at, 234093_at, 241720_at	0.0193419	1.68e-09, 1.93e-05, 8.49e-05, 0.0506	-6.122629, -4.308265, -3.957655, 1.958994	10.874427, 1.872545, 0.469301, -5.32718	-0.228926	zinc finger protein 326	ZNF326	DOWN `adj.P.Val`
201349_at	0.000424	0.000176	-3.77496	-0.217172	-0.228947	SLC9A3 regulator 1	SLC9A3R1	DOWN `adj.P.Val`
212928_at	0.0462	0.0287	-2.19326	-4.846021	-0.228956	TSPY like 4	TSPYL4	DOWN `adj.P.Val`
239018_at, 223367_at, 239194_at	8.63333e-07	1.31e-19, 3.37e-07, 4.12e-07	-9.387809, -5.16043, 5.121052	33.684602, 5.744401, 5.551342	-0.228963	DnaJ heat shock protein family (Hsp40) member C30	DNAJC30	DOWN `adj.P.Val`
229419_at, 218751_s_at, 239494_at, 222729_at	0.100475	8.24e-12, 1.09e-10, 0.017, 0.302	-6.974632, -6.572507, 2.39279, -1.033261	16.055293, 13.537504, -4.394109, -6.701716	-0.228971	F-box and WD repeat domain containing 7	FBXW7	Not sig.
239147_at	0.000724	0.000313	-3.625412	-0.756075	-0.229127	arylsulfatase family member K	ARSK	DOWN `adj.P.Val`
226269_at, 221279_at, 226271_at	0.0992675	7.29e-07, 0.0503, 0.166	-5.007465, 1.96114, -1.388115	5.002048, -5.323016, -6.274658	-0.229599	ganglioside induced differentiation associated protein 1	GDAP1	Not sig.
232899_at	0.00995	0.00531	-2.798066	-3.357797	-0.229695	uncharacterized LOC101929177	LOC101929177	DOWN `adj.P.Val`
229596_at	0.000104	3.91e-05	-4.143967	1.200992	-0.229738	amidohydrolase domain containing 1	AMDHD1	DOWN `adj.P.Val`
230589_at, 243553_x_at, 240577_at, 236555_at	0.20705	3.29e-14, 2.2e-13, 0.0103, 0.765	-7.778155, -7.509656, -2.575487, -0.299715	21.46035, 19.600012, -3.946526, -7.18846	-0.229924	TRAF3IP2 antisense RNA 1	TRAF3IP2-AS1	Not sig.
229519_at, 235960_at, 201637_s_at, 201636_at, 201635_s_at, 230201_at	0.0531547	3.56e-10, 2.87e-07, 9.96e-07, 1.82e-06, 0.000404, 0.251	-6.380882, -5.192014, -4.94451, -4.821263, 3.557935, -1.148385	12.383071, 5.900224, 4.702473, 4.126115, -0.992411, -6.57682	-0.229988	FMR1 autosomal homolog 1	FXR1	Not sig.
217541_x_at	1.62e-06	4.71e-07	-5.094485	5.421856	-0.230181	ZNF816-ZNF321P readthrough///zinc finger protein 816	ZNF816-ZNF321P///ZNF816	DOWN `adj.P.Val`
209268_at, 207967_at	2.8103e-07	1.03e-11, 1.55e-07	-6.940369, 5.310567	15.835803, 6.49284	-0.230311	vacuolar protein sorting 45 homolog	VPS45	DOWN `adj.P.Val`
228510_at, 218874_s_at	0.0469	7.16e-14, 0.0629	-7.669173, -1.863292	20.6988, -5.508327	-0.23039	alpha tubulin acetyltransferase 1	ATAT1	DOWN `adj.P.Val`
217316_at	4.12e-10	7.69e-11	-6.627771	13.875927	-0.230511	olfactory receptor family 7 subfamily A member 10	OR7A10	DOWN `adj.P.Val`
225831_at, 221832_s_at, 221831_at	0.00976821	1.29e-09, 1.43e-06, 0.0173	-6.166481, -4.870385, -2.386977	11.126742, 4.354224, -4.407821	-0.230725	leucine zipper protein 1	LUZP1	DOWN `adj.P.Val`
231567_s_at	8.97e-09	1.97e-09	-6.095253	10.717708	-0.230864	coiled-coil domain containing 62	CCDC62	DOWN `adj.P.Val`
203255_at, 219208_at, 222119_s_at	0.273333	1.03e-15, 0.175, 0.516	-8.250145, 1.356638, -0.650138	24.858329, -6.317572, -7.022678	-0.231002	F-box protein 11	FBXO11	Not sig.
202743_at, 211580_s_at	0.1005	5.5e-09, 0.149	-5.918748, 1.445869	9.722203, -6.19338	-0.231091	phosphoinositide-3-kinase regulatory subunit 3	PIK3R3	Not sig.
230616_at	8.49e-08	2.11e-08	-5.680492	8.419707	-0.231329	laminin subunit beta 2 pseudogene 1	LAMB2P1	DOWN `adj.P.Val`
229347_at, 236591_at	0.0274	9.67e-15, 0.0347	-7.947711, -2.117274	22.6625, -5.00795	-0.231329	microRNA 4458///MIR4458 host gene	MIR4458///MIR4458HG	DOWN `adj.P.Val`
201194_at	0.0329	0.0197	-2.338389	-4.521151	-0.231482	selenoprotein W, 1	SEPW1	DOWN `adj.P.Val`
219617_at	2.93e-05	1.02e-05	-4.451569	2.478281	-0.23149	calmodulin-lysine N-methyltransferase	CAMKMT	DOWN `adj.P.Val`
210139_s_at	0.0891	0.0595	-1.888413	-5.461646	-0.231679	peripheral myelin protein 22	PMP22	Not sig.
201277_s_at	0.00857	0.00452	-2.85062	-3.211855	-0.231787	heterogeneous nuclear ribonucleoprotein A/B	HNRNPAB	DOWN `adj.P.Val`
218740_s_at	0.0364	0.0221	-2.295354	-4.619617	-0.231808	CDK5 regulatory subunit associated protein 3	CDK5RAP3	DOWN `adj.P.Val`
201459_at	0.00191	0.00089	-3.340211	-1.725926	-0.231895	RuvB like AAA ATPase 2	RUVBL2	DOWN `adj.P.Val`
215229_at	0.000238	9.52e-05	-3.929414	0.361172	-0.232047	uncharacterized LOC100129973	LOC100129973	DOWN `adj.P.Val`
205647_at, 236880_at, 210630_s_at, 211904_x_at	0.0623675	5.05e-14, 0.000671, 0.0102, 0.174	-7.718407, -3.419215, -2.578286, 1.362574	21.041752, -1.464904, -3.939419, -6.309554	-0.232084	RAD52 homolog, DNA repair protein	RAD52	Not sig.
215123_at	0.12	0.0835	-1.733754	-5.739235	-0.232257	nuclear pore complex interacting protein family member A5///nuclear pore complex interacting protein family member B5///nuclear pore complex interacting protein member///nuclear pore complex interacting protein family member B4///nuclear pore complex interacting protein family member B3	NPIPA5///NPIPB5///LOC613037///NPIPB4///NPIPB3	Not sig.
200923_at	0.0941	0.0632	-1.861581	-5.511484	-0.232323	galectin 3 binding protein	LGALS3BP	Not sig.
205718_at	0.0702	0.0456	-2.003776	-5.239341	-0.232366	integrin subunit beta 7	ITGB7	Not sig.
236208_at, 218212_s_at	0.402	4.87e-14, 0.757	-7.723393, 0.30929	21.076582, -7.185555	-0.232396	molybdenum cofactor synthesis 2	MOCS2	Not sig.
222605_at, 218344_s_at, 241433_at	4.21083e-07	4.56e-11, 5.29e-08, 3.02e-07	-6.71027, -5.512437, 5.181797	14.385653, 7.529838, 5.849723	-0.232473	REST corepressor 3	RCOR3	DOWN `adj.P.Val`
238127_at, 238097_at	0.0290982	3.62e-05, 0.037	-4.162313, -2.090792	1.274763, -5.063061	-0.232674	GAS6 antisense RNA 1	GAS6-AS1	DOWN `adj.P.Val`
227634_at	0.00151	0.000687	-3.412858	-1.486124	-0.232779	serine/threonine kinase 32C	STK32C	DOWN `adj.P.Val`
230620_at, 217605_at	0.4555	2.04e-09, 0.887	-6.089605, -0.142381	10.685457, -7.223116	-0.232852	ubiquitin specific peptidase 27, X-linked	USP27X	Not sig.
203799_at	0.0144	0.00798	-2.66202	-3.723297	-0.232863	LY75-CD302 readthrough///CD302 molecule///lymphocyte antigen 75	LY75-CD302///CD302///LY75	DOWN `adj.P.Val`
228476_at	0.00208	0.000976	-3.314001	-1.811227	-0.232991	coiled-coil domain containing 191	CCDC191	DOWN `adj.P.Val`
206160_at	0.000126	4.82e-05	-4.094439	1.003379	-0.233004	apolipoprotein B mRNA editing enzyme catalytic subunit 2	APOBEC2	DOWN `adj.P.Val`
226627_at, 208999_at, 209000_s_at	4.49667e-10	5.09e-17, 3.41e-11, 2.28e-10	-8.643948, -6.75591, 6.453728	27.814304, 14.669971, 12.81844	-0.233059	septin 8	SEPT8	DOWN `adj.P.Val`
229120_s_at, 218157_x_at, 222537_s_at, 223674_s_at, 239023_at	0.000460756	2.36e-22, 1.54e-17, 1.6e-12, 1.16e-06, 0.00109	-10.131703, -8.796654, 7.220486, 4.913424, 3.282971	39.909496, 28.989305, 17.656954, 4.555839, -1.911373	-0.233071	CDC42 small effector 1	CDC42SE1	DOWN `adj.P.Val`
204882_at, 38149_at	0.01115	0.00565, 0.0064	-2.777522, -2.736318	-3.414129, -3.52589	-0.233087	Rho GTPase activating protein 25	ARHGAP25	DOWN `adj.P.Val`
240052_at, 211323_s_at, 203710_at, 216944_s_at	0.21275	7.52e-13, 4.93e-08, 1.78e-07, 0.813	-7.331667, 5.525502, -5.284309, 0.236182	18.396519, 7.598156, 6.360534, -7.205423	-0.233088	inositol 1,4,5-trisphosphate receptor type 1	ITPR1	Not sig.
226017_at	0.000232	9.24e-05	-3.936861	0.389614	-0.233113	CKLF like MARVEL transmembrane domain containing 7	CMTM7	DOWN `adj.P.Val`
230986_at, 219930_at	0.001125	2.9e-14, 0.00106	-7.795906, 3.290625	21.585218, -1.886756	-0.233177	Kruppel like factor 8	KLF8	DOWN `adj.P.Val`
212995_x_at	0.124	0.0863	-1.718051	-5.766106	-0.233308	mitotic spindle organizing protein 2A///mitotic spindle organizing protein 2B///phosphoglycerate dehydrogenase	MZT2A///MZT2B///PHGDH	Not sig.
216450_x_at, 216449_x_at	0.408645	0.00213, 0.768	-3.08526, 0.294627	-2.528104, -7.189967	-0.233328	heat shock protein 90 beta family member 1	HSP90B1	Not sig.
242086_at, 220299_at, 220298_s_at, 238459_x_at	0.0120833	3.49e-05, 0.00147, 0.0129, 0.0131	-4.170926, -3.196217, -2.494059, -2.487903	1.309501, -2.186544, -4.149995, -4.165117	-0.233464	spermatogenesis associated 6	SPATA6	DOWN `adj.P.Val`
209076_s_at	1.22e-06	3.49e-07	-5.153423	5.709947	-0.233626	WD repeat domain 45B	WDR45B	DOWN `adj.P.Val`
204345_at	0.000147	5.7e-05	-4.054361	0.845116	-0.233714	collagen type XVI alpha 1 chain	COL16A1	DOWN `adj.P.Val`
226826_at, 242112_at, 226819_at, 241599_at	0.0613	4.71e-25, 0.00799, 0.029, 0.135	-10.829236, 2.661718, 2.189132, 1.498325	46.046401, -3.724089, -4.854961, -6.116707	-0.233899	LSM11, U7 small nuclear RNA associated	LSM11	Not sig.
201998_at, 214971_s_at, 214970_s_at	0.0293467	9.41e-21, 9.59e-05, 0.0584	-9.702652, 3.927576, -1.896019	36.277388, 0.354161, -5.447389	-0.233971	ST6 beta-galactoside alpha-2,6-sialyltransferase 1	ST6GAL1	DOWN `adj.P.Val`
229170_s_at, 229169_at, 215849_x_at	0.0943147	1.36e-11, 0.000416, 0.219	-6.898518, -3.54971, 1.230492	15.568948, -1.020928, -6.479727	-0.234304	cilia and flagella associated protein 70	CFAP70	Not sig.
218738_s_at, 239143_x_at	0.0126	0.00251, 0.0115	-3.034962, -2.535529	-2.679091, -4.047172	-0.234455	ring finger protein 138	RNF138	DOWN `adj.P.Val`
241731_x_at, 215892_at, 216291_at	0.335167	7.74e-10, 0.00562, 0.994	-6.252652, -2.779629, -0.007793	11.627164, -3.40837, -7.233187	-0.234621	zinc finger protein 440	ZNF440	Not sig.
225522_at, 205435_s_at, 238100_at, 205434_s_at, 211186_s_at, 214998_at, 214956_at	0.0234612	5.75e-22, 8.47e-12, 8.75e-06, 0.000212, 0.000444, 0.00875, 0.104	-10.029354, -6.970411, -4.48521, -3.727874, 3.532077, 2.630358, -1.626395	39.032929, 16.028203, 2.62317, -0.389089, -1.081854, -3.805812, -5.918127	-0.234761	AP2 associated kinase 1	AAK1	DOWN `adj.P.Val`
239302_s_at	0.0183	0.0103	-2.573032	-3.952754	-0.234828	uncharacterized LOC100506922	LOC100506922	DOWN `adj.P.Val`
226909_at, 241580_at, 230715_at	0.401333	2.46e-12, 0.309, 0.781	-7.156776, 1.017974, 0.278222	17.237425, -6.717312, -7.194649	-0.234884	zinc finger protein 518B	ZNF518B	Not sig.
202682_s_at, 211800_s_at	0.2995	5.57e-09, 0.528	-5.916654, 0.631784	9.710547, -7.034394	-0.235019	ubiquitin specific peptidase 4	USP4	Not sig.
37652_at, 202624_s_at	0.1129	0.0291, 0.13	-2.188111, -1.51517	-4.85717, -6.09151	-0.235086	calcineurin binding protein 1	CABIN1	Not sig.
223697_x_at, 235940_at	0.254011	7.6e-06, 0.434	-4.516292, -0.78296	2.757939, -6.927914	-0.235095	chromosome 9 open reading frame 64	C9orf64	Not sig.
204981_at	0.0167	0.00937	-2.606686	-3.866873	-0.235151	solute carrier family 22 member 18	SLC22A18	DOWN `adj.P.Val`
220591_s_at, 220523_at	0.011555	0.000786, 0.0123	-3.375344, 2.512505	-1.610576, -4.104464	-0.235201	EF-hand domain containing 2	EFHC2	DOWN `adj.P.Val`
211105_s_at, 210162_s_at, 209664_x_at, 210161_at, 208196_x_at	0.157801	2.95e-27, 2.04e-06, 0.0878, 0.128, 0.412	-11.377045, -4.797632, 1.710159, -1.523376, 0.82046	51.056014, 4.017143, -5.779521, -6.079133, -6.897986	-0.235212	nuclear factor of activated T-cells 1	NFATC1	Not sig.
44040_at, 221945_at, 236405_at	0.287674	2.63e-11, 7.19e-06, 0.828	-6.796444, -4.528589, 0.216934	14.923855, 2.811494, -7.209769	-0.235393	uncharacterized LOC101927826///F-box protein 41	LOC101927826///FBXO41	Not sig.
243439_at	3.03e-05	1.06e-05	-4.443812	2.44502	-0.23549	zinc finger protein 418	ZNF418	DOWN `adj.P.Val`
211724_x_at, 209672_s_at, 206860_s_at	0.102233	4.64e-10, 0.0182, 0.213	-6.337396, -2.367701, -1.246513	12.125222, -4.453055, -6.460005	-0.23551	meiosis regulator for oocyte development	MIOS	Not sig.
226586_at, 238626_at, 235903_at	0.306367	1.85e-26, 0.0139, 0.867	-11.180506, -2.466076, 0.167839	49.240201, -4.218442, -7.219181	-0.235549	ankyrin repeat and sterile alpha motif domain containing 6	ANKS6	Not sig.
202732_at	0.0964	0.0649	-1.849106	-5.534417	-0.235601	protein kinase (cAMP-dependent, catalytic) inhibitor gamma	PKIG	Not sig.
204127_at, 231119_at, 204128_s_at	0.1731	2.51e-07, 0.0672, 0.347	-5.217812, -1.833521, 0.942089	6.028142, -5.56285, -6.791306	-0.235744	replication factor C subunit 3	RFC3	Not sig.
220350_at, 210595_at	0.0003105	7.18e-21, 0.000265	-9.734525, 3.66905	36.54333, -0.600971	-0.235747	zinc finger protein 235	ZNF235	DOWN `adj.P.Val`
203480_s_at, 203479_s_at, 238848_at, 220669_at	0.43075	9.05e-22, 0.163, 0.562, 0.841	-9.976891, -1.397904, -0.579653, -0.201055	38.58605, -6.261114, -7.065842, -7.213076	-0.235788	OTU deubiquitinase 4	OTUD4	Not sig.
202645_s_at	0.0191	0.0108	-2.557262	-3.992622	-0.23587	menin 1	MEN1	DOWN `adj.P.Val`
202931_x_at, 210201_x_at, 214439_x_at, 214643_x_at, 210202_s_at	0.123776	4.37e-06, 0.000333, 0.0127, 0.106, 0.373	-4.636439, -3.609255, -2.49998, -1.618516, 0.892016	3.287039, -0.81305, -4.135416, -5.930809, -6.837003	-0.236035	bridging integrator 1	BIN1	Not sig.
227172_at, 233718_at, 234133_s_at	0.0879667	5.54e-18, 0.0446, 0.143	-8.926048, 2.012601, 1.464894	29.997272, -5.221799, -6.165885	-0.236084	transmembrane protein 116	TMEM116	Not sig.
224851_at, 224847_at, 243000_at, 207143_at, 235287_at, 224848_at, 231198_at	0.227429	4.64e-15, 1.61e-06, 0.0122, 0.0283, 0.359, 0.402, 0.546	-8.047784, -4.84617, -2.514643, 2.198384, 0.917361, -0.839437, 0.603364	23.381816, 4.241512, -4.099165, -4.8349, -6.814184, -6.882308, -7.051873	-0.236163	cyclin dependent kinase 6	CDK6	Not sig.
228676_at, 243531_at	0.0117	1.31e-10, 0.0135	-6.542952, -2.477689	13.357526, -4.190129	-0.236284	oral cancer overexpressed 1	ORAOV1	DOWN `adj.P.Val`
222011_s_at, 222010_at, 208778_s_at	0.0354333	0.00703, 0.00768, 0.0524	-2.705002, -2.674865, -1.943918	-3.609742, -3.689548, -5.356311	-0.236285	small nucleolar RNA, H/ACA box 29///t-complex 1	SNORA29///TCP1	DOWN `adj.P.Val`
230696_at	2.41e-06	7.2e-07	-5.009978	5.014074	-0.236353	ATP2A1 antisense RNA 1	ATP2A1-AS1	DOWN `adj.P.Val`
244783_at, 206238_s_at	0.006291	0.000434, 0.00627	-3.538401, -2.742975	-1.060035, -3.507943	-0.236364	YY1 associated factor 2	YAF2	DOWN `adj.P.Val`
225769_at, 232786_at	0.0195879	2.8e-05, 0.0239	-4.222257, 2.264858	1.517931, -4.688305	-0.2364	component of oligomeric golgi complex 6	COG6	DOWN `adj.P.Val`
234311_s_at, 230684_at, 239773_at, 216619_at	0.1405	4.92e-17, 2.72e-11, 0.101, 0.346	-8.648566, -6.791123, 1.64232, -0.942451	27.849605, 14.890456, -5.892307, -6.790967	-0.23644	uncharacterized LOC101927446///GTP binding protein 10	LOC101927446///GTPBP10	Not sig.
212539_at, 238070_at, 244848_at, 207645_s_at	0.0291125	2.89e-12, 4.81e-08, 0.00221, 0.0767	-7.132757, -5.530122, 3.073455, 1.77327	17.080067, 7.622351, -2.563757, -5.670539	-0.236525	chromodomain helicase DNA binding protein 1 like	CHD1L	DOWN `adj.P.Val`
236854_at	2.92e-05	1.01e-05	-4.452829	2.48369	-0.236542	long intergenic non-protein coding RNA 494	LINC00494	DOWN `adj.P.Val`
236635_at, 207120_at	0.0383	7.84e-14, 0.0502	-7.65644, -1.962079	20.6104, -5.321192	-0.236567	zinc finger protein 667	ZNF667	DOWN `adj.P.Val`
243601_at	0.0261	0.0153	-2.433403	-4.2974	-0.236619	uncharacterized LOC285957	LOC285957	DOWN `adj.P.Val`
232571_at	3.24e-07	8.64e-08	-5.421042	7.056009	-0.236727	CAPN10 antisense RNA 1 (head to head)	CAPN10-AS1	DOWN `adj.P.Val`
226137_at, 243323_s_at, 242738_s_at, 208033_s_at, 233752_s_at, 233751_at	0.0308013	9e-16, 8.47e-08, 6.71e-07, 1.61e-06, 0.0132, 0.117	-8.26838, -5.424861, -5.024218, 4.846295, 2.486426, 1.571312	24.99281, 7.075666, 5.08235, 4.242092, -4.168741, -6.005515	-0.236749	zinc finger homeobox 3	ZFHX3	DOWN `adj.P.Val`
218771_at	0.0158	0.00881	-2.62823	-3.811324	-0.236756	pantothenate kinase 4	PANK4	DOWN `adj.P.Val`
204659_s_at, 204660_at	0.0078935	0.00016, 0.00854	-3.799608, -2.638876	-0.126356, -3.783709	-0.236789	growth factor, augmenter of liver regeneration	GFER	DOWN `adj.P.Val`
200833_s_at	1.75e-05	5.87e-06	-4.572613	3.004349	-0.236841	RAP1B, member of RAS oncogene family	RAP1B	DOWN `adj.P.Val`
205854_at, 221964_at	0.447	7.27e-18, 0.865	-8.89178, 0.170259	29.729238, -7.218773	-0.23705	tubby like protein 3	TULP3	Not sig.
229958_at, 223912_s_at, 222874_s_at, 219341_at, 219340_s_at	0.0127446	2.06e-16, 8.5e-13, 7.88e-06, 0.0125, 0.0258	-8.462483, -7.31365, 4.508424, -2.506722, 2.234704	26.43878, 18.276034, 2.723739, -4.118775, -4.755336	-0.237056	ceroid-lipofuscinosis, neuronal 8	CLN8	DOWN `adj.P.Val`
202982_s_at	0.000378	0.000156	-3.805871	-0.103191	-0.237096	acyl-CoA thioesterase 1///acyl-CoA thioesterase 2	ACOT1///ACOT2	DOWN `adj.P.Val`
239699_s_at	5.2e-05	1.87e-05	-4.314608	1.898964	-0.237285	PMS1 homolog 2, mismatch repair system component pseudogene 5///PMS1 homolog 2, mismatch repair system component pseudogene 1	PMS2P5///PMS2P1	DOWN `adj.P.Val`
230493_at	1.31e-08	2.95e-09	-6.026765	10.328361	-0.237293	shisa family member 2	SHISA2	DOWN `adj.P.Val`
209475_at, 210681_s_at, 244028_at, 231990_at	0.049615	3.71e-14, 0.00143, 0.0451, 0.0878	-7.761391, 3.204611, -2.008102, -1.710205	21.342631, -2.160232, -5.230751, -5.779443	-0.237306	microRNA 6125///ubiquitin specific peptidase 15	MIR6125///USP15	DOWN `adj.P.Val`
219288_at, 236068_s_at	0.40331	0.00125, 0.757	-3.243292, -0.309418	-2.038113, -7.185515	-0.2374	chromosome 3 open reading frame 14	C3orf14	Not sig.
224948_at	0.0315	0.0187	-2.357265	-4.477395	-0.237448	URGCP-MRPS24 readthrough///mitochondrial ribosomal protein S24	URGCP-MRPS24///MRPS24	DOWN `adj.P.Val`
212450_at, 212451_at	0.10398	0.00249, 0.15	-3.037645, -1.44076	-2.671096, -6.200702	-0.237622	SECIS binding protein 2 like	SECISBP2L	Not sig.
209804_at	0.000624	0.000267	-3.667509	-0.606478	-0.237948	DNA cross-link repair 1A	DCLRE1A	DOWN `adj.P.Val`
218680_x_at, 233746_x_at	0.00249	0.000613, 0.00177	-3.444136, -3.139827	-1.381351, -2.361589	-0.237948	SERF2-C15orf63 readthrough///microRNA 1282///huntingtin interacting protein K///small EDRK-rich factor 2	SERF2-C15ORF63///MIR1282///HYPK///SERF2	DOWN `adj.P.Val`
203576_at, 215654_at	0.254	1.96e-16, 0.433	-8.469, 0.783886	26.487783, -6.927192	-0.237951	branched chain amino acid transaminase 2	BCAT2	Not sig.
231395_at, 219659_at, 219660_s_at	0.00960136	2.9e-11, 1.26e-06, 0.017	-6.780894, -4.897313, -2.394337	14.826303, 4.480175, -4.390457	-0.238203	ATPase phospholipid transporting 8A2	ATP8A2	DOWN `adj.P.Val`
218593_at	0.00126	0.000567	-3.465783	-1.3083	-0.238257	RNA binding motif protein 28	RBM28	DOWN `adj.P.Val`
217952_x_at, 217951_s_at, 217954_s_at, 215718_s_at, 217953_at	0.218459	3.49e-10, 3.6e-05, 0.0109, 0.298, 0.643	-6.384127, -4.163785, -2.554305, -1.042029, -0.463351	12.40237, 1.280692, -4.000071, -6.692665, -7.126258	-0.238705	PHD finger protein 3	PHF3	Not sig.
219589_s_at, 222905_s_at	0.000314502	6.82e-10, 0.000269	-6.27357, -3.665196	11.749561, -0.614741	-0.239046	transmembrane protein 143	TMEM143	DOWN `adj.P.Val`
225319_s_at, 229087_s_at	0.2745	3.05e-10, 0.476	-6.406087, -0.713478	12.533221, -6.979674	-0.239257	family with sequence similarity 104 member A	FAM104A	Not sig.
229710_at, 228211_at, 232801_at, 232013_at	0.15735	3.64e-19, 0.0164, 0.0228, 0.492	-9.263246, -2.407762, 2.282592, 0.687864	32.676233, -4.358644, -4.648471, -6.997545	-0.239287	ERCC excision repair 6 like 2	ERCC6L2	Not sig.
212427_at, 214356_s_at, 212428_at, 236368_at	0.000133408	7.43e-14, 2.17e-13, 4.77e-07, 0.000225	-7.66408, -7.511542, 5.091917, -3.712432	20.663425, 19.612894, 5.409369, -0.445021	-0.23938	KIAA0368	KIAA0368	DOWN `adj.P.Val`
214630_at	0.00334	0.00162	-3.166772	-2.278323	-0.239472	cytochrome P450 family 11 subfamily B member 2	CYP11B2	DOWN `adj.P.Val`
215596_s_at, 233818_at, 233819_s_at	0.0373313	6.8e-12, 0.00044, 0.0761	-7.003924, 3.534852, -1.777143	16.243661, -1.072285, -5.663724	-0.239487	listerin E3 ubiquitin protein ligase 1	LTN1	DOWN `adj.P.Val`
235647_at, 210277_at, 210278_s_at, 210952_at	0.179065	1.88e-16, 0.000565, 0.145, 0.445	-8.474981, -3.46657, -1.460725, 0.764399	26.532783, -1.305638, -6.17194, -6.942211	-0.239489	adaptor related protein complex 4 sigma 1 subunit	AP4S1	Not sig.
213216_at	0.000496	0.000209	-3.731565	-0.375686	-0.239665	OTU deubiquitinase 3	OTUD3	DOWN `adj.P.Val`
218145_at	0.0187	0.0106	-2.563481	-3.976929	-0.239667	tribbles pseudokinase 3	TRIB3	DOWN `adj.P.Val`
235677_at, 219205_at, 222844_s_at, 219204_s_at	0.0844288	7.31e-17, 0.000403, 0.0319, 0.222	-8.597465, -3.558722, -2.151176, -1.221371	27.459796, -0.98968, -4.936397, -6.490842	-0.23968	serine racemase	SRR	Not sig.
213825_at, 213824_at	0.22014	0.000576, 0.366	-3.46168, 0.905512	-1.322181, -6.824931	-0.239763	oligodendrocyte lineage transcription factor 2	OLIG2	Not sig.
217963_s_at	0.184	0.134	-1.499862	-6.114419	-0.239846	brain expressed X-linked 3	BEX3	Not sig.
206935_at	0.00232	0.0011	-3.280414	-1.919585	-0.240102	protocadherin 8	PCDH8	DOWN `adj.P.Val`
218251_at	0.0562	0.0356	-2.106113	-5.031261	-0.240211	MID1 interacting protein 1	MID1IP1	Not sig.
210023_s_at, 210022_at	0.365	1.17e-09, 0.672	-6.18423, 0.423891	11.229323, -7.143697	-0.240213	polycomb group ring finger 1	PCGF1	Not sig.
201658_at, 201659_s_at, 201657_at	0.379	1.64e-19, 0.218, 0.82	-9.360633, 1.233213, -0.228023	33.463753, -6.476396, -7.20731	-0.240233	ADP ribosylation factor like GTPase 1	ARL1	Not sig.
223532_at	0.00155	0.00071	-3.403701	-1.516625	-0.240379	ankyrin repeat domain 39	ANKRD39	DOWN `adj.P.Val`
229517_at, 238841_at	0.000314523	1.11e-08, 0.000269	-5.796042, -3.665548	9.045433, -0.613483	-0.240396	protein tyrosine phosphatase domain containing 1	PTPDC1	DOWN `adj.P.Val`
213627_at, 208682_s_at	0.4465	3.18e-11, 0.864	-6.766633, -0.171433	14.737005, -7.218573	-0.240446	MAGE family member D2	MAGED2	Not sig.
36920_at, 204101_at	0.160137	0.00011, 0.253	-3.892901, -1.143194	0.222464, -6.582734	-0.240463	myotubularin 1	MTM1	Not sig.
208369_s_at, 203500_at	0.00826	0.000942, 0.00805	-3.324128, -2.65917	-1.778346, -3.730765	-0.240524	glutaryl-CoA dehydrogenase	GCDH	DOWN `adj.P.Val`
229363_at	1.61e-08	3.67e-09	-5.988804	10.114229	-0.240911	long intergenic non-protein coding RNA 920	LINC00920	DOWN `adj.P.Val`
203366_at, 217636_at, 217635_s_at	0.3012	9.95e-34, 0.0561, 0.776	-12.901425, 1.914328, 0.285169	65.789499, -5.412841, -7.192699	-0.240961	DNA polymerase gamma, catalytic subunit	POLG	Not sig.
221951_at, 65630_at	0.00920025	1.4e-07, 0.0104	-5.330151, -2.570386	6.591905, -3.959461	-0.240962	transmembrane protein 80	TMEM80	DOWN `adj.P.Val`
210144_at, 33778_at, 209650_s_at	0.0053752	4.69e-07, 4.73e-05, 0.00894	-5.095528, -4.098992, -2.623021	5.426927, 1.021454, -3.824796	-0.241111	TBC1 domain family member 22A	TBC1D22A	DOWN `adj.P.Val`
209497_s_at	0.000693	0.000299	-3.638063	-0.711292	-0.24112	RNA binding motif protein 4B	RBM4B	DOWN `adj.P.Val`
210241_s_at, 210886_x_at, 209917_s_at	0.259425	1.16e-10, 0.000111, 0.728	-6.562551, -3.892252, 0.347798	13.476799, 0.220007, -7.172949	-0.241382	TP53 target 1 (non-protein coding)	TP53TG1	Not sig.
219544_at	0.00321	0.00155	-3.179278	-2.239444	-0.241384	bora, aurora kinase A activator	BORA	DOWN `adj.P.Val`
206438_x_at, 239928_at	8.6e-06	2.31e-22, 5.79e-06	-10.134381, 4.575776	39.932518, 3.018276	-0.241404	tectonic family member 2	TCTN2	DOWN `adj.P.Val`
208737_at, 238765_at	0.0230604	7.05e-06, 0.0286	-4.532701, -2.194758	2.829434, -4.842771	-0.241546	ATPase H+ transporting V1 subunit G1	ATP6V1G1	DOWN `adj.P.Val`
233052_at	2.29e-06	6.8e-07	-5.021382	5.06874	-0.24159	dynein axonemal heavy chain 8	DNAH8	DOWN `adj.P.Val`
215639_at, 226673_at	0.3721	0.000537, 0.687	-3.480613, -0.403197	-1.258, -7.152223	-0.2416	SH2 domain containing 3C	SH2D3C	Not sig.
202926_at, 240579_at, 242049_s_at	0.038174	1.18e-08, 0.00022, 0.0785	-5.784081, -3.717778, -1.7625	8.980138, -0.425682, -5.689414	-0.241833	neuroblastoma amplified sequence	NBAS	DOWN `adj.P.Val`
227415_at, 235952_at, 216349_at, 240145_at	0.27255	1.78e-12, 0.0363, 0.0677, 0.914	-7.204886, -2.098209, -1.830469, 0.107794	17.55394, -5.047696, -5.568391, -7.227427	-0.24193	diacylglycerol kinase eta	DGKH	Not sig.
224524_s_at	0.0079	0.00413	-2.879217	-3.131331	-0.242222	GPR75-ASB3 readthrough///ankyrin repeat and SOCS box containing 3	GPR75-ASB3///ASB3	DOWN `adj.P.Val`
208262_x_at	0.000704	0.000304	-3.633277	-0.728249	-0.242255	Mediterranean fever	MEFV	DOWN `adj.P.Val`
225218_at	0.000239	9.54e-05	-3.928862	0.359065	-0.242345	zinc finger FYVE-type containing 27	ZFYVE27	DOWN `adj.P.Val`
235889_at, 229810_at, 223713_at	0.035341	0.000221, 0.0303, 0.0362	-3.717242, -2.170938, -2.099871	-0.427623, -4.894171, -5.044244	-0.242433	radial spoke 3 homolog	RSPH3	DOWN `adj.P.Val`
227143_s_at, 204493_at, 211725_s_at	0.0532367	7.05e-12, 0.00182, 0.112	-6.998346, -3.132469, 1.590918	16.207741, -2.384209, -5.974753	-0.242439	BH3 interacting domain death agonist	BID	Not sig.
233087_at, 242034_at, 238174_at, 244360_at, 227203_at	0.0091232	6.42e-24, 3.6e-05, 0.00172, 0.0107, 0.0133	-10.539854, 4.163527, -3.149249, -2.56053, -2.482811	43.466545, 1.279654, -2.332551, -3.984379, -4.1776	-0.242717	F-box and leucine rich repeat protein 17	FBXL17	DOWN `adj.P.Val`
203883_s_at, 203884_s_at	0.3075	5.54e-08, 0.545	-5.50404, -0.604885	7.486005, -7.050958	-0.242789	RAB11 family interacting protein 2	RAB11FIP2	Not sig.
222216_s_at	0.00566	0.00287	-2.993671	-2.801238	-0.242806	mitochondrial ribosomal protein L17	MRPL17	DOWN `adj.P.Val`
224415_s_at	0.00272	0.0013	-3.231283	-2.076177	-0.242973	histidine triad nucleotide binding protein 2	HINT2	DOWN `adj.P.Val`
213892_s_at, 203219_s_at	0.260501	5.31e-07, 0.448	-5.070901, 0.759861	5.307425, -6.945653	-0.242998	adenine phosphoribosyltransferase	APRT	Not sig.
223004_s_at	0.000324	0.000132	-3.847567	0.051956	-0.243185	translocase of inner mitochondrial membrane domain containing 1	TIMMDC1	DOWN `adj.P.Val`
235259_at, 235517_at, 235554_x_at, 235260_s_at	0.130475	2.02e-26, 4.67e-13, 0.0264, 0.404	-11.171161, -7.400858, -2.225237, 0.834562	49.154367, 18.861516, -4.776196, -6.88637	-0.243224	PARK2 coregulated like	PACRGL	Not sig.
211935_at	0.00159	0.000727	-3.396962	-1.539019	-0.243335	ADP ribosylation factor like GTPase 6 interacting protein 1	ARL6IP1	DOWN `adj.P.Val`
238952_x_at, 237306_at	0.189	1.01e-18, 0.307	-9.137347, -1.022896	31.667254, -6.712315	-0.243347	zinc finger protein 829	ZNF829	Not sig.
227080_at	0.0698	0.0453	-2.006233	-5.234464	-0.243485	zinc finger protein 697	ZNF697	Not sig.
228778_at, 232243_at, 219592_at	0.140667	1.42e-14, 5.13e-08, 0.348	-7.894618, -5.518309, 0.93849	22.283818, 7.560526, -6.794673	-0.243658	microcephalin 1	MCPH1	Not sig.
221569_at, 244699_at, 232461_at, 220841_s_at, 220842_at	0.112101	4.54e-18, 1.68e-09, 8.6e-07, 0.00119, 0.485	-8.951026, -6.122789, -4.974142, -3.258149, -0.69825	30.193139, 10.87534, 4.843044, -1.990832, -6.990377	-0.243665	Abelson helper integration site 1	AHI1	Not sig.
225923_at, 202550_s_at, 202549_at	0.00215233	4.29e-18, 9.49e-05, 0.00319	-8.957994, 3.930149, -2.961387	30.247856, 0.363978, -2.895614	-0.243845	VAMP associated protein B and C	VAPB	DOWN `adj.P.Val`
239976_at, 224160_s_at	8.8065e-06	1.41e-07, 5.72e-06	-5.328861, -4.578325	6.585374, 3.029503	-0.243883	acyl-CoA dehydrogenase family member 9	ACAD9	DOWN `adj.P.Val`
207926_at, 211525_s_at	0.42209	7.02e-05, 0.806	-4.003988, 0.246345	0.648284, -7.20298	-0.243905	glycoprotein V platelet	GP5	Not sig.
218061_at	0.000259	0.000104	-3.90711	0.276294	-0.243935	male-enhanced antigen 1	MEA1	DOWN `adj.P.Val`
222618_at, 233946_at, 218393_s_at	0.115557	8.64e-15, 0.00515, 0.268	-7.963102, -2.808247, -1.107892	22.772657, -3.32973, -6.622246	-0.243956	DNA replication regulator and spliceosomal factor	SMU1	Not sig.
226020_s_at	0.00885	0.00468	-2.839214	-3.243754	-0.244026	OMA1 zinc metallopeptidase///DAB1, reelin adaptor protein	OMA1///DAB1	DOWN `adj.P.Val`
227592_at	0.0225	0.013	-2.492182	-4.154611	-0.244034	aldehyde dehydrogenase 16 family member A1	ALDH16A1	DOWN `adj.P.Val`
242446_at, 233787_at	0.0009	6.95e-11, 0.000832	-6.643749, -3.359102	13.974224, -1.664048	-0.244055	chromosome 6 open reading frame 163	C6orf163	DOWN `adj.P.Val`
232330_at, 239490_at, 209445_x_at, 206497_at	0.0041075	1.21e-10, 3.18e-09, 0.00215, 0.0066	-6.554884, 6.013493, -3.08256, -2.726188	13.430103, 10.253357, -2.53627, -3.553117	-0.244229	cytochrome c oxidase assembly factor 1 homolog	COA1	DOWN `adj.P.Val`
235802_at	0.00821	0.00431	-2.865583	-3.16982	-0.244265	phospholipase D family member 4	PLD4	DOWN `adj.P.Val`
209503_s_at	0.00147	0.00067	-3.419813	-1.462904	-0.244556	proteasome 26S subunit, ATPase 5	PSMC5	DOWN `adj.P.Val`
212402_at, 227536_at, 209851_at	8.77169e-05	7.76e-09, 2.99e-08, 0.000106	-5.858461, -5.617027, 3.902782	9.388125, 8.08083, 0.259877	-0.244573	zinc finger CCCH-type containing 13	ZC3H13	DOWN `adj.P.Val`
229715_at	2.01e-08	4.63e-09	-5.948816	9.889959	-0.244615	natural killer cell cytotoxicity receptor 3 ligand 1	NCR3LG1	DOWN `adj.P.Val`
235273_at	5.44e-06	1.71e-06	-4.834061	4.185342	-0.244904	dyslexia susceptibility 1 candidate 1	DYX1C1	DOWN `adj.P.Val`
224984_at, 208003_s_at, 215092_s_at	0.3357	2.62e-10, 0.0286, 0.949	-6.431094, -2.194649, -0.063703	12.682704, -4.843009, -7.231195	-0.244975	nuclear factor of activated T-cells 5	NFAT5	Not sig.
217520_x_at	0.000179	7.01e-05	-4.004295	0.649479	-0.24506	uncharacterized LOC101929232///PDCD6IP pseudogene 2	LOC101929232///PDCD6IPP2	DOWN `adj.P.Val`
239948_at, 202097_at	0.189501	5.97e-07, 0.308	-5.047529, 1.019853	5.194501, -6.715407	-0.245108	nucleoporin 153	NUP153	Not sig.
226569_s_at	0.00447	0.00222	-3.072208	-2.567516	-0.245283	chromosome transmission fidelity factor 18	CHTF18	DOWN `adj.P.Val`
218905_at	0.00071	0.000307	-3.630998	-0.736318	-0.245358	integrator complex subunit 8	INTS8	DOWN `adj.P.Val`
213647_at	0.0061	0.00312	-2.967893	-2.876676	-0.245476	DNA replication helicase/nuclease 2	DNA2	DOWN `adj.P.Val`
202575_at	8.54e-05	3.18e-05	-4.192816	1.39809	-0.245505	cellular retinoic acid binding protein 2	CRABP2	DOWN `adj.P.Val`
228878_s_at	2.48e-07	6.53e-08	-5.473431	7.326743	-0.245594	cripto, FRL-1, cryptic family 1B	CFC1B	DOWN `adj.P.Val`
227999_at, 238046_x_at, 238051_x_at	0.0224914	1.25e-06, 0.00179, 0.041	-4.897978, -3.136536, -2.047837	4.483293, -2.371713, -5.151005	-0.245652	PWWP domain containing 2B	PWWP2B	DOWN `adj.P.Val`
205848_at	2.24e-08	5.19e-09	-5.928747	9.777906	-0.245832	growth arrest specific 2	GAS2	DOWN `adj.P.Val`
226820_at, 228957_at, 214915_at	0.251933	4.13e-28, 0.0396, 0.631	-11.58486, 2.062841, 0.480202	52.997903, -5.120492, -7.118338	-0.24596	zinc finger protein 362	ZNF362	Not sig.
235301_at, 244317_at	0.2025	6.16e-23, 0.333	-10.285205, 0.968885	41.235851, -6.76583	-0.245967	KIAA1324 like	KIAA1324L	Not sig.
219647_at	1.34e-08	3.02e-09	-6.022633	10.304995	-0.246214	popeye domain containing 2	POPDC2	DOWN `adj.P.Val`
227350_at, 227349_at, 220085_at, 234040_at, 223556_at	0.0347235	1.76e-05, 1.89e-05, 0.000263, 0.0151, 0.105	-4.329305, -4.31279, -3.671326, -2.436815, 1.625795	1.960318, 1.891391, -0.592834, -4.289204, -5.919095	-0.246376	helicase, lymphoid-specific	HELLS	DOWN `adj.P.Val`
201391_at, 239622_at	1.07e-05	9.57e-22, 7.28e-06	-9.970381, 4.525797	38.530715, 2.799324	-0.246455	TNF receptor associated protein 1	TRAP1	DOWN `adj.P.Val`
201555_at	0.0219	0.0126	-2.503054	-4.127833	-0.246455	minichromosome maintenance complex component 3	MCM3	DOWN `adj.P.Val`
227482_at	1.9e-06	5.58e-07	-5.060754	5.258342	-0.246502	aarF domain containing kinase 1	ADCK1	DOWN `adj.P.Val`
227421_at, 239208_s_at, 242565_x_at	0.125171	4.51e-07, 0.000215, 0.304	-5.102949, -3.723457, 1.028211	5.463039, -0.405109, -6.706894	-0.246516	ybeY metallopeptidase (putative)	YBEY	Not sig.
220004_at	0.00212	0.000995	-3.308595	-1.828739	-0.246552	DEAD-box helicase 43	DDX43	DOWN `adj.P.Val`
218052_s_at	0.00652	0.00336	-2.944976	-2.943206	-0.246584	ATPase 13A1	ATP13A1	DOWN `adj.P.Val`
236863_at	0.000359	0.000147	-3.820497	-0.048953	-0.246644	chromosome 17 open reading frame 67	C17orf67	DOWN `adj.P.Val`
239529_at	7e-07	1.95e-07	-5.266196	6.269617	-0.246667	TIFA inhibitor///dendritic cell associated nuclear protein	TIFAB///DCANP1	DOWN `adj.P.Val`
217770_at	6.12e-05	2.23e-05	-4.275073	1.734898	-0.246686	phosphatidylinositol glycan anchor biosynthesis class T	PIGT	DOWN `adj.P.Val`
235431_s_at	0.00183	0.000847	-3.35406	-1.680595	-0.246796	pellino E3 ubiquitin protein ligase family member 3	PELI3	DOWN `adj.P.Val`
214809_at	7.44e-08	1.83e-08	-5.705665	8.555063	-0.246818	uncharacterized LOC100294145	LOC100294145	DOWN `adj.P.Val`
241360_at, 220466_at	0.0157195	1.38e-05, 0.0187	-4.383435, -2.358776	2.18797, -4.473877	-0.246965	coiled-coil domain containing 15	CCDC15	DOWN `adj.P.Val`
212446_s_at, 212442_s_at, 242019_at, 235463_s_at	0.148109	6.65e-09, 1.48e-06, 0.000652, 0.519	-5.885497, -4.864067, 3.427221, 0.644801	9.537564, 4.324766, -1.438125, -7.026119	-0.24708	ceramide synthase 6	CERS6	Not sig.
225111_s_at	0.00104	0.000463	-3.52094	-1.120184	-0.247223	NSF attachment protein beta	NAPB	DOWN `adj.P.Val`
244413_at	0.0635	0.0408	-2.050022	-5.146574	-0.247401	C-type lectin like 1	CLECL1	Not sig.
225704_at, 225703_at, 228522_at, 239676_x_at, 242415_at	0.330617	3.8e-31, 3.19e-05, 0.196, 0.331, 0.992	-12.306591, -4.191692, 1.295154, 0.973441, -0.010502	59.909386, 1.393534, -6.398571, -6.761428, -7.233162	-0.247549	fibrosin like 1	FBRSL1	Not sig.
218830_at	5.09e-05	1.83e-05	-4.320209	1.922322	-0.247623	ribosomal protein L26 like 1	RPL26L1	DOWN `adj.P.Val`
238791_at	0.00105	0.000468	-3.517961	-1.130415	-0.247663	zinc finger protein 100	ZNF100	DOWN `adj.P.Val`
210933_s_at, 201564_s_at	0.224	3.96e-11, 0.374	-6.732474, -0.888932	14.523769, -6.839736	-0.247687	fascin actin-bundling protein 1	FSCN1	Not sig.
205881_at, 235997_at	0.000213118	6.18e-08, 0.000177	-5.483677, -3.773855	7.379965, -0.221228	-0.247744	zinc finger protein 74	ZNF74	DOWN `adj.P.Val`
220987_s_at	0.0151	0.00838	-2.645193	-3.767272	-0.247778	NUAK family kinase 2///A-kinase interacting protein 1	NUAK2///AKIP1	DOWN `adj.P.Val`
227083_at, 227100_at	0.0003045	4.96e-05, 0.000201	-4.087609, -3.741384	0.976307, -0.339974	-0.247849	beta 3-glucosyltransferase	B3GLCT	DOWN `adj.P.Val`
213922_at, 226964_at, 240011_at, 231610_at	0.0872024	1.78e-06, 3.92e-05, 0.0183, 0.251	-4.8249, -4.143322, 2.366965, -1.149693	4.142933, 1.198407, -4.454775, -6.575325	-0.247889	tau tubulin kinase 2	TTBK2	Not sig.
218760_at	1.22e-05	4e-06	-4.655094	3.370349	-0.247926	coenzyme Q6, monooxygenase	COQ6	DOWN `adj.P.Val`
218341_at	3.22e-05	1.12e-05	-4.42966	2.384473	-0.248054	phosphopantothenoylcysteine synthetase	PPCS	DOWN `adj.P.Val`
235829_at	1.36e-05	4.5e-06	-4.629846	3.257667	-0.248146	colon adenocarcinoma hypermethylated (non-protein coding)	CAHM	DOWN `adj.P.Val`
220774_at, 227730_at, 223171_at	0.259137	4.4e-11, 0.00114, 0.724	-6.715736, -3.268761, 0.353604	14.419615, -1.956934, -7.17092	-0.248208	dymeclin	DYM	Not sig.
226938_at, 214758_at	0.0915	1.22e-08, 0.134	-5.777818, -1.501525	8.946002, -6.111941	-0.248314	DDB1 and CUL4 associated factor 4	DCAF4	Not sig.
202260_s_at	0.000881	0.000386	-3.569747	-0.951349	-0.24857	syntaxin binding protein 1	STXBP1	DOWN `adj.P.Val`
218200_s_at, 218201_at, 240391_at	0.0297687	3.99e-05, 0.00192, 0.0566	-4.139296, -3.116403, -1.910089	1.182263, -2.433414, -5.420869	-0.248606	NADH:ubiquinone oxidoreductase subunit B2	NDUFB2	DOWN `adj.P.Val`
220168_at	1.11e-14	1.25e-15	-8.22434	24.668424	-0.248898	cancer susceptibility candidate 1	CASC1	DOWN `adj.P.Val`
235773_at, 232774_x_at	0.0059	2.6e-27, 0.00637	-11.390556, 2.737866	51.18159, -3.521719	-0.249047	zinc finger protein interacting with K protein 1	ZIK1	DOWN `adj.P.Val`
222276_at	0.000654	0.000281	-3.654427	-0.653142	-0.249048	methyltransferase like 2B	METTL2B	DOWN `adj.P.Val`
222858_s_at, 219290_x_at, 236707_at, 222859_s_at	0.18478	6.37e-09, 4.55e-05, 0.102, 0.524	-5.893049, -4.10828, 1.63558, -0.637373	9.579419, 1.058381, -5.903265, -7.030861	-0.249218	dual adaptor of phosphotyrosine and 3-phosphoinositides 1	DAPP1	Not sig.
238014_at	1.28e-06	3.69e-07	-5.142784	5.657721	-0.249262	nuclear envelope integral membrane protein 2	NEMP2	DOWN `adj.P.Val`
243905_at	4.77e-10	8.96e-11	-6.603499	13.726991	-0.249295	long intergenic non-protein coding RNA 944	LINC00944	DOWN `adj.P.Val`
242290_at, 200911_s_at, 217433_at, 217437_s_at	0.000267684	1.28e-15, 7.3e-08, 1.25e-07, 0.000476	-8.22177, -5.452709, 5.350807, -3.513553	24.649532, 7.219372, 6.696758, -1.145541	-0.249363	transforming acidic coiled-coil containing protein 1	TACC1	DOWN `adj.P.Val`
204766_s_at	0.00563	0.00286	-2.995013	-2.797295	-0.249372	nudix hydrolase 1	NUDT1	DOWN `adj.P.Val`
231839_at, 235091_at, 214826_at	0.306267	2.36e-16, 0.007, 0.881	-8.444934, -2.706458, 0.150038	26.306962, -3.605865, -7.222	-0.249392	phosphodiesterase 12	PDE12	Not sig.
212826_s_at, 212085_at	0.304	3.49e-08, 0.538	-5.589039, 0.61594	7.932477, -7.044237	-0.249415	solute carrier family 25 member 6	SLC25A6	Not sig.
231437_at, 213083_at, 233325_at, 213082_s_at	0.1253	1.29e-16, 9.19e-09, 0.00373, 0.419	-8.523803, -5.828679, -2.911389, 0.808143	26.901047, 9.22421, -3.039808, -6.907969	-0.249429	solute carrier family 35 member D2	SLC35D2	Not sig.
233399_x_at, 228200_at, 239753_at	0.00774667	1.43e-09, 0.00152, 0.0114	-6.149679, -3.186187, -2.536756	11.029883, -2.217899, -4.044103	-0.249612	zinc finger protein 252, pseudogene	ZNF252P	DOWN `adj.P.Val`
241804_at	6.88e-06	2.19e-06	-4.782145	3.945991	-0.24964	uncharacterized LOC102724275	LOC102724275	DOWN `adj.P.Val`
232088_x_at	0.0888	0.0592	-1.890038	-5.458605	-0.249717	long intergenic non-protein coding RNA 899	LINC00899	Not sig.
223247_at	1.62e-05	5.4e-06	-4.590675	3.083978	-0.249814	mediator complex subunit 10	MED10	DOWN `adj.P.Val`
223437_at, 226978_at, 244689_at, 210771_at, 206870_at, 223438_s_at, 237142_at	0.0783304	2.72e-15, 1.96e-06, 2.2e-06, 0.0247, 0.0483, 0.0919, 0.238	-8.120349, -4.80518, -4.781675, -2.251762, -1.979174, -1.688191, -1.182266	23.907921, 4.051895, 3.943837, -4.717525, -5.28784, -5.816539, -6.537564	-0.249877	peroxisome proliferator activated receptor alpha	PPARA	Not sig.
203654_s_at, 203653_s_at	0.2635	1.32e-09, 0.453	-6.163197, -0.750116	11.107791, -6.952979	-0.249938	coilin	COIL	Not sig.
219805_at, 235442_at	0.034	5.12e-11, 0.044	-6.692056, -2.018625	14.272648, -5.209783	-0.249959	chromosome X open reading frame 56	CXorf56	DOWN `adj.P.Val`
202418_at	0.00621	0.00318	-2.961842	-2.894289	-0.250119	Yip1 interacting factor homolog A, membrane trafficking protein	YIF1A	DOWN `adj.P.Val`
226832_at	0.000958	0.000423	-3.545591	-1.035187	-0.250148	ring finger protein 168	RNF168	DOWN `adj.P.Val`
226166_x_at, 234005_x_at, 231806_s_at	0.00386714	1.13e-13, 4.08e-07, 0.00628	-7.604504, -5.122741, -2.742652	20.251058, 5.559592, -3.508816	-0.250259	serine/threonine kinase 36	STK36	DOWN `adj.P.Val`
209375_at	0.000365	0.00015	-3.815904	-0.066007	-0.25044	XPC complex subunit, DNA damage recognition and repair factor	XPC	DOWN `adj.P.Val`
229640_x_at	0.00929	0.00493	-2.8222	-3.291106	-0.25051	long intergenic non-protein coding RNA 621	LINC00621	DOWN `adj.P.Val`
225932_s_at, 225107_at, 244131_at, 205292_s_at	0.000315765	2.15e-17, 1.5e-08, 0.000116, 0.000432	-8.754195, -5.741128, 3.881228, -3.539742	28.661013, 8.74666, 0.178377, -1.055407	-0.250519	heterogeneous nuclear ribonucleoprotein A2/B1	HNRNPA2B1	DOWN `adj.P.Val`
243128_at, 205497_at	8.7e-05	1.7e-11, 6.78e-05	-6.863514, -4.012419	15.346804, 0.681069	-0.250551	zinc finger protein 175	ZNF175	DOWN `adj.P.Val`
209392_at, 210839_s_at	0.289919	0.000366, 0.507	-3.584285, 0.663726	-0.900627, -7.013789	-0.250555	ectonucleotide pyrophosphatase/phosphodiesterase 2	ENPP2	Not sig.
208078_s_at, 232470_at	0.05872	0.000652, 0.0801	-3.427123, -1.752856	-1.438454, -5.706218	-0.250569	salt inducible kinase 1	SIK1	Not sig.
230276_at, 209683_at, 208092_s_at	0.197331	0.000416, 0.000469, 0.518	-3.550172, -3.51783, -0.646135	-1.019331, -1.130866, -7.025261	-0.250584	family with sequence similarity 49 member A	FAM49A	Not sig.
202646_s_at, 222975_s_at, 219939_s_at	0.04527	6.78e-10, 0.000353, 0.0952	-6.274513, -3.5935, -1.671389	11.755084, -0.868375, -5.844531	-0.250628	cold shock domain containing E1	CSDE1	DOWN `adj.P.Val`
229348_at, 230474_at, 219131_at	0.131333	5.09e-22, 0.0706, 0.226	-10.043475, -1.811391, 1.212311	39.153494, -5.602818, -6.501801	-0.250659	UbiA prenyltransferase domain containing 1	UBIAD1	Not sig.
218455_at	0.000213	8.44e-05	-3.959013	0.474517	-0.2507	NFS1 cysteine desulfurase	NFS1	DOWN `adj.P.Val`
214120_at	9.24e-08	2.3e-08	-5.664607	8.334569	-0.250784	RFPL1 antisense RNA 1	RFPL1S	DOWN `adj.P.Val`
204087_s_at	1.44e-06	4.18e-07	-5.117955	5.536215	-0.250801	solute carrier family 5 member 6	SLC5A6	DOWN `adj.P.Val`
205307_s_at, 211138_s_at, 205306_x_at	0.175022	2.44e-05, 0.136, 0.27	-4.254116, -1.492888, -1.10357	1.648505, -6.12478, -6.626999	-0.250803	kynurenine 3-monooxygenase (kynurenine 3-hydroxylase)	KMO	Not sig.
215575_at, 209700_x_at, 210305_at, 205872_x_at	0.23525	7.93e-19, 8.08e-17, 0.139, 0.698	-9.167693, -8.584474, -1.481892, -0.388558	31.909505, 27.36098, -6.141018, -7.157997	-0.250821	phosphodiesterase 4D interacting protein	PDE4DIP	Not sig.
229205_at	9.49e-13	1.32e-13	-7.582574	20.099934	-0.250821	ZNF793 antisense RNA 1 (head to head)	ZNF793-AS1	DOWN `adj.P.Val`
242577_at, 244631_at, 241625_at, 241624_at	0.2435	2.41e-14, 5.48e-07, 0.157, 0.71	-7.821805, -5.064322, -1.417335, -0.372111	21.767821, 5.275588, -6.233947, -7.164229	-0.25101	ankyrin repeat domain 57 pseudogene	LOC389834	Not sig.
239831_at, 201764_at	0.2665	2.02e-14, 0.459	-7.846425, -0.74043	21.941859, -6.960166	-0.25107	transmembrane protein 106C	TMEM106C	Not sig.
223212_at	0.00109	0.000488	-3.506727	-1.168928	-0.251195	zinc finger DHHC-type containing 16	ZDHHC16	DOWN `adj.P.Val`
212740_at, 216436_at, 216752_at	0.392333	5.8e-31, 0.192, 0.904	-12.263609, 1.304958, -0.120195	59.490755, -6.385906, -7.226019	-0.251342	phosphoinositide-3-kinase regulatory subunit 4	PIK3R4	Not sig.
213804_at, 213643_s_at	0.22	4.28e-14, 0.366	-7.741532, 0.904543	21.203458, -6.825804	-0.251344	inositol polyphosphate-5-phosphatase B	INPP5B	Not sig.
213547_at, 234404_at	0.3705	2.15e-22, 0.684	-10.142434, 0.407206	40.001766, -7.150605	-0.251383	cullin associated and neddylation dissociated 2 (putative)	CAND2	Not sig.
231775_at, 241371_at	0.398002	1.52e-06, 0.749	-4.858164, -0.320533	4.297273, -7.182027	-0.251627	TNF receptor superfamily member 10a	TNFRSF10A	Not sig.
230072_at, 218268_at	0.100534	2.48e-05, 0.149	-4.249889, -1.445962	1.631125, -6.193247	-0.25198	TBC1 domain family member 15	TBC1D15	Not sig.
201575_at, 215424_s_at	0.267	4.72e-15, 0.461	-8.045556, -0.738474	23.365727, -6.961606	-0.252065	SNW domain containing 1	SNW1	Not sig.
221191_at	0.00903	0.00478	-2.832139	-3.263479	-0.252297	stromal antigen 3-like 3 (pseudogene)	STAG3L3	DOWN `adj.P.Val`
235727_at, 228328_at, 220374_at	0.0291467	0.00359, 0.00766, 0.043	-2.924162, -2.676067, -2.028545	-3.003198, -3.686383, -5.189915	-0.252316	kelch like family member 28	KLHL28	DOWN `adj.P.Val`
202614_at, 229500_at	0.4565	1.32e-08, 0.889	-5.764299, -0.139063	8.872415, -7.223581	-0.252363	solute carrier family 30 member 9	SLC30A9	Not sig.
233850_s_at	0.00534	0.0027	-3.013058	-2.74409	-0.252473	early B-cell factor 4	EBF4	DOWN `adj.P.Val`
226204_at, 219560_at	0.368	7.68e-14, 0.679	-7.659395, -0.414215	20.630903, -7.147737	-0.252546	chromosome 22 open reading frame 29///G protein subunit beta 1 like	C22orf29///GNB1L	Not sig.
210410_s_at	0.00056	0.000237	-3.698078	-0.496816	-0.252615	MSH5-SAPCD1 readthrough (NMD candidate)///suppressor APC domain containing 1///mutS homolog 5	MSH5-SAPCD1///SAPCD1///MSH5	DOWN `adj.P.Val`
222251_s_at, 44146_at	7.7915e-06	2.06e-08, 5.18e-06	-5.684743, -4.599827	8.442527, 3.124437	-0.252954	glucocorticoid modulatory element binding protein 2	GMEB2	DOWN `adj.P.Val`
238453_at	8.63e-10	1.67e-10	-6.50372	13.119699	-0.253203	fibroblast growth factor binding protein 3	FGFBP3	DOWN `adj.P.Val`
218999_at	0.0825	0.0545	-1.926683	-5.389342	-0.253226	transmembrane protein 140	TMEM140	Not sig.
227940_at, 227941_at	0.0096275	0.00019, 0.0106	-3.755567, -2.563147	-0.288227, -3.977772	-0.253252	uncharacterized LOC339803	LOC339803	DOWN `adj.P.Val`
235381_at, 223818_s_at, 222540_s_at, 229885_at, 218166_s_at, 222541_at	0.148238	9.05e-32, 1.87e-09, 6.93e-09, 0.000178, 0.0911, 0.706	-12.451624, 6.104617, -5.878456, -3.772741, -1.692205, -0.377506	61.328316, 10.771242, 9.498586, -0.22532, -5.80981, -7.162215	-0.253562	remodeling and spacing factor 1	RSF1	Not sig.
244116_at	1e-10	1.75e-11	-6.859294	15.320089	-0.253611	uncharacterized LOC101927391	LOC101927391	DOWN `adj.P.Val`
200873_s_at, 210436_at	0.084	2.11e-10, 0.121	-6.466175, 1.551217	12.893256, -6.036652	-0.253635	chaperonin containing TCP1 subunit 8	CCT8	Not sig.
213326_at, 207101_at, 207100_s_at	0.03918	5.95e-19, 0.0045, 0.0745	-9.202974, 2.851942, -1.786483	32.191914, -3.20815, -5.647227	-0.253904	vesicle associated membrane protein 1	VAMP1	DOWN `adj.P.Val`
225702_at	0.00743	0.00386	-2.900447	-3.071048	-0.25396	chromosome 8 open reading frame 76	C8orf76	DOWN `adj.P.Val`
212375_at, 212376_s_at, 230628_at, 230629_s_at	0.055585	1.76e-19, 0.00376, 0.0462, 0.102	-9.35145, -2.909237, 1.997606, -1.637817	33.389234, -3.045961, -5.251559, -5.899633	-0.254021	E1A binding protein p400	EP400	Not sig.
212405_s_at, 212407_at, 206468_s_at	6.61467e-09	1.1e-17, 6.37e-11, 4.48e-09	-8.839165, -6.657535, 5.954214	29.319224, 14.059202, 9.920156	-0.254063	methyltransferase like 13	METTL13	DOWN `adj.P.Val`
225974_at, 225972_at, 242338_at	0.055771	4.88e-05, 7.26e-05, 0.12	-4.091491, -3.995785, 1.554932	0.991687, 0.616452, -6.030925	-0.254071	transmembrane protein 64	TMEM64	Not sig.
225057_at, 225043_at, 229503_at	0.148667	6.24e-10, 0.155, 0.18	-6.288302, -1.4244, -1.342138	11.835974, -6.223977, -6.33701	-0.254244	solute carrier family 15 member 4	SLC15A4	Not sig.
235052_at	0.000647	0.000278	-3.65703	-0.643871	-0.254285	zinc finger protein 792	ZNF792	DOWN `adj.P.Val`
226056_at, 226057_at	0.01745	1.23e-12, 0.021	-7.259515, 2.31427	17.915496, -4.576556	-0.25453	Rho GTPase activating protein 31	ARHGAP31	DOWN `adj.P.Val`
212098_at, 206720_at	0.384	8.87e-12, 0.716	-6.963417, 0.363715	15.983345, -7.167307	-0.254683	mannosyl (alpha-1,6-)-glycoprotein beta-1,6-N-acetyl-glucosaminyltransferase	MGAT5	Not sig.
225216_at, 227133_at, 242781_at	0.257333	3.12e-22, 0.277, 0.352	-10.099973, 1.087906, 0.930545	39.637078, -6.644069, -6.802062	-0.254769	family with sequence similarity 199, X-linked	FAM199X	Not sig.
222258_s_at, 231468_at	0.4405	1.43e-12, 0.85	-7.237401, 0.189532	17.768861, -7.215318	-0.254962	SH3 domain binding protein 4	SH3BP4	Not sig.
228859_at, 231204_at	0.05	1.41e-19, 0.0678	-9.378698, 1.829499	33.610512, -5.570151	-0.255088	zinc finger GRF-type containing 1	ZGRF1	Not sig.
218571_s_at, 218572_at	0.358	3.78e-20, 0.656	-9.53715, 0.446224	34.90665, -7.134017	-0.255131	charged multivesicular body protein 4A///transmembrane 9 superfamily member 1	CHMP4A///TM9SF1	Not sig.
222196_at, 222031_at	0.000293542	2.07e-08, 0.00025	-5.684098, -3.685083	8.439063, -0.54354	-0.255387	zinc finger protein 839 pseudogene	LOC389906	DOWN `adj.P.Val`
203625_x_at, 203626_s_at, 210567_s_at	0.0132066	4.72e-16, 6.71e-06, 0.0242	-8.353956, 4.543595, -2.260012	25.627053, 2.877038, -4.699137	-0.255441	S-phase kinase-associated protein 2, E3 ubiquitin protein ligase	SKP2	DOWN `adj.P.Val`
214377_s_at	0.00803	0.0042	-2.873554	-3.14734	-0.255645	chymotrypsin like	CTRL	DOWN `adj.P.Val`
204835_at	0.00134	0.000608	-3.446784	-1.372437	-0.255734	DNA polymerase alpha 1, catalytic subunit	POLA1	DOWN `adj.P.Val`
230782_at, 201563_at, 201562_s_at	0.0104	3.18e-11, 0.00197, 0.0159	-6.766813, -3.107876, 2.417043	14.738133, -2.459434, -4.33655	-0.255868	sorbitol dehydrogenase	SORD	DOWN `adj.P.Val`
228098_s_at, 228097_at, 223129_x_at, 223130_s_at, 227707_at, 220319_s_at	0.130865	0.000758, 0.00264, 0.00995, 0.0408, 0.147, 0.423	-3.385431, -3.01922, -2.585769, -2.049977, -1.450908, -0.801023	-1.577242, -2.72585, -3.920378, -5.146667, -6.186133, -6.913673	-0.255928	myosin regulatory light chain interacting protein	MYLIP	Not sig.
225991_at, 235037_at	0.00168501	3.76e-09, 0.00164	-5.98454, -3.163805	10.090253, -2.287526	-0.25604	transmembrane protein 41A	TMEM41A	DOWN `adj.P.Val`
224673_at	0.147	0.105	-1.62576	-5.919152	-0.256224	leukocyte receptor cluster member 8	LENG8	Not sig.
223541_at	2.13e-09	4.32e-10	-6.348896	12.19326	-0.256248	hyaluronan synthase 3	HAS3	DOWN `adj.P.Val`
236837_x_at, 240436_at, 243760_at	0.125333	6.03e-18, 0.0767, 0.203	-8.915321, -1.77315, -1.274533	29.913285, -5.67075, -6.424901	-0.256304	mitochondrial intermediate peptidase pseudogene 3	MIPEPP3	Not sig.
228083_at	0.000595	0.000254	-3.680811	-0.558866	-0.256359	calcium voltage-gated channel auxiliary subunit alpha2delta 4	CACNA2D4	DOWN `adj.P.Val`
213685_at	8.43e-06	2.72e-06	-4.736941	3.739535	-0.256384	TCEB3 antisense RNA 1	TCEB3-AS1	DOWN `adj.P.Val`
241399_at	0.00707	0.00366	-2.917726	-3.021664	-0.256421	family with sequence similarity 19 member A2, C-C motif chemokine like	FAM19A2	DOWN `adj.P.Val`
218722_s_at	1.71e-05	5.72e-06	-4.578051	3.028295	-0.256545	coiled-coil domain containing 51	CCDC51	DOWN `adj.P.Val`
225121_at	0.00051	0.000215	-3.723925	-0.403415	-0.256678	TBC1 domain family member 23	TBC1D23	DOWN `adj.P.Val`
218637_at, 222698_s_at	0.225	7.53e-10, 0.377	-6.257156, 0.884945	11.653487, -6.843255	-0.256784	impact RWD domain protein	IMPACT	Not sig.
226689_at, 244275_at, 226686_at	0.0202019	1.29e-13, 1.75e-06, 0.0387	-7.585525, -4.828965, 2.071718	20.120245, 4.161742, -5.102334	-0.256825	CDGSH iron sulfur domain 2	CISD2	DOWN `adj.P.Val`
200972_at, 230282_at, 200973_s_at	0.403333	7.23e-09, 0.475, 0.597	-5.871033, 0.715505, -0.529586	9.45754, -6.978232, -7.093501	-0.256895	tetraspanin 3	TSPAN3	Not sig.
224922_at, 203575_at	0.00795004	1.83e-08, 0.00889	-5.70619, -2.624995	8.557892, -3.819692	-0.256914	casein kinase 2 alpha 2	CSNK2A2	DOWN `adj.P.Val`
219708_at	0.00195	0.000907	-3.334701	-1.743913	-0.256996	5',3'-nucleotidase, mitochondrial	NT5M	DOWN `adj.P.Val`
206269_at	0.000327	0.000133	-3.845314	0.043532	-0.257124	glial cells missing homolog 1	GCM1	DOWN `adj.P.Val`
222087_at, 216240_at	0.00935	8.63e-17, 0.0106	-8.575887, -2.563862	27.295728, -3.975965	-0.257498	microRNA 1204///Pvt1 oncogene (non-protein coding)	MIR1204///PVT1	DOWN `adj.P.Val`
202811_at, 235361_at, 227515_at	0.0108443	1.36e-07, 1.14e-05, 0.0194	-5.335378, -4.427385, -2.343677	6.618402, 2.374759, -4.508928	-0.257524	STAM binding protein	STAMBP	DOWN `adj.P.Val`
201398_s_at, 201399_s_at, 210733_at	4.70667e-06	2.72e-19, 1.69e-06, 2.82e-06	-9.298855, 4.83638, -4.729359	32.963472, 4.196088, 3.705085	-0.257527	translocation associated membrane protein 1	TRAM1	DOWN `adj.P.Val`
208695_s_at	1.01e-05	3.29e-06	-4.696985	3.558558	-0.257541	ribosomal protein L39	RPL39	DOWN `adj.P.Val`
227543_at, 226453_at	0.0915	2e-10, 0.134	-6.474839, -1.500648	12.945413, -6.113249	-0.257679	ribonuclease H2 subunit C	RNASEH2C	Not sig.
203270_at	8.4e-05	3.12e-05	-4.196868	1.414539	-0.257742	deoxythymidylate kinase	DTYMK	DOWN `adj.P.Val`
209382_at, 210573_s_at	0.345	8.43e-10, 0.627	-6.238428, -0.486516	11.544142, -7.115298	-0.25789	RNA polymerase III subunit C	POLR3C	Not sig.
226800_at	0.0521	0.0328	-2.139833	-4.960462	-0.25791	EF-hand calcium binding domain 7	EFCAB7	Not sig.
235384_at	0.0287	0.0169	-2.395439	-4.387851	-0.258023	nudix hydrolase 19	NUDT19	DOWN `adj.P.Val`
210910_s_at	0.0331	0.0198	-2.335599	-4.527588	-0.25822	POM121 and ZP3 fusion	POMZP3	DOWN `adj.P.Val`
235327_x_at, 228605_at	0.005495	0.00184, 0.00375	-3.128299, -2.909723	-2.397005, -3.044572	-0.258246	UBX domain protein 2A	UBXN2A	DOWN `adj.P.Val`
215114_at, 203871_at	0.078	1.34e-13, 0.112	-7.580139, 1.59209	20.083175, -5.972902	-0.258267	SUMO1/sentrin/SMT3 specific peptidase 3	SENP3	Not sig.
228198_s_at, 228199_at	0.0352	3.53e-17, 0.0458	-8.691027, 2.001841	28.174862, -5.243177	-0.258491	fumarylacetoacetate hydrolase domain containing 2C, pseudogene	FAHD2CP	DOWN `adj.P.Val`
212513_s_at, 214843_s_at, 217441_at	0.120362	1.49e-08, 3.16e-05, 0.291	-5.743341, -4.193914, -1.055917	8.75865, 1.402547, -6.678174	-0.258565	ubiquitin specific peptidase 33	USP33	Not sig.
226113_at, 226114_at	0.0464	5.66e-09, 0.0622	-5.913814, -1.868355	9.694746, -5.498968	-0.258625	zinc finger protein 436	ZNF436	DOWN `adj.P.Val`
218328_at, 228931_at	0.0960003	1.72e-07, 0.141	-5.290385, -1.474126	6.391097, -6.152414	-0.258829	coenzyme Q4	COQ4	Not sig.
218958_at, 51200_at	0.0984225	0.00037, 0.145	-3.581558, -1.45992	-0.910158, -6.173108	-0.258834	chromosome 19 open reading frame 60	C19orf60	Not sig.
203313_s_at, 244858_at	0.00221506	3.11e-08, 0.0022	-5.61036, 3.075088	8.045433, -2.558834	-0.259029	TGFB induced factor homeobox 1	TGIF1	DOWN `adj.P.Val`
204282_s_at, 204283_at, 215414_at	0.2291	1.06e-21, 0.00613, 0.612	-9.958342, -2.750829, -0.507824	38.42845, -3.486715, -7.104745	-0.259083	phenylalanyl-tRNA synthetase 2, mitochondrial	FARS2	Not sig.
236814_at, 225740_x_at, 205655_at, 235162_at, 241876_at, 225742_at	0.449037	1.24e-23, 2.55e-23, 0.00375, 0.762, 0.88, 0.965	-10.465774, -10.385043, 2.910195, 0.30246, -0.151364, -0.04387	42.813742, 42.105934, -3.043223, -7.187636, -7.221801, -7.232258	-0.259367	MDM4, p53 regulator	MDM4	Not sig.
212789_at	0.00103	0.00046	-3.523045	-1.112947	-0.259411	non-SMC condensin II complex subunit D3	NCAPD3	DOWN `adj.P.Val`
225556_at, 242474_s_at, 235237_at	0.234	4.82e-23, 0.0944, 0.496	-10.312996, -1.675095, 0.681349	41.477464, -5.838382, -7.001986	-0.259651	VMA21 vacuolar H+-ATPase homolog (S. cerevisiae)	VMA21	Not sig.
226176_s_at, 226669_at, 226174_at, 226172_at, 228982_s_at	0.170796	1.66e-18, 4.51e-10, 0.000201, 0.00624, 0.803	-9.07628, -6.341839, 3.741791, -2.744479, -0.249715	31.181588, 12.151496, -0.33849, -3.503884, -7.202147	-0.259763	ubiquitin specific peptidase 42	USP42	Not sig.
222256_s_at	7.23e-06	2.31e-06	-4.771266	3.896141	-0.259779	jumonji domain containing 7///JMJD7-PLA2G4B readthrough	JMJD7///JMJD7-PLA2G4B	DOWN `adj.P.Val`
233359_at, 222820_at, 227149_at, 242314_at, 228591_at	0.099426	7.13e-20, 8.16e-12, 0.00325, 0.0203, 0.383	-9.460936, -6.976154, 2.955395, -2.327467, 0.873395	34.281229, 16.065064, -2.913021, -4.54631, -6.853361	-0.259824	trinucleotide repeat containing 6C	TNRC6C	Not sig.
221909_at, 221908_at	6.135e-06	6.74e-07, 3.27e-06	-5.023233, -4.69828	5.077622, 3.564405	-0.259855	ring finger protein, transmembrane 2	RNFT2	DOWN `adj.P.Val`
214136_at, 207917_at	0.00102	1.74e-23, 0.000951	-10.428188, 3.321304	42.483741, -1.787524	-0.259988	nudix hydrolase 13	NUDT13	DOWN `adj.P.Val`
218319_at, 232304_at, 232213_at	0.232466	6.56e-05, 0.00319, 0.628	-4.020599, -2.961086, 0.484116	0.712936, -2.89649, -7.116458	-0.260058	pellino E3 ubiquitin protein ligase 1	PELI1	Not sig.
219284_at	0.0134	0.00733	-2.690685	-3.647763	-0.260206	HSPB1 associated protein 1	HSPBAP1	DOWN `adj.P.Val`
204407_at	0.0449	0.0278	-2.205612	-4.819168	-0.260265	transcription termination factor 2	TTF2	DOWN `adj.P.Val`
223513_at, 234023_s_at, 220885_s_at	0.498	7.07e-13, 0.468, 0.938	-7.340539, 0.726526, 0.077434	18.455939, -6.97032, -7.230229	-0.26031	centromere protein J	CENPJ	Not sig.
243824_at	0.0837	0.0554	-1.919352	-5.403302	-0.260358	long intergenic non-protein coding RNA 1410	LINC01410	Not sig.
228764_s_at, 228763_at	0.3085	1.19e-15, 0.547	-8.231496, -0.602051	24.721037, -7.052662	-0.260394	NEDD8-MDP1 readthrough///magnesium dependent phosphatase 1	NEDD8-MDP1///MDP1	Not sig.
209558_s_at, 38340_at, 209559_at	0.153686	6.67e-06, 1.32e-05, 0.387	-4.544892, -4.394532, -0.865004	2.882713, 2.234967, -6.860621	-0.260582	huntingtin interacting protein 1 related	HIP1R	Not sig.
209169_at, 209167_at, 209170_s_at, 209168_at	0.09155	4.95e-24, 1.42e-08, 0.037, 0.242	-10.569035, -5.750944, -2.090455, -1.171476	43.72455, 8.799877, -5.063759, -6.550188	-0.260843	glycoprotein M6B	GPM6B	Not sig.
207335_x_at, 209492_x_at	0.001625	0.000615, 0.00088	-3.443392, -3.34336	-1.383852, -1.715635	-0.2609	ATP synthase, H+ transporting, mitochondrial Fo complex subunit E	ATP5I	DOWN `adj.P.Val`
229889_at	0.000838	0.000367	-3.58385	-0.902148	-0.260906	leucine rich repeat containing 75A	LRRC75A	DOWN `adj.P.Val`
202188_at, 241758_at	2.555e-05	3.02e-17, 1.84e-05	-8.710825, 4.319048	28.326942, 1.917481	-0.261175	nucleoporin 93	NUP93	DOWN `adj.P.Val`
227627_at, 220038_at	0.01735	1.39e-19, 0.0209	-9.380052, 2.316606	33.621518, -4.571215	-0.261219	C8orf44-SGK3 readthrough///serum/glucocorticoid regulated kinase family member 3	C8orf44-SGK3///SGK3	DOWN `adj.P.Val`
212477_at, 212476_at	0.464835	0.0018, 0.906	-3.136011, 0.118636	-2.373326, -7.226204	-0.261311	ArfGAP with coiled-coil, ankyrin repeat and PH domains 2	ACAP2	Not sig.
241972_at	1.59e-12	2.26e-13	-7.505419	19.571082	-0.261692	ZNF674 antisense RNA 1 (head to head)	ZNF674-AS1	DOWN `adj.P.Val`
226610_at, 226611_s_at, 230436_s_at	0.252333	3.9e-17, 0.109, 0.534	-8.678372, -1.604883, -0.622365	28.077789, -5.95261, -7.040276	-0.261716	centromere protein V	CENPV	Not sig.
219364_at	0.00706	0.00366	-2.918102	-3.020586	-0.261719	DEXH-box helicase 58	DHX58	DOWN `adj.P.Val`
223337_at	0.00475	0.00238	-3.05142	-2.629951	-0.261784	CWC27 spliceosome associated protein homolog	CWC27	DOWN `adj.P.Val`
209478_at	4.51e-07	1.23e-07	-5.354937	6.717761	-0.26186	stimulated by retinoic acid 13	STRA13	DOWN `adj.P.Val`
223251_s_at, 241414_at, 218093_s_at, 239116_at	0.238508	5.07e-27, 2.54e-06, 7.77e-06, 0.94	-11.319483, 4.75159, -4.511359, 0.075696	50.522099, 3.806241, 2.736492, -7.230362	-0.261954	ankyrin repeat domain 10	ANKRD10	Not sig.
235661_at, 227749_at, 242866_x_at, 229750_at, 211660_at, 228343_at, 211771_s_at	0.143895	6.71e-12, 2.81e-10, 0.000402, 0.00292, 0.0118, 0.338, 0.498	-7.005841, -6.419658, -3.559448, -2.988099, 2.526684, -0.959514, 0.677931	16.256011, 12.614282, -0.98716, -2.817597, -4.069242, -6.77482, -7.004299	-0.261978	POU class 2 homeobox 2	POU2F2	Not sig.
205474_at	9.29e-06	3.01e-06	-4.715439	3.641966	-0.261991	cytokine receptor like factor 3	CRLF3	DOWN `adj.P.Val`
228517_at, 218165_at, 230293_at	0.0300681	1.78e-07, 1.13e-06, 0.0603	-5.283935, -4.919729, -1.882501	6.358655, 4.585509, -5.472688	-0.262179	MYST/Esa1 associated factor 6	MEAF6	DOWN `adj.P.Val`
219122_s_at	6.56e-06	2.08e-06	-4.792729	3.994594	-0.262285	tRNA-histidine guanylyltransferase 1 like	THG1L	DOWN `adj.P.Val`
208706_s_at, 208705_s_at, 208707_at, 208290_s_at, 208708_x_at	0.00881198	6.35e-20, 1.03e-09, 7.82e-07, 2.08e-05, 0.0272	-9.475046, -6.205364, -4.993427, 4.291265, -2.214269	34.396734, 11.351797, 4.934945, 1.801923, -4.800258	-0.262346	eukaryotic translation initiation factor 5	EIF5	DOWN `adj.P.Val`
235827_at	1.16e-09	2.27e-10	-6.453759	12.818623	-0.26273	uncharacterized LOC100506472///TGF-beta activated kinase 1 (MAP3K7) binding protein 1	LOC100506472///TAB1	DOWN `adj.P.Val`
203177_x_at, 238443_at, 203176_s_at, 208541_x_at	0.3174	1.49e-13, 0.0105, 0.393, 0.734	-7.565416, -2.566047, 0.855688, -0.339545	19.981943, -3.970442, -6.868598, -7.175775	-0.262735	transcription factor A, mitochondrial	TFAM	Not sig.
218284_at, 205398_s_at, 205396_at, 205397_x_at	0.0342283	1.69e-23, 8.02e-06, 0.00191, 0.0933	-10.431386, -4.50437, 3.117646, 1.680813	42.511784, 2.706142, -2.429618, -5.828865	-0.26278	SMAD family member 3	SMAD3	DOWN `adj.P.Val`
218523_at	6.07e-05	2.21e-05	-4.276774	1.741929	-0.26295	phospholysine phosphohistidine inorganic pyrophosphate phosphatase	LHPP	DOWN `adj.P.Val`
229211_at	0.000164	6.38e-05	-4.027241	0.738855	-0.262992	dual specificity phosphatase 28	DUSP28	DOWN `adj.P.Val`
227492_at, 231022_at, 235937_at, 209925_at	0.42008	0.000131, 0.244, 0.514, 0.734	-3.849955, -1.167235, -0.652336, 0.339339	0.060888, -6.55512, -7.021252, -7.175845	-0.263005	occludin	OCLN	Not sig.
201303_at	1.79e-05	6e-06	-4.567733	2.982888	-0.263033	eukaryotic translation initiation factor 4A3	EIF4A3	DOWN `adj.P.Val`
228832_at	7.89e-05	2.92e-05	-4.212484	1.478065	-0.263199	uncharacterized LOC90024	FLJ20021	DOWN `adj.P.Val`
200893_at, 239447_at, 200892_s_at, 210180_s_at	0.274501	3.2e-20, 1.83e-06, 0.248, 0.733	-9.557238, -4.820208, -1.155888, 0.340839	35.072107, 4.12124, -6.568224, -7.175336	-0.26328	transformer 2 beta homolog (Drosophila)	TRA2B	Not sig.
214873_at	1.17e-07	2.95e-08	-5.619776	8.09544	-0.263419	LDL receptor related protein 5 like	LRP5L	DOWN `adj.P.Val`
223133_at, 221452_s_at	0.489	2.14e-15, 0.971	-8.152394, -0.035973	24.141453, -7.232572	-0.263542	transmembrane protein 14B	TMEM14B	Not sig.
225925_s_at, 220079_s_at, 220078_at, 232621_at, 229812_at	0.119762	7.52e-12, 2.68e-09, 3.48e-06, 0.0138, 0.502	-6.988539, -6.042686, -4.684758, -2.470537, 0.671157	16.144638, 10.418523, 3.503465, -4.20758, -7.00885	-0.26367	ubiquitin specific peptidase 48	USP48	Not sig.
224812_at, 234452_at, 231955_s_at	0.295867	5.2e-13, 0.0568, 0.755	-7.385252, 1.908645, -0.312404	18.756323, -5.4236, -7.18459	-0.263856	3-hydroxyisobutyrate dehydrogenase	HIBADH	Not sig.
229656_s_at, 242785_at	0.136501	7.92e-07, 0.21	-4.990893, 1.254434	4.922849, -6.45016	-0.26396	echinoderm microtubule associated protein like 6	EML6	Not sig.
223975_at	4e-08	9.54e-09	-5.822038	9.18776	-0.264001	tripartite motif-containing 51	TRIM51	DOWN `adj.P.Val`
240037_at	7.14e-07	1.99e-07	-5.262405	6.250624	-0.264165	inositol 1,4,5-trisphosphate receptor interacting protein-like 1	ITPRIPL1	DOWN `adj.P.Val`
202501_at, 213489_at, 211556_at	0.180335	7.13e-07, 8.72e-07, 0.467	-5.01208, -4.971421, 0.727494	5.024142, 4.830104, -6.969619	-0.264175	microtubule associated protein RP/EB family member 2	MAPRE2	Not sig.
243816_at	8.04e-06	2.58e-06	-4.747698	3.788499	-0.264247	zinc finger protein 70	ZNF70	DOWN `adj.P.Val`
216221_s_at, 201493_s_at, 235995_at	0.0713366	2.12e-17, 3.21e-06, 0.16	-8.756335, -4.701847, 1.40659	28.677527, 3.580507, -6.249015	-0.264552	pumilio RNA binding family member 2	PUM2	Not sig.
214170_x_at, 203033_x_at, 203032_s_at	6.70943e-06	7.04e-16, 6.65e-09, 6.78e-06	-8.301063, -5.885694, 4.541108	25.234428, 9.538657, 2.866159	-0.264769	fumarate hydratase	FH	DOWN `adj.P.Val`
203373_at, 203372_s_at, 232539_at	0.3343	3.25e-11, 0.0578, 0.893	-6.763445, 1.901093, 0.13452	14.717068, -5.437847, -7.2242	-0.264802	suppressor of cytokine signaling 2	SOCS2	Not sig.
218434_s_at	0.00169	0.00078	-3.377319	-1.604057	-0.264866	acetoacetyl-CoA synthetase	AACS	DOWN `adj.P.Val`
221587_s_at	0.00361	0.00176	-3.141596	-2.356143	-0.264993	chromosome 19 open reading frame 24	C19orf24	DOWN `adj.P.Val`
225579_at, 216694_at, 216458_at	0.251067	7.53e-12, 0.0633, 0.593	-6.988299, 1.860897, -0.534539	16.1431, -5.512746, -7.090876	-0.265195	PQ loop repeat containing 3	PQLC3	Not sig.
225315_at	0.00083	0.000363	-3.586587	-0.892577	-0.265197	mitochondrial ribosomal protein L21	MRPL21	DOWN `adj.P.Val`
223898_at	5.88e-05	2.14e-05	-4.284755	1.774946	-0.265678	zinc finger protein 670	ZNF670	DOWN `adj.P.Val`
241364_at, 218562_s_at	0.341	1.57e-07, 0.618	-5.30818, 0.498522	6.480787, -7.109407	-0.265691	transmembrane protein 57	TMEM57	Not sig.
212189_s_at	9.27e-06	3e-06	-4.715941	3.644239	-0.265716	component of oligomeric golgi complex 4	COG4	DOWN `adj.P.Val`
205514_at	0.000388	0.00016	-3.799489	-0.126796	-0.265802	zinc finger protein 415	ZNF415	DOWN `adj.P.Val`
202546_at	0.0504	0.0316	-2.154871	-4.928532	-0.265828	vesicle associated membrane protein 8	VAMP8	Not sig.
219315_s_at, 228947_x_at, 222865_x_at	0.00217087	1.64e-17, 7.83e-07, 0.00335	-8.788711, 4.993159, 2.945963	28.927798, 4.933666, -2.940352	-0.265916	transmembrane protein 204	TMEM204	DOWN `adj.P.Val`
215766_at, 203924_at	0.0001205	3.14e-25, 9.65e-05	-10.873646, 3.926064	46.446467, 0.348394	-0.265929	glutathione S-transferase alpha 1	GSTA1	DOWN `adj.P.Val`
218653_at, 222705_s_at	0.000925228	1.24e-07, 0.00086	-5.352656, -3.349987	6.706158, -1.693946	-0.266037	solute carrier family 25 member 15	SLC25A15	DOWN `adj.P.Val`
222021_x_at	1.31e-08	2.94e-09	-6.027224	10.330954	-0.26608	succinate dehydrogenase complex flavoprotein subunit A pseudogene 2///succinate dehydrogenase complex flavoprotein subunit A pseudogene 1	SDHAP2///SDHAP1	DOWN `adj.P.Val`
242260_at	0.00259	0.00123	-3.246378	-2.028309	-0.266588	matrin 3	MATR3	DOWN `adj.P.Val`
238190_at, 201113_at	0.00144645	7.83e-06, 0.00138	-4.509686, -3.214867	2.72922, -2.127991	-0.266686	Tu translation elongation factor, mitochondrial	TUFM	DOWN `adj.P.Val`
226287_at	0.0687	0.0445	-2.014098	-5.218817	-0.266717	coiled-coil domain containing 34	CCDC34	Not sig.
229436_x_at, 221196_x_at, 216521_s_at, 231913_s_at	0.07122	2.89e-19, 1.55e-12, 0.00245, 0.217	-9.291278, -7.225406, 3.042701, -1.236489	32.902283, 17.689481, -2.656016, -6.472374	-0.266746	BRCA1/BRCA2-containing complex subunit 3	BRCC3	Not sig.
219553_at, 227556_at	0.00383	0.00105, 0.00274	-3.293232, -3.007636	-1.878356, -2.76011	-0.266785	NME/NM23 family member 7	NME7	DOWN `adj.P.Val`
213165_at, 213956_at, 204373_s_at, 213957_s_at	0.00770553	8.14e-12, 3.44e-05, 0.0011, 0.0167	-6.976515, -4.174119, -3.278862, 2.4002	16.067382, 1.322396, -1.924566, -4.376585	-0.266827	centrosomal protein 350	CEP350	DOWN `adj.P.Val`
243957_at	4.41e-05	1.57e-05	-4.354499	2.065946	-0.266926	putative ubiquitin-conjugating enzyme E2Q2-like protein	LOC100128108	DOWN `adj.P.Val`
216834_at, 202989_at, 202988_s_at	0.196156	0.000173, 0.000465, 0.515	-3.779806, -3.519694, 0.650958	-0.199359, -1.124462, -7.022147	-0.26706	regulator of G-protein signaling 1	RGS1	Not sig.
204758_s_at, 204757_s_at	0.03155	1.54e-35, 0.0405	-13.309652, 2.053015	69.91432, -5.1405	-0.267248	C2CD2 like	C2CD2L	DOWN `adj.P.Val`
226419_s_at, 211784_s_at, 229246_at, 227164_at, 201742_x_at, 201741_x_at, 239384_at, 208863_s_at	0.0114035	1.23e-39, 8.81e-19, 2.69e-15, 5.45e-12, 2.89e-06, 1.77e-05, 0.000818, 0.0596	-14.210835, -9.154778, -8.121494, -7.037394, 4.724171, 4.327386, 3.36414, -1.887013	79.256757, 31.806333, 23.916253, 16.459719, 3.681541, 1.952297, -1.647487, -5.464263	-0.267419	serine and arginine rich splicing factor 1	SRSF1	DOWN `adj.P.Val`
209100_at	0.000501	0.000211	-3.728611	-0.386415	-0.267566	interferon related developmental regulator 2	IFRD2	DOWN `adj.P.Val`
225814_at, 233632_s_at	0.0610325	2.38e-05, 0.0845	-4.259661, -1.728151	1.671325, -5.74885	-0.267597	5'-3' exoribonuclease 1	XRN1	Not sig.
229897_at, 226509_at, 235179_at	0.0431533	0.000666, 0.00535, 0.082	-3.421255, -2.795287, -1.742271	-1.458085, -3.36544, -5.724558	-0.26762	zinc finger protein 641	ZNF641	DOWN `adj.P.Val`
226580_at, 224484_s_at	0.1155	8.48e-14, 0.174	-7.645289, 1.361572	20.533078, -6.310909	-0.267807	breast cancer metastasis-suppressor 1-like	BRMS1L	Not sig.
209252_at	6.52e-05	2.39e-05	-4.259291	1.669802	-0.268063	histidyl-tRNA synthetase 2, mitochondrial	HARS2	DOWN `adj.P.Val`
217555_at, 201589_at, 239688_at	0.055683	1.13e-10, 1.76e-05, 0.121	-6.566069, -4.329454, -1.552919	13.498239, 1.960939, -6.03403	-0.268143	structural maintenance of chromosomes 1A	SMC1A	Not sig.
206279_at	0.0176	0.00988	-2.588531	-3.913337	-0.268146	protein kinase, Y-linked, pseudogene	PRKY	DOWN `adj.P.Val`
222052_at	8.69e-06	2.81e-06	-4.730313	3.709415	-0.268333	chromosome 19 open reading frame 54	C19orf54	DOWN `adj.P.Val`
212733_at, 212735_at	0.00660112	6.66e-07, 0.00722	-5.02547, -2.695732	5.088362, -3.634382	-0.268417	RUN and cysteine rich domain containing beclin 1 interacting protein	RUBCN	DOWN `adj.P.Val`
232630_at, 218698_at	0.00113	1.23e-16, 0.00107	-8.529624, -3.288897	26.945063, -1.892317	-0.268459	APAF1 interacting protein	APIP	DOWN `adj.P.Val`
227247_at, 231543_at, 233943_x_at, 232212_at, 224208_at	0.0970831	1.77e-15, 5.12e-06, 0.00965, 0.058, 0.31	-8.178161, -4.602299, -2.596717, 1.899122, -1.016343	24.329758, 3.135376, -3.892426, -5.441556, -6.718963	-0.2685	pleckstrin homology domain containing A8	PLEKHA8	Not sig.
201413_at	0.000276	0.000111	-3.890918	0.214964	-0.268545	hydroxysteroid 17-beta dehydrogenase 4	HSD17B4	DOWN `adj.P.Val`
228450_at, 242417_at	0.04715	1.52e-09, 0.0633	-6.138884, -1.860591	10.967767, -5.513311	-0.268595	pleckstrin homology domain containing A7	PLEKHA7	DOWN `adj.P.Val`
235611_at, 212721_at, 244287_at, 238781_at, 243361_at, 242184_s_at, 242185_at	0.183373	1.67e-15, 7.28e-10, 8.76e-07, 8.27e-05, 0.000637, 0.564, 0.584	-8.185959, -6.262719, 4.970461, -3.964035, -3.433729, -0.577227, -0.547921	24.386839, 11.686024, 4.82554, 0.49383, -1.416312, -7.06724, -7.083661	-0.268869	splicing regulatory glutamic acid and lysine rich protein 1	SREK1	Not sig.
224076_s_at, 225318_at, 222544_s_at, 218173_s_at, 221248_s_at, 238496_at, 224077_at	0.128492	4.44e-19, 5.12e-08, 1.48e-05, 0.00606, 0.0147, 0.09, 0.677	-9.238868, -5.518422, -4.36819, -2.754264, -2.447284, -1.697988, 0.416833	32.480055, 7.561117, 2.123585, -3.477414, -4.263981, -5.800089, -7.146653	-0.268941	Wolf-Hirschhorn syndrome candidate 1-like 1	WHSC1L1	Not sig.
219078_at, 239768_x_at, 243704_at, 236026_at, 242224_at	0.134395	1.43e-16, 8.99e-05, 0.000548, 0.0012, 0.603	-8.510061, -3.943463, -3.475285, -3.254489, -0.519966	26.797225, 0.414869, -1.276096, -2.002498, -7.098529	-0.269031	G-patch domain containing 2	GPATCH2	Not sig.
224786_at, 223341_s_at	0.1545	1.23e-08, 0.243	-5.777616, 1.168843	8.9449, -6.553251	-0.269169	short coiled-coil protein	SCOC	Not sig.
212898_at	0.00102	0.000451	-3.528163	-1.095338	-0.269219	TELO2 interacting protein 1	TTI1	DOWN `adj.P.Val`
211933_s_at, 211931_s_at, 206809_s_at	0.0630003	2.69e-10, 2.71e-07, 0.138	-6.426558, -5.202534, -1.483788	12.65555, 5.952318, -6.138227	-0.269282	heterogeneous nuclear ribonucleoprotein A3///heterogeneous nuclear ribonucleoprotein A3 pseudogene 1	HNRNPA3///HNRNPA3P1	Not sig.
223358_s_at, 230444_at, 224046_s_at, 230500_at, 223359_s_at	0.216792	6.05e-24, 1.51e-11, 0.00249, 0.228, 0.738	-10.546518, -6.881666, 3.037337, -1.207204, -0.334994	43.525421, 15.461879, -2.672015, -6.507943, -7.177304	-0.269319	phosphodiesterase 7A	PDE7A	Not sig.
230728_at, 235311_at, 219390_at	0.254333	9.66e-25, 0.149, 0.49	-10.750163, -1.444294, -0.691117	45.336791, -6.19564, -6.995311	-0.26933	FK506 binding protein 14	FKBP14	Not sig.
208969_at	0.000635	0.000272	-3.662636	-0.623879	-0.269334	NADH:ubiquinone oxidoreductase subunit A9	NDUFA9	DOWN `adj.P.Val`
229969_at, 201914_s_at, 235395_at, 201916_s_at, 201915_at	0.0644221	3.46e-10, 1.2e-08, 5.62e-06, 3.51e-05, 0.255	-6.385555, -5.780824, 4.582126, -4.169675, -1.140234	12.41087, 8.962383, 3.046253, 1.304451, -6.586094	-0.2695	SEC63 homolog, protein translocation regulator	SEC63	Not sig.
222415_at, 222414_at, 235859_at, 222413_s_at, 232940_s_at	0.038744	1.51e-15, 0.00013, 0.0118, 0.0402, 0.0756	-8.199, -3.851368, 2.526096, -2.056166, -1.779652	24.482399, 0.066179, -4.070706, -5.134092, -5.6593	-0.269559	lysine methyltransferase 2C	KMT2C	DOWN `adj.P.Val`
201705_at	0.0011	0.00049	-3.505693	-1.172467	-0.269718	proteasome 26S subunit, non-ATPase 7	PSMD7	DOWN `adj.P.Val`
227491_at, 204256_at, 210868_s_at	0.00285803	3.6e-05, 0.000104, 0.00431	-4.163334, -3.907904, -2.865284	1.278877, 0.27931, -3.170661	-0.269881	ELOVL fatty acid elongase 6	ELOVL6	DOWN `adj.P.Val`
225311_at, 216958_s_at, 203682_s_at, 203681_at	0.245	4.69e-25, 7.49e-10, 0.392, 0.44	-10.829684, -6.258072, 0.855898, 0.773123	46.050437, 11.658847, -6.868419, -6.935533	-0.270031	isovaleryl-CoA dehydrogenase	IVD	Not sig.
203865_s_at, 234799_at, 209979_at, 234539_at, 207999_s_at	0.165792	2.05e-21, 0.000567, 0.00933, 0.0995, 0.605	-9.881736, 3.465698, -2.608456, -1.649664, 0.518145	37.779778, -1.308588, -3.862325, -5.880315, -7.099471	-0.270103	adenosine deaminase, RNA specific B1	ADARB1	Not sig.
212711_at, 244682_at, 220410_s_at, 212710_at, 228995_at, 220409_at, 212712_at	0.0230721	4.49e-17, 3.12e-16, 6.42e-16, 8.38e-06, 0.00418, 0.0471, 0.0536	-8.660234, -8.408597, -8.313172, -4.494747, 2.875519, -1.989661, -1.934061	27.938858, 26.034707, 25.324137, 2.664426, -3.141789, -5.267238, -5.375237	-0.270214	calmodulin regulated spectrin associated protein 1	CAMSAP1	DOWN `adj.P.Val`
224810_s_at, 238851_at	0.017182	0.000379, 0.0201	-3.575173, -2.330686	-0.932439, -4.538908	-0.27042	ankyrin repeat domain 13A	ANKRD13A	DOWN `adj.P.Val`
232905_at, 244294_at, 213357_at	0.0135	3.03e-16, 1.45e-12, 0.0248	-8.412196, -7.235059, -2.249729	26.061634, 17.753353, -4.722046	-0.270508	general transcription factor IIH subunit 5	GTF2H5	DOWN `adj.P.Val`
209572_s_at, 210656_at	0.0139561	4.02e-06, 0.0164	-4.653866, -2.4069	3.364854, -4.360692	-0.270661	embryonic ectoderm development	EED	DOWN `adj.P.Val`
203978_at	0.000625	0.000267	-3.667132	-0.607825	-0.270756	nucleotide binding protein 1	NUBP1	DOWN `adj.P.Val`
204148_s_at	0.0243	0.0141	-2.46201	-4.228324	-0.270852	POM121 and ZP3 fusion///zona pellucida glycoprotein 3 (sperm receptor)	POMZP3///ZP3	DOWN `adj.P.Val`
222281_s_at, 222334_at	0.00535025	1.36e-07, 0.00575	-5.334724, -2.771617	6.615088, -3.430246	-0.270855	uncharacterized LOC101929219///uncharacterized LOC100505650///chromosome 1 open reading frame 186	LOC101929219///LOC100505650///C1orf186	DOWN `adj.P.Val`
227374_at, 225993_at	0.00865	2.45e-12, 0.0097	-7.157475, -2.594636	17.242009, -3.89775	-0.270949	glutamyl-tRNA synthetase 2, mitochondrial	EARS2	DOWN `adj.P.Val`
226493_at	0.0115	0.0062	-2.746746	-3.497757	-0.270949	potassium channel tetramerization domain containing 18	KCTD18	DOWN `adj.P.Val`
48117_at, 221822_at	0.00029755	3.29e-06, 0.000249	-4.696861, -3.685697	3.557998, -0.541336	-0.270954	SAGA complex associated factor 29	SGF29	DOWN `adj.P.Val`
225760_at, 238644_at	0.000805	1.33e-12, 0.000738	-7.247355, 3.392735	17.834822, -1.553047	-0.27137	Myb like, SWIRM and MPN domains 1	MYSM1	DOWN `adj.P.Val`
208117_s_at, 235541_at	2.6075e-06	5.62e-08, 1.56e-06	-5.501314, -4.852872	7.471791, 4.272653	-0.271445	LAS1 like, ribosome biogenesis factor	LAS1L	DOWN `adj.P.Val`
202178_at	0.0068	0.00351	-2.930807	-2.98409	-0.272027	protein kinase C zeta	PRKCZ	DOWN `adj.P.Val`
221878_at, 65472_at, 238768_at, 232145_at	0.0397251	3.72e-13, 6.05e-08, 0.0326, 0.0728	-7.434085, -5.487491, -2.142102, 1.797498	19.086108, 7.399798, -4.955659, -5.627663	-0.272056	chromosome 2 open reading frame 68	C2orf68	DOWN `adj.P.Val`
206442_at	5.28e-07	1.45e-07	-5.323305	6.557238	-0.272118	semenogelin I	SEMG1	DOWN `adj.P.Val`
203733_at	2.31e-05	7.91e-06	-4.507538	2.719893	-0.272419	Dexi homolog	DEXI	DOWN `adj.P.Val`
218203_at, 222556_at	0.0469631	9.04e-06, 0.063	-4.478032, -1.862384	2.592169, -5.510003	-0.272614	ALG5, dolichyl-phosphate beta-glucosyltransferase	ALG5	DOWN `adj.P.Val`
243927_x_at, 223110_at, 238818_at	0.0160412	1.12e-06, 0.00443, 0.0242	-4.920198, -2.856838, -2.259072	4.58772, -3.194412, -4.701234	-0.272707	KIAA1429	KIAA1429	DOWN `adj.P.Val`
209667_at, 213509_x_at, 209668_x_at	0.266667	4.46e-13, 4.45e-07, 0.753	-7.407668, -5.105606, -0.315235	18.907482, 5.475984, -7.183705	-0.272752	carboxylesterase 2	CES2	Not sig.
235320_at, 223735_at	0.02285	6.32e-24, 0.0283	-10.541669, -2.198228	43.482571, -4.835237	-0.272863	ADP ribosylation factor like GTPase 6	ARL6	DOWN `adj.P.Val`
218820_at, 231859_at	0.4855	1.39e-18, 0.962	-9.098458, 0.04761	31.357685, -7.232088	-0.272936	chromosome 14 open reading frame 132	C14orf132	Not sig.
78383_at, 221979_at	0.030455	0.000544, 0.0381	-3.477109, -2.078716	-1.269903, -5.087968	-0.273179	TOPORS antisense RNA 1	TOPORS-AS1	DOWN `adj.P.Val`
213475_s_at	0.00438	0.00218	-3.078426	-2.54876	-0.273359	integrin subunit alpha L	ITGAL	DOWN `adj.P.Val`
209839_at	0.104	0.0706	-1.811191	-5.603177	-0.273513	dynamin 3	DNM3	Not sig.
218531_at, 233018_at	0.1865	1.86e-08, 0.302	-5.702723, -1.032457	8.539217, -6.702541	-0.273533	transmembrane protein 134	TMEM134	Not sig.
212565_at, 212572_at	0.003395	0.00121, 0.00211	-3.252317, -3.088608	-2.009415, -2.51797	-0.273548	serine/threonine kinase 38 like	STK38L	DOWN `adj.P.Val`
212964_at, 212965_at, 212966_at, 216911_s_at	0.159635	5.93e-16, 0.00253, 0.0268, 0.519	-8.323742, 3.032195, -2.219415, -0.645612	25.402532, -2.687326, -4.788983, -7.025598	-0.273593	hypermethylated in cancer 2	HIC2	Not sig.
201967_at, 228030_at	0.2935	1.96e-07, 0.516	-5.265634, -0.650546	6.266797, -7.022414	-0.27363	RNA binding motif protein 6	RBM6	Not sig.
208137_x_at	0.00323	0.00157	-3.176805	-2.247143	-0.273657	zinc finger protein 611	ZNF611	DOWN `adj.P.Val`
201189_s_at, 201188_s_at, 201187_s_at, 239542_at	0.34435	1.15e-18, 0.0422, 0.473, 0.712	-9.121924, -2.036429, -0.717319, -0.368766	31.544362, -5.174059, -6.976938, -7.165464	-0.274227	inositol 1,4,5-trisphosphate receptor type 3	ITPR3	Not sig.
201623_s_at, 201624_at	0.4245	2.33e-10, 0.811	-6.449919, -0.239767	12.795566, -7.204573	-0.27454	aspartyl-tRNA synthetase	DARS	Not sig.
33767_at, 204412_s_at	8.87e-05	5.12e-06, 6.29e-05	-4.602028, -4.030819	3.134176, 0.752837	-0.274548	neurofilament heavy polypeptide	NEFH	DOWN `adj.P.Val`
209017_s_at	0.00208	0.000971	-3.315387	-1.806733	-0.274568	lon peptidase 1, mitochondrial	LONP1	DOWN `adj.P.Val`
235176_at	3.65e-10	6.77e-11	-6.647953	14.000119	-0.274687	ZFP82 zinc finger protein	ZFP82	DOWN `adj.P.Val`
211733_x_at, 201339_s_at	0.0439074	4.94e-06, 0.0585	-4.610073, -1.89572	3.169822, -5.447952	-0.274735	sterol carrier protein 2	SCP2	DOWN `adj.P.Val`
227772_at, 219813_at	0.000379501	3.19e-10, 0.00033	-6.398691, 3.611871	12.489108, -0.803841	-0.274997	large tumor suppressor kinase 1	LATS1	DOWN `adj.P.Val`
227308_x_at, 219922_s_at, 237144_at	0.0171333	1.04e-18, 0.012, 0.018	-9.134129, -2.520349, 2.371802	31.641602, -4.085001, -4.443461	-0.275314	latent transforming growth factor beta binding protein 3	LTBP3	DOWN `adj.P.Val`
222805_at, 219003_s_at	0.4908	0.000736, 0.975	-3.393667, 0.031942	-1.549953, -7.232709	-0.27538	mannosidase endo-alpha	MANEA	Not sig.
209272_at, 211139_s_at, 239875_at, 208047_s_at	0.180294	2.84e-11, 6.87e-05, 0.175, 0.413	-6.783984, -4.00929, 1.356451, 0.818875	14.845675, 0.668895, -6.317823, -6.899279	-0.275516	NGFI-A binding protein 1	NAB1	Not sig.
227640_s_at	0.0001	3.76e-05	-4.153138	1.237833	-0.275547	retinitis pigmentosa 9 pseudogene///retinitis pigmentosa 9 (autosomal dominant)	RP9P///RP9	DOWN `adj.P.Val`
207623_at, 209246_at, 214232_at, 207622_s_at, 209247_s_at	0.4892	2.3e-41, 1.72e-12, 0.529, 0.902, 0.903	-14.582005, -7.209456, -0.630375, -0.122797, -0.121851	83.192166, 17.5841, -7.035279, -7.225704, -7.225819	-0.275609	ATP binding cassette subfamily F member 2	ABCF2	Not sig.
223301_s_at, 223300_s_at, 220693_at	3.85336e-05	1.28e-10, 1.95e-05, 2.25e-05	-6.546039, -4.305957, 4.273116	13.376292, 1.862942, 1.726812	-0.275632	coiled-coil domain containing 82	CCDC82	DOWN `adj.P.Val`
239363_at, 223559_s_at, 235917_at, 223558_at	0.186058	5.47e-10, 8.49e-10, 0.00105, 0.686	-6.310142, -6.237204, -3.293664, 0.405154	11.964408, 11.537008, -1.876964, -7.151435	-0.2757	INTS3 and NABP interacting protein	INIP	Not sig.
244652_at, 207167_at	0.01043	6.24e-05, 0.0118	-4.032731, -2.525176	0.760311, -4.072998	-0.275832	CD101 molecule	CD101	DOWN `adj.P.Val`
204295_at, 217646_at	0.000570417	2.35e-07, 0.000509	-5.230716, -3.495559	6.092345, -1.207101	-0.275917	surfeit 1	SURF1	DOWN `adj.P.Val`
219820_at	1.25e-05	4.12e-06	-4.648812	3.342258	-0.276019	solute carrier family 6 member 16	SLC6A16	DOWN `adj.P.Val`
202584_at, 210268_at, 202585_s_at	0.00478333	2.14e-22, 0.00121, 0.00642	-10.143057, -3.251704, 2.735457	40.007127, -2.011369, -3.528209	-0.276076	nuclear transcription factor, X-box binding 1	NFX1	DOWN `adj.P.Val`
212695_at	5.5e-08	1.34e-08	-5.762445	8.862338	-0.276122	cryptochrome circadian clock 2	CRY2	DOWN `adj.P.Val`
205658_s_at, 215926_x_at	3.74537e-06	1.42e-10, 2.4e-06	-6.530172, -4.763307	13.279918, 3.859732	-0.27623	small nuclear RNA activating complex polypeptide 4	SNAPC4	DOWN `adj.P.Val`
203742_s_at	0.000411	0.00017	-3.783595	-0.185421	-0.276489	G/T mismatch-specific thymine DNA glycosylase-like///thymine DNA glycosylase	LOC732360///TDG	DOWN `adj.P.Val`
242404_at, 204000_at, 207124_s_at, 211871_x_at	0.369	4.39e-14, 3.42e-10, 0.548, 0.823	-7.738087, -6.38745, -0.601099, 0.223378	21.179344, 12.422149, -7.053232, -7.208355	-0.276558	G protein subunit beta 5	GNB5	Not sig.
230229_at, 202515_at, 229703_at, 202516_s_at, 202514_at, 217208_s_at, 215988_s_at	0.165624	1.61e-24, 1.59e-16, 0.000153, 0.0149, 0.0268, 0.0928, 0.944	-10.69355, -8.496637, 3.811036, 2.441193, -2.220434, 1.683729, 0.069881	44.830891, 26.695928, -0.084062, -4.27867, -4.786749, -5.824, -7.230784	-0.276778	discs large MAGUK scaffold protein 1	DLG1	Not sig.
236497_at, 236614_at	1.80219e-05	1.05e-08, 1.27e-05	-5.805599, -4.403118	9.09769, 2.271408	-0.276924	uncharacterized LOC729683	LOC729683	DOWN `adj.P.Val`
229938_at	1.35e-05	4.45e-06	-4.632126	3.267819	-0.276966	transmembrane protein 238	TMEM238	DOWN `adj.P.Val`
242123_at	6.57e-06	2.09e-06	-4.792388	3.993027	-0.277094	progestin and adipoQ receptor family member 7	PAQR7	DOWN `adj.P.Val`
226922_at, 201713_s_at, 201711_x_at, 201712_s_at	0.260605	3.3e-09, 0.00115, 0.112, 0.853	-6.007261, -3.267422, -1.59205, 0.184931	10.218194, -1.961216, -5.972964, -7.216176	-0.277305	RAN binding protein 2	RANBP2	Not sig.
226035_at, 227256_at, 226033_at, 244441_at	0.017925	2.76e-10, 0.00642, 0.0158, 0.0197	-6.422308, -2.735486, -2.420492, 2.338565	12.63013, -3.52813, -4.328319, -4.520745	-0.277309	ubiquitin specific peptidase 31	USP31	DOWN `adj.P.Val`
236369_at, 233617_at	0.01815	7.6e-13, 0.022	-7.329993, -2.297254	18.385311, -4.615308	-0.277533	testis specific protein, Y-linked 26, pseudogene	TSPY26P	DOWN `adj.P.Val`
213907_at, 204905_s_at	0.0001573	3.81e-06, 0.000123	-4.665769, -3.866232	3.418161, 0.121925	-0.277546	eukaryotic translation elongation factor 1 epsilon 1	EEF1E1	DOWN `adj.P.Val`
235291_s_at, 235292_at	0.164098	7.7e-05, 0.261	-3.981411, -1.126152	0.560823, -6.601963	-0.277547	uncharacterized LOC643977	FLJ32255	Not sig.
225890_at	0.00289	0.00139	-3.211944	-2.137188	-0.277562	mitochondrial genome maintenance exonuclease 1	MGME1	DOWN `adj.P.Val`
230637_at, 231505_s_at, 225143_at, 229236_s_at	0.105957	2.87e-36, 9.05e-06, 0.0417, 0.289	-13.472395, -4.47788, -2.041268, -1.060377	71.57798, 2.591511, -5.164294, -6.67348	-0.277621	sideroflexin 4	SFXN4	Not sig.
235117_at	0.134	0.094	-1.677433	-5.834494	-0.277653	ChaC cation transport regulator homolog 2	CHAC2	Not sig.
227393_at	0.00463	0.00231	-3.060475	-2.602805	-0.277962	anoctamin 9	ANO9	DOWN `adj.P.Val`
230185_at, 220360_at	0.4225	2.94e-08, 0.806	-5.620148, 0.245241	8.097414, -7.20325	-0.278128	THAP domain containing 9	THAP9	Not sig.
204963_at, 226932_at, 204964_s_at	0.112733	4.31e-08, 0.0109, 0.252	-5.550366, -2.555129, 1.146774	7.728578, -3.997995, -6.578657	-0.278165	sarcospan	SSPN	Not sig.
200936_at	0.12	0.0835	-1.733481	-5.739703	-0.278271	ribosomal protein L8	RPL8	Not sig.
228954_at	2.21e-08	5.12e-09	-5.93138	9.79259	-0.278379	LysM domain containing 4	LYSMD4	DOWN `adj.P.Val`
226263_at	0.000342	0.00014	-3.833577	-0.00028	-0.278403	small nuclear ribonucleoprotein U11/U12 subunit 48	SNRNP48	DOWN `adj.P.Val`
239377_at, 223682_s_at	0.0142	9.58e-18, 0.0167	-8.856909, 2.399597	29.457287, -4.378014	-0.278542	eukaryotic translation initiation factor 1A domain containing	EIF1AD	DOWN `adj.P.Val`
226808_at, 213444_at	0.1	1.15e-11, 0.148	-6.924387, 1.448406	15.733732, -6.189734	-0.278664	zinc finger protein 862	ZNF862	Not sig.
222465_at, 217915_s_at	0.262	1.36e-09, 0.45	-6.15799, -0.75598	11.077762, -6.948582	-0.278884	ribosomal L24 domain containing 1	RSL24D1	Not sig.
212694_s_at	0.000542	0.000229	-3.707043	-0.464489	-0.279109	propionyl-CoA carboxylase beta subunit	PCCB	DOWN `adj.P.Val`
227034_at, 219496_at	0.301368	0.000319, 0.531	-3.620316, -0.626761	-0.77407, -7.037541	-0.279429	sosondowah ankyrin repeat domain family member C	SOWAHC	Not sig.
213755_s_at, 229265_at, 204270_at	0.0587541	1.5e-05, 0.000548, 0.128	-4.364405, -3.475332, -1.526127	2.107635, -1.275936, -6.07497	-0.279467	SKI proto-oncogene	SKI	Not sig.
207068_at	6.94e-12	1.07e-12	-7.28035	18.053992	-0.279511	ZFP37 zinc finger protein	ZFP37	DOWN `adj.P.Val`
57715_at, 221565_s_at	0.016285	0.00201, 0.0167	-3.102954, -2.398991	-2.474421, -4.379447	-0.27956	calcium homeostasis modulator 2	CALHM2	DOWN `adj.P.Val`
226031_at, 207045_at	0.0341	2.03e-12, 0.0441	-7.185629, 2.017215	17.427038, -5.212598	-0.279609	VPS50, EARP/GARPII complex subunit	VPS50	DOWN `adj.P.Val`
209527_at, 216117_at, 214507_s_at	0.0387167	1.61e-22, 0.000517, 0.0793	-10.175448, 3.491284, 1.757676	40.286062, -1.22168, -5.697831	-0.279736	exosome component 2	EXOSC2	DOWN `adj.P.Val`
206361_at, 216464_x_at	2.12141e-05	6.58e-09, 1.51e-05	-5.887394, 4.364301	9.548074, 2.107195	-0.279856	prostaglandin D2 receptor 2	PTGDR2	DOWN `adj.P.Val`
225112_at, 225098_at, 231075_x_at, 211793_s_at, 207268_x_at, 209856_x_at, 216113_at, 227631_at	0.00301773	3.48e-38, 8.26e-24, 1.35e-19, 2.15e-18, 3.38e-09, 3.52e-07, 1.44e-05, 0.014	-13.89477, -10.511723, -9.384035, 9.044409, 6.003334, 5.151951, -4.374616, 2.464681	75.944742, 43.218275, 33.653908, 30.92909, 10.19605, 5.702715, 2.1507, -4.221835	-0.280073	abl-interactor 2	ABI2	DOWN `adj.P.Val`
215826_x_at	1.63e-08	3.71e-09	-5.987205	10.105236	-0.280365	zinc finger protein 835	ZNF835	DOWN `adj.P.Val`
219525_at	1.83e-06	5.39e-07	-5.067866	5.292732	-0.280396	solute carrier family 47 member 1	SLC47A1	DOWN `adj.P.Val`
207830_s_at	0.00014	5.4e-05	-4.067306	0.896073	-0.280447	protein phosphatase 1 regulatory subunit 8	PPP1R8	DOWN `adj.P.Val`
232096_x_at	0.00036	0.000148	-3.819378	-0.053109	-0.280647	FOXP1 intronic transcript 1	FOXP1-IT1	DOWN `adj.P.Val`
214717_at	2.32e-07	6.08e-08	-5.4866	7.395164	-0.280709	DKFZp434H1419	PKI55	DOWN `adj.P.Val`
203721_s_at, 222038_s_at	0.0695	2.93e-09, 0.0985	-6.027491, 1.654678	10.332469, -5.872097	-0.280746	UTP18, small subunit processome component	UTP18	Not sig.
223450_s_at	0.00068	0.000293	-3.643273	-0.692805	-0.280789	component of oligomeric golgi complex 3	COG3	DOWN `adj.P.Val`
226902_at, 205356_at, 227788_at	0.000106	2.9e-15, 4.59e-11, 0.000129	-8.111358, -6.709126, 3.853039	23.842529, 14.378549, 0.072437	-0.28093	ubiquitin specific peptidase 13 (isopeptidase T-3)	USP13	DOWN `adj.P.Val`
215452_x_at	2.62e-07	6.92e-08	-5.462623	7.270697	-0.280973	small ubiquitin-like modifier 4	SUMO4	DOWN `adj.P.Val`
212908_at, 212911_at, 217358_at	0.2939	1.23e-14, 0.0547, 0.752	-7.914247, -1.925217, 0.316217	22.423583, -5.392138, -7.183396	-0.280978	DnaJ heat shock protein family (Hsp40) member C16	DNAJC16	Not sig.
226590_at, 238444_at, 226592_at	0.000606672	2.34e-14, 3.39e-09, 0.000844	-7.825547, -6.002804, -3.355163	21.794241, 10.193059, -1.676978	-0.280979	zinc finger protein 618	ZNF618	DOWN `adj.P.Val`
205362_s_at, 205361_s_at, 205360_at	0.211333	1.26e-09, 1.84e-08, 0.565	-6.170414, -5.705396, 0.575298	11.149455, 8.553616, -7.068347	-0.281057	prefoldin subunit 4	PFDN4	Not sig.
225316_at	7.48e-05	2.76e-05	-4.225745	1.532182	-0.281139	major facilitator superfamily domain containing 2A	MFSD2A	DOWN `adj.P.Val`
238085_at	6.73e-06	2.14e-06	-4.786979	3.968179	-0.281232	uncharacterized LOC101928521	LOC101928521	DOWN `adj.P.Val`
203450_at	9.39e-08	2.34e-08	-5.661377	8.317281	-0.281234	chibby family member 1, beta catenin antagonist	CBY1	DOWN `adj.P.Val`
205420_at, 211033_s_at	0.194	8.73e-09, 0.316	-5.837734, -1.003235	9.273966, -6.732131	-0.281461	peroxisomal biogenesis factor 7	PEX7	Not sig.
239422_at	0.000118	4.48e-05	-4.112084	1.073526	-0.281628	glypican 2	GPC2	DOWN `adj.P.Val`
205089_at, 234920_at, 234914_at	0.0187667	1.57e-16, 5.52e-13, 0.0357	-8.498134, -7.376644, 2.104829	26.707221, 18.698379, -5.033934	-0.281659	zinc finger protein 7	ZNF7	DOWN `adj.P.Val`
227745_at	5.38e-11	9.12e-12	-6.95914	15.955933	-0.28182	RNF139 antisense RNA 1 (head to head)	RNF139-AS1	DOWN `adj.P.Val`
209285_s_at, 209284_s_at, 227460_at	0.338	7.1e-24, 0.23, 0.659	-10.528673, -1.200905, 0.441224	43.367808, -6.515483, -7.136228	-0.282104	family with sequence similarity 208 member A	FAM208A	Not sig.
224842_at, 237464_at, 210057_at	0.143718	3.82e-24, 5.98e-05, 0.358	-10.597844, -4.042882, 0.920337	43.97974, 0.800058, -6.811463	-0.282312	putative uncharacterized SMG1-like protein///bolA family member 2///SMG1, nonsense mediated mRNA decay associated PI3K related kinase	LOC101060386///BOLA2///SMG1	Not sig.
211678_s_at, 200867_at, 200868_s_at	0.0383334	5.47e-12, 5.32e-08, 0.0794	-7.03675, -5.511624, 1.757176	16.455556, 7.525591, -5.698702	-0.282319	ring finger protein 114	RNF114	DOWN `adj.P.Val`
200701_at	0.000541	0.000229	-3.707325	-0.463472	-0.282515	NPC intracellular cholesterol transporter 2	NPC2	DOWN `adj.P.Val`
202365_at, 236272_at	0.0049	6.05e-22, 0.00522	-10.023546, 2.803602	38.983372, -3.342549	-0.282683	unc-119 lipid binding chaperone B	UNC119B	DOWN `adj.P.Val`
225164_s_at, 237145_at	0.173001	3.78e-07, 0.277	-5.137698, 1.089168	5.632788, -6.642703	-0.282786	eukaryotic translation initiation factor 2 alpha kinase 4	EIF2AK4	Not sig.
205677_s_at	0.0012	0.000537	-3.480754	-1.257521	-0.282847	deleted in lymphocytic leukemia 1	DLEU1	DOWN `adj.P.Val`
207078_at, 210104_at, 207079_s_at	0.163015	4.22e-15, 1.65e-05, 0.415	-8.060897, 4.34305, -0.816541	23.476611, 2.017873, -6.901179	-0.282865	mediator complex subunit 6	MED6	Not sig.
215246_at, 212785_s_at, 241385_at	0.236	1.36e-11, 8.42e-11, 0.647	-6.897513, -6.613373, -0.457779	15.562555, 13.787519, -7.128814	-0.28299	La ribonucleoprotein domain family member 7	LARP7	Not sig.
209826_at, 208469_s_at	0.02575	2.69e-18, 0.0324	-9.016214, -2.14491	30.706277, -4.949707	-0.28304	PPT2-EGFL8 readthrough (NMD candidate)///EGF like domain multiple 8///palmitoyl-protein thioesterase 2	PPT2-EGFL8///EGFL8///PPT2	DOWN `adj.P.Val`
230888_at, 218971_s_at, 222799_at	0.0876667	3.04e-14, 2.23e-13, 0.201	-7.789259, -7.507824, 1.279499	21.538431, 19.587499, -6.418598	-0.283338	WD repeat domain 91	WDR91	Not sig.
203566_s_at	0.0359	0.0217	-2.301587	-4.605465	-0.283456	amylo-alpha-1, 6-glucosidase, 4-alpha-glucanotransferase	AGL	DOWN `adj.P.Val`
203789_s_at, 203788_s_at	0.122263	0.000222, 0.185	-3.715527, 1.326232	-0.43383, -6.358095	-0.28364	semaphorin 3C	SEMA3C	Not sig.
213930_at, 204833_at, 213026_at	3.14333e-07	4.15e-20, 3.45e-08, 2.27e-07	-9.525903, 5.591363, -5.237148	34.814124, 7.944767, 6.124401	-0.283785	autophagy related 12	ATG12	DOWN `adj.P.Val`
207181_s_at	0.0118	0.00637	-2.73762	-3.522383	-0.284048	caspase 7	CASP7	DOWN `adj.P.Val`
229381_at	1.68e-05	5.61e-06	-4.582399	3.047455	-0.284095	chromosome 1 open reading frame 64	C1orf64	DOWN `adj.P.Val`
212368_at, 212366_at	0.28	8.01e-10, 0.487	-6.246937, -0.695159	11.593789, -6.992521	-0.284258	zinc finger protein 292	ZNF292	Not sig.
218860_at	1.37e-06	3.96e-07	-5.128759	5.589018	-0.284565	nucleolar complex associated 4 homolog	NOC4L	DOWN `adj.P.Val`
216060_s_at, 226666_at, 244062_at, 232552_at	0.3282	2.24e-08, 0.00351, 0.241, 1	-5.669329, -2.93094, -1.174505, -0.000474	8.359851, -2.983706, -6.546655, -7.233217	-0.284601	dishevelled associated activator of morphogenesis 1	DAAM1	Not sig.
205940_at	3.8e-08	9.05e-09	-5.83144	9.23937	-0.284604	myosin, heavy chain 3, skeletal muscle, embryonic	MYH3	DOWN `adj.P.Val`
221508_at, 220761_s_at	0.0001095	1.22e-11, 8.7e-05	-6.914673, -3.951758	15.671791, 0.446659	-0.284822	TAO kinase 3	TAOK3	DOWN `adj.P.Val`
244716_x_at	2.56e-06	7.68e-07	-4.997055	4.952269	-0.28494	transmembrane and immunoglobulin domain containing 2	TMIGD2	DOWN `adj.P.Val`
209684_at, 233811_at	0.3557	0.000166, 0.65	-3.789892, 0.453327	-0.162221, -7.130834	-0.284961	Ras and Rab interactor 2	RIN2	Not sig.
224974_at, 233841_s_at	0.0006	8.7e-20, 0.000537	-9.437083, 3.480785	34.086241, -1.257415	-0.284978	SDS3 homolog, SIN3A corepressor complex component	SUDS3	DOWN `adj.P.Val`
223711_s_at, 218491_s_at	0.0905	6.49e-12, 0.132	-7.010821, -1.507408	16.288114, -6.103155	-0.285017	thymocyte nuclear protein 1	THYN1	Not sig.
218781_at, 236535_at	0.003695	0.00106, 0.00259	-3.291334, -3.025188	-1.884474, -2.70815	-0.28506	structural maintenance of chromosomes 6	SMC6	DOWN `adj.P.Val`
232291_at	8.69e-05	3.23e-05	-4.188625	1.381096	-0.285589	miR-17-92a-1 cluster host gene///microRNA 92a-1///microRNA 20a///microRNA 19b-1///microRNA 19a///microRNA 18a///microRNA 17	MIR17HG///MIR92A1///MIR20A///MIR19B1///MIR19A///MIR18A///MIR17	DOWN `adj.P.Val`
223680_at	1.05e-09	2.04e-10	-6.471352	12.924412	-0.285594	zinc finger protein 607	ZNF607	DOWN `adj.P.Val`
207641_at	0.0001	3.76e-05	-4.153185	1.238018	-0.285659	TNF receptor superfamily member 13B	TNFRSF13B	DOWN `adj.P.Val`
212961_x_at	0.000975	0.000431	-3.540452	-1.052953	-0.285788	chromosome X open reading frame 40B	CXorf40B	DOWN `adj.P.Val`
220739_s_at	0.00507	0.00255	-3.030331	-2.692871	-0.285836	cyclin and CBS domain divalent metal cation transport mediator 3	CNNM3	DOWN `adj.P.Val`
219303_at, 237686_at	0.04285	2.03e-10, 0.0569	-6.472018, 1.908029	12.92842, -5.424764	-0.285859	ring finger protein 219	RNF219	DOWN `adj.P.Val`
226546_at	0.000158	6.14e-05	-4.036433	0.774796	-0.285974	uncharacterized LOC100506844	LOC100506844	DOWN `adj.P.Val`
228538_at	6.97e-15	7.73e-16	-8.288604	25.14223	-0.286029	zinc finger protein 662	ZNF662	DOWN `adj.P.Val`
202636_at	3.53e-05	1.24e-05	-4.408278	2.293338	-0.286218	ring finger protein 103	RNF103	DOWN `adj.P.Val`
218024_at, 240362_at	0.428	1.24e-17, 0.819	-8.824064, -0.22913	29.201888, -7.207058	-0.28633	mitochondrial pyruvate carrier 1	MPC1	Not sig.
212547_at, 203825_at	0.006	1.67e-09, 0.00651	-6.12395, -2.730555	10.882003, -3.541392	-0.286429	bromodomain containing 3	BRD3	DOWN `adj.P.Val`
202959_at, 202960_s_at	0.00498	0.00179, 0.00322	-3.136586, -2.957614	-2.371557, -2.906578	-0.286605	methylmalonyl-CoA mutase	MUT	DOWN `adj.P.Val`
218334_at	0.00021	8.32e-05	-3.962681	0.488619	-0.286605	THO complex 7	THOC7	DOWN `adj.P.Val`
36030_at, 209721_s_at	0.0157547	3.06e-06, 0.0188	-4.711907, -2.356879	3.625982, -4.478294	-0.286654	intermediate filament family orphan 1	IFFO1	DOWN `adj.P.Val`
202703_at	3.02e-06	9.15e-07	-4.96179	4.784353	-0.286824	dual specificity phosphatase 11	DUSP11	DOWN `adj.P.Val`
218098_at, 215927_at, 222518_at, 215931_s_at	0.141	3.8e-13, 7.13e-11, 9.09e-11, 0.492	-7.430853, 6.639788, -6.601099, 0.687588	19.064228, 13.949833, 13.712288, -6.997733	-0.286835	ADP ribosylation factor guanine nucleotide exchange factor 2	ARFGEF2	Not sig.
214364_at, 226486_at	1.09535e-05	8.16e-08, 7.35e-06	-5.431822, -4.523486	7.111524, 2.789255	-0.286862	mitochondrial transcription termination factor 4	MTERF4	DOWN `adj.P.Val`
211715_s_at	3.11e-05	1.09e-05	-4.437288	2.417086	-0.286872	3-hydroxybutyrate dehydrogenase, type 1	BDH1	DOWN `adj.P.Val`
225527_at, 204203_at	0.0985002	1.36e-07, 0.146	-5.335506, -1.457094	6.619053, -6.1772	-0.287114	CCAAT/enhancer binding protein gamma	CEBPG	Not sig.
219418_at	2.66e-06	8.01e-07	-4.988674	4.912264	-0.287131	solute carrier family 23 member 3///non-homologous end joining factor 1	SLC23A3///NHEJ1	DOWN `adj.P.Val`
223391_at, 221268_s_at	0.1035	4.9e-10, 0.154	-6.32829, 1.427331	12.071425, -6.219827	-0.287155	sphingosine-1-phosphate phosphatase 1	SGPP1	Not sig.
224643_at, 221734_at	0.407	2.71e-08, 0.769	-5.635092, 0.293441	8.176944, -7.190314	-0.28734	proline rich coiled-coil 1	PRRC1	Not sig.
200071_at	0.00111	0.000495	-3.502793	-1.182388	-0.287419	survival motor neuron domain containing 1	SMNDC1	DOWN `adj.P.Val`
234995_at, 215094_at	0.004415	2.33e-10, 0.00467	-6.450019, -2.840046	12.796165, -3.241433	-0.28745	spindle and centriole associated protein 1	SPICE1	DOWN `adj.P.Val`
206448_at	2.5e-11	4.07e-12	-7.081217	16.743924	-0.287863	zinc finger protein 365	ZNF365	DOWN `adj.P.Val`
202648_at, 209153_s_at, 213730_x_at, 215260_s_at, 210776_x_at, 213811_x_at, 209151_x_at, 209152_s_at, 213809_x_at, 216645_at, 213731_s_at, 216647_at, 228052_x_at, 213732_at	0.21463	2.28e-25, 2.14e-22, 1.25e-13, 1.78e-13, 1.65e-12, 3.86e-09, 2.4e-07, 0.000264, 0.0308, 0.117, 0.426, 0.463, 0.83, 0.862	-10.908813, -10.143216, -7.590585, 7.539677, -7.215911, -5.98021, 5.226831, -3.670122, -2.165398, -1.569562, -0.797237, -0.733878, -0.214267, -0.174362	46.764036, 40.00849, 20.155099, 19.80535, 17.626723, 10.065916, 6.073, -0.597139, -4.906047, -6.008243, -6.916684, -6.964975, -7.210342, -7.218069	-0.287884	transcription factor 3	TCF3	Not sig.
231770_x_at, 224180_x_at	0.02285	1.64e-10, 0.0283	-6.506524, -2.198492	13.136652, -4.834664	-0.288278	WD repeat containing planar cell polarity effector	WDPCP	DOWN `adj.P.Val`
210911_at	3.57e-11	5.94e-12	-7.024418	16.375854	-0.288471	inhibitor of DNA binding 2B, HLH protein (pseudogene)	ID2B	DOWN `adj.P.Val`
205215_at	2.44e-05	8.37e-06	-4.495226	2.666503	-0.28857	ring finger protein 2	RNF2	DOWN `adj.P.Val`
234254_at	5.22e-05	1.88e-05	-4.313661	1.895018	-0.288765	ribosomal protein L7a pseudogene 9	RPL7AP9	DOWN `adj.P.Val`
209935_at, 211137_s_at, 212255_s_at, 209934_s_at	0.236176	4.73e-05, 0.00229, 0.132, 0.707	-4.098777, -3.063709, -1.509894, -0.375785	1.020599, -2.59309, -6.099432, -7.162861	-0.28881	ATPase secretory pathway Ca2+ transporting 1	ATP2C1	Not sig.
233217_at	0.232	0.175	-1.35838	-6.315222	-0.288873	uncharacterized HSPC102	HSPC102	Not sig.
203339_at, 203340_s_at	0.466	7.59e-10, 0.913	-6.255964, -0.109713	11.646522, -7.227219	-0.288985	solute carrier family 25 member 12	SLC25A12	Not sig.
239725_at, 213469_at, 220576_at, 241801_at, 244321_at	0.0628711	7.2e-11, 1.88e-06, 4.46e-06, 0.000138, 0.247	-6.638102, -4.813818, -4.631729, -3.837803, -1.158497	13.93946, 4.09173, 3.266052, 0.015478, -6.565222	-0.28905	post-GPI attachment to proteins 1	PGAP1	Not sig.
234947_s_at, 230667_at, 218390_s_at, 222617_s_at	0.204002	5.9e-10, 3.14e-06, 0.137, 0.561	-6.297567, -4.706792, -1.489536, -0.58234	11.890414, 3.602848, -6.129742, -7.064287	-0.289135	family with sequence similarity 204 member A	FAM204A	Not sig.
36830_at, 204305_at	5.195e-07	3.46e-08, 2.56e-07	-5.590734, -5.21426	7.941441, 6.010497	-0.289453	mitochondrial intermediate peptidase	MIPEP	DOWN `adj.P.Val`
230391_at, 211192_s_at, 244352_at, 211189_x_at, 205988_at, 211188_at, 211190_x_at, 211191_at	0.243969	6.16e-21, 3.39e-10, 9.73e-10, 5.98e-07, 0.00132, 0.401, 0.477, 0.902	-9.752719, -6.389048, -6.214411, 5.047011, -3.227689, 0.83992, 0.711354, -0.122657	36.695418, 12.431658, 11.404336, 5.192006, -2.087542, -6.881904, -6.981181, -7.225721	-0.289464	CD84 molecule	CD84	Not sig.
214718_at, 213018_at, 242634_at, 208503_s_at	0.17075	1.05e-12, 2.6e-07, 0.0238, 0.576	-7.282982, -5.210581, 2.266489, -0.559194	18.071509, 5.992231, -4.684654, -7.077446	-0.289506	GATA zinc finger domain containing 1	GATAD1	Not sig.
200045_at	0.000832	0.000364	-3.5858	-0.89533	-0.289537	ATP binding cassette subfamily F member 1	ABCF1	DOWN `adj.P.Val`
218377_s_at, 222614_at	0.496	4.04e-17, 0.989	-8.673663, -0.013871	28.0417, -7.233121	-0.289606	RWD domain containing 2B	RWDD2B	Not sig.
236294_at, 208598_s_at, 208599_at, 214673_s_at, 207783_x_at	0.05658	1.28e-27, 7.04e-21, 0.0184, 0.0585, 0.118	-11.466055, -9.736984, -2.363852, 1.895341, -1.56428	51.885026, 36.563875, -4.462045, -5.448663, -6.016455	-0.289696	HECT, UBA and WWE domain containing 1, E3 ubiquitin protein ligase	HUWE1	Not sig.
226010_at, 220182_at	0.053	1.73e-15, 0.072	-8.180761, -1.802636	24.348786, -5.618497	-0.289945	solute carrier family 25 member 23	SLC25A23	Not sig.
228677_s_at	0.000708	0.000306	-3.631811	-0.733442	-0.290261	RAS protein activator like 3	RASAL3	DOWN `adj.P.Val`
225339_at, 206748_s_at, 212470_at, 212468_at	0.000868958	7.31e-12, 2.34e-07, 0.000226, 0.00141	-6.992802, 5.231219, -3.710841, -3.206971	16.172058, 6.09485, -0.450771, -2.152822	-0.290271	sperm associated antigen 9	SPAG9	DOWN `adj.P.Val`
226343_at, 227018_at, 220939_s_at	0.000197333	3.04e-37, 7.95e-05, 0.000161	-13.688077, 3.973714, -3.797356	73.799149, 0.531114, -0.134678	-0.290334	dipeptidyl peptidase 8	DPP8	DOWN `adj.P.Val`
201664_at, 215623_x_at, 201663_s_at	0.308777	2.44e-08, 0.00325, 0.897	-5.653787, -2.955523, -0.128954	8.276699, -2.91265, -7.224931	-0.290344	structural maintenance of chromosomes 4	SMC4	Not sig.
208973_at	0.000319	0.00013	-3.851708	0.067451	-0.290374	ERI1 exoribonuclease family member 3	ERI3	DOWN `adj.P.Val`
224935_at, 224936_at, 205321_at	0.0134002	3.67e-23, 1.7e-07, 0.0246	-10.343983, -5.29322, 2.253095	41.747396, 6.405368, -4.714558	-0.290568	eukaryotic translation initiation factor 2 subunit gamma	EIF2S3	DOWN `adj.P.Val`
204711_at	5.87e-08	1.43e-08	-5.750134	8.795486	-0.290645	KIAA0753	KIAA0753	DOWN `adj.P.Val`
242712_x_at	0.0335	0.0201	-2.330673	-4.538937	-0.290686	RANBP2-like and GRIP domain containing 2///RANBP2-like and GRIP domain containing 6///RANBP2-like and GRIP domain containing 8///RANBP2-like and GRIP domain containing 3///RANBP2-like and GRIP domain containing 1///RANBP2-like and GRIP domain containing 4///RANBP2-like and GRIP domain containing 5///RAN binding protein 2	RGPD2///RGPD6///RGPD8///RGPD3///RGPD1///RGPD4///RGPD5///RANBP2	DOWN `adj.P.Val`
223119_s_at, 221518_s_at, 223117_s_at, 223701_s_at, 223118_s_at	0.285802	3.05e-24, 1.33e-13, 2.45e-06, 0.437, 0.894	-10.6228, -7.581977, -4.758566, 0.777383, -0.133256	44.201182, 20.095823, 3.838077, -6.932245, -7.224369	-0.290906	ubiquitin specific peptidase 47	USP47	Not sig.
212153_at, 215281_x_at	0.085	3.87e-18, 0.123	-8.970817, -1.543646	30.348631, -6.04828	-0.29095	pogo transposable element with ZNF domain	POGZ	Not sig.
224885_s_at, 233122_at	0.000381375	1.48e-06, 0.000329	-4.864105, -3.612357	4.324944, -0.802129	-0.290957	keratinocyte associated protein 2	KRTCAP2	DOWN `adj.P.Val`
213761_at, 220397_at	0.386004	2.57e-06, 0.72	-4.748999, 0.358469	3.794428, -7.169194	-0.291008	Mdm1 nuclear protein	MDM1	Not sig.
220609_at, 231375_at, 232309_at	0.0466851	1.07e-15, 2e-05, 0.0989	-8.245127, 4.299857, -1.6529	24.821362, 1.837583, -5.875014	-0.291038	SUMO interacting motifs containing 1 pseudogene	LOC202181	DOWN `adj.P.Val`
205233_s_at, 205232_s_at	0.396	4.06e-19, 0.744	-9.249928, 0.326527	32.569013, -7.180095	-0.291283	platelet activating factor acetylhydrolase 2	PAFAH2	Not sig.
228762_at, 215270_at	0.00605	1.95e-10, 0.00656	-6.478614, 2.727903	12.968154, -3.548515	-0.291337	LFNG O-fucosylpeptide 3-beta-N-acetylglucosaminyltransferase	LFNG	DOWN `adj.P.Val`
221021_s_at	3.64e-05	1.28e-05	-4.400776	2.261461	-0.291342	catenin beta like 1	CTNNBL1	DOWN `adj.P.Val`
226230_at, 224474_x_at, 222270_at, 233759_s_at, 241103_at	0.000572002	2.05e-25, 8.25e-25, 2.4e-12, 2.31e-09, 0.00137	-10.920305, 10.767527, -7.160382, -6.068441, -3.215833	46.867958, 45.492321, 17.261087, 10.564823, -2.124948	-0.29143	protein phosphatase 4 regulatory subunit 3B	PPP4R3B	DOWN `adj.P.Val`
224931_at, 219175_s_at	0.004365	1.87e-13, 0.00461	-7.532608, -2.843966	19.756937, -3.23048	-0.291478	solute carrier family 41 member 3	SLC41A3	DOWN `adj.P.Val`
226022_at, 41644_at, 213236_at	0.374344	1.12e-05, 0.467, 0.511	-4.430559, 0.72853, -0.657982	2.388314, -6.968868, -7.017568	-0.291485	SAM and SH3 domain containing 1	SASH1	Not sig.
212423_at, 212419_at	0.026613	8.99e-05, 0.0334	-3.943651, -2.132157	0.41559, -4.976675	-0.291609	zinc finger CCHC-type containing 24	ZCCHC24	DOWN `adj.P.Val`
227593_at, 227596_at, 227664_at	0.0663683	5.62e-17, 3.97e-05, 0.147	-8.63124, -4.140785, 1.45203	27.717231, 1.188231, -6.184515	-0.291876	uncharacterized LOC729614	FLJ37453	Not sig.
205417_s_at, 212128_s_at	0.481	3.58e-22, 0.949	-10.083995, -0.063425	39.500124, -7.231213	-0.291941	dystroglycan 1	DAG1	Not sig.
201518_at	2.03e-05	6.88e-06	-4.538162	2.853284	-0.291968	chromobox 1	CBX1	DOWN `adj.P.Val`
225479_at, 238506_at	0.1895	1.94e-09, 0.307	-6.098472, -1.021709	10.736105, -6.713523	-0.292051	leucine rich repeat containing 58	LRRC58	Not sig.
201630_s_at, 201629_s_at, 215227_x_at	0.0963333	7.38e-22, 0.0718, 0.135	-10.000449, 1.8037, -1.497334	38.786515, -5.616596, -6.11818	-0.292217	acid phosphatase 1, soluble	ACP1	Not sig.
225683_x_at, 223207_x_at	0.00215503	1.31e-08, 0.00214	-5.765397, -3.08368	8.878386, -2.532883	-0.292238	phosphohistidine phosphatase 1	PHPT1	DOWN `adj.P.Val`
202244_at, 202243_s_at, 228204_at	0.0369003	2.13e-07, 0.0348, 0.0353	-5.249108, -2.115663, -2.110127	6.184103, -5.011321, -5.022891	-0.29239	proteasome subunit beta 4	PSMB4	DOWN `adj.P.Val`
220602_s_at	6.95e-10	1.33e-10	-6.540172	13.340634	-0.292448	golgin subfamily A member 2///golgin A2 pseudogene///golgin A2 pseudogene///golgin A2 pseudogene 7///golgin A2 pseudogene 10	LOC101929479///LOC727751///LOC642423///GOLGA2P7///GOLGA2P10	DOWN `adj.P.Val`
228148_at	8.67e-08	2.16e-08	-5.676587	8.398758	-0.292466	zinc finger protein 584	ZNF584	DOWN `adj.P.Val`
238069_at, 232261_at	0.4575	4.88e-10, 0.892	-6.329002, -0.135749	12.07563, -7.224035	-0.292577	uncharacterized LOC101927365	LOC101927365	Not sig.
55081_at, 221779_at	0.01065	1.09e-09, 0.0122	-6.196008, -2.513963	11.297531, -4.100851	-0.292719	MICAL like 1	MICALL1	DOWN `adj.P.Val`
213058_at, 215146_s_at, 234004_at	0.142	3.65e-17, 2.94e-11, 0.353	-8.686783, -6.779088, 0.930473	28.142297, 14.81499, -6.802129	-0.292788	tetratricopeptide repeat domain 28	TTC28	Not sig.
232739_at, 205861_at	0.0880199	1.41e-05, 0.128	-4.378534, -1.522938	2.16725, -6.079796	-0.293019	Spi-B transcription factor	SPIB	Not sig.
204638_at	0.00111	0.000496	-3.502352	-1.183895	-0.293073	acid phosphatase 5, tartrate resistant	ACP5	DOWN `adj.P.Val`
228208_x_at, 234409_at	0.4435	3.94e-22, 0.856	-10.072866, 0.181698	39.40482, -7.216767	-0.293154	zinc finger protein 354C	ZNF354C	Not sig.
214526_x_at, 216843_x_at, 214756_x_at, 217485_x_at	0.027778	3.14e-12, 1.94e-06, 3.99e-05, 0.0764	-7.120285, -4.808137, -4.139531, -1.775012	16.998536, 4.065526, 1.183204, -5.667475	-0.293178	PMS1 homolog 2, mismatch repair system component pseudogene 1	PMS2P1	DOWN `adj.P.Val`
215354_s_at	0.000737	0.000319	-3.620418	-0.773712	-0.293293	proline, glutamate and leucine rich protein 1	PELP1	DOWN `adj.P.Val`
223581_at	1.32e-11	2.09e-12	-7.181223	17.398037	-0.293462	zinc finger protein 577	ZNF577	DOWN `adj.P.Val`
226112_at, 205120_s_at, 228584_at, 205121_at	0.122305	1.84e-21, 4.71e-07, 0.00105, 0.413	-9.894595, -5.094409, -3.293844, -0.819793	37.888415, 5.421483, -1.876384, -6.89853	-0.293584	sarcoglycan beta	SGCB	Not sig.
214585_s_at	1.37e-07	3.5e-08	-5.588309	7.928614	-0.293628	VPS52, GARP complex subunit	VPS52	DOWN `adj.P.Val`
209240_at, 229787_s_at, 220594_at, 207563_s_at, 212307_s_at, 207564_x_at	0.188217	1.47e-34, 7.23e-11, 3.41e-10, 0.0485, 0.105, 0.882	-13.089794, -6.637513, 6.38794, 1.976708, 1.623574, 0.148638	67.684093, 13.935836, 12.425061, -5.29267, -5.922675, -7.222209	-0.293837	O-linked N-acetylglucosamine (GlcNAc) transferase	OGT	Not sig.
220741_s_at	0.000565	0.00024	-3.69534	-0.506674	-0.293846	pyrophosphatase (inorganic) 2	PPA2	DOWN `adj.P.Val`
244881_at, 229611_at, 238037_at	0.292887	6.48e-20, 0.000761, 0.845	-9.47244, -3.384129, -0.195743	34.375398, -1.581549, -7.214126	-0.293846	leishmanolysin like peptidase	LMLN	Not sig.
240581_at	1.07e-12	1.5e-13	-7.564177	19.973431	-0.294352	uncharacterized LOC644135	LOC644135	DOWN `adj.P.Val`
225358_at, 225359_at	0.1385	7.2e-12, 0.215	-6.995056, -1.2424	16.186566, -6.465092	-0.29438	DnaJ heat shock protein family (Hsp40) member C19	DNAJC19	Not sig.
224162_s_at, 222352_at	0.1575	1.15e-13, 0.248	-7.601824, 1.156341	20.23257, -6.567703	-0.294558	F-box protein 31	FBXO31	Not sig.
201498_at, 222032_s_at, 230967_s_at, 201499_s_at	0.128025	8.71e-18, 1.32e-08, 0.0469, 0.366	-8.869008, -5.765143, -1.991135, -0.90479	29.551553, 8.877007, -5.264334, -6.825582	-0.294608	ubiquitin specific peptidase 7	USP7	Not sig.
226796_at	0.000368	0.000151	-3.813425	-0.075205	-0.294881	abhydrolase domain containing 15	ABHD15	DOWN `adj.P.Val`
220176_at	4.51e-06	1.4e-06	-4.875118	4.376314	-0.294989	nucleotide binding protein like	NUBPL	DOWN `adj.P.Val`
219342_at, 242000_at, 231244_at	0.341333	9.85e-10, 0.216, 0.689	-6.212298, -1.238193, -0.400141	11.392058, -6.470278, -7.153446	-0.295267	CAS1 domain containing 1	CASD1	Not sig.
239042_at, 218155_x_at, 221987_s_at, 218156_s_at	0.00717773	3.95e-11, 2.52e-08, 3.52e-06, 0.0169	-6.732705, -5.648182, -4.682536, 2.394764	14.525208, 8.246759, 3.493463, -4.389446	-0.295299	TSR1, ribosome maturation factor	TSR1	DOWN `adj.P.Val`
229431_at, 208492_at	0.0600048	3.12e-06, 0.0829	-4.70778, 1.737071	3.607312, -5.733526	-0.295408	regulatory factor X associated protein	RFXAP	Not sig.
214288_s_at, 214289_at, 200876_s_at	0.0410001	4.11e-14, 6.21e-08, 0.0856	-7.747189, -5.482936, -1.72214	21.243072, 7.37611, -5.759133	-0.295464	proteasome subunit beta 1	PSMB1	DOWN `adj.P.Val`
204676_at	9.16e-07	2.59e-07	-5.211544	5.997009	-0.295531	transmembrane protein 186	TMEM186	DOWN `adj.P.Val`
238701_x_at, 230956_at	0.0458	2.7e-16, 0.0613	-8.427435, 1.874728	26.175738, -5.487153	-0.29562	colorectal cancer associated 1	COLCA1	DOWN `adj.P.Val`
221563_at, 215501_s_at	0.146	2.67e-12, 0.227	-7.144667, 1.208382	17.158038, -6.506529	-0.295641	dual specificity phosphatase 10	DUSP10	Not sig.
230097_at, 244822_at, 210005_at, 212379_at, 217445_s_at, 236969_at, 230766_at, 212378_at, 216990_at	0.121272	5.76e-25, 8.71e-19, 8.62e-05, 0.000124, 0.000366, 0.00152, 0.00216, 0.0576, 0.995	-10.807019, -9.156103, -3.953826, 3.863311, 3.584365, -3.186575, -3.080773, -1.902504, 0.006423	45.846673, 31.816915, 0.454597, 0.110955, -0.900346, -2.21669, -2.54167, -5.435189, -7.233197	-0.29574	phosphoribosylglycinamide formyltransferase, phosphoribosylglycinamide synthetase, phosphoribosylaminoimidazole synthetase	GART	Not sig.
221680_s_at, 224225_s_at	0.01968	0.00497, 0.0178	-2.8197, -2.376414	-3.298041, -4.432655	-0.295768	ETS variant 7	ETV7	DOWN `adj.P.Val`
226225_at, 206132_at	0.01695	1.45e-16, 0.0203	-8.508231, 2.326619	26.783407, -4.54826	-0.295912	mutated in colorectal cancers	MCC	DOWN `adj.P.Val`
239278_at, 228787_s_at, 220588_at, 231584_s_at	0.377275	1.15e-17, 0.0363, 0.621, 0.716	-8.834026, -2.098345, -0.494797, -0.364565	29.279272, -5.047413, -7.11125, -7.166999	-0.295927	breast carcinoma amplified sequence 4	BCAS4	Not sig.
202798_at	0.000496	0.000209	-3.731598	-0.375569	-0.295938	SEC24 homolog B, COPII coat complex component	SEC24B	DOWN `adj.P.Val`
213222_at, 215687_x_at, 211925_s_at	0.0876667	4.96e-13, 2.25e-09, 0.201	-7.392113, 6.072537, -1.279242	18.802548, 10.58814, -6.418924	-0.296085	phospholipase C beta 1	PLCB1	Not sig.
219469_at	1.39e-09	2.75e-10	-6.422799	12.633067	-0.296182	dynein cytoplasmic 2 heavy chain 1	DYNC2H1	DOWN `adj.P.Val`
201366_at, 209860_s_at	0.004605	2.11e-09, 0.00488	-6.083735, -2.82546	10.651961, -3.282054	-0.296311	annexin A7	ANXA7	DOWN `adj.P.Val`
213333_at, 209036_s_at	0.00225507	3.52e-08, 0.00225	-5.587452, -3.068666	7.924081, -2.578183	-0.296503	malate dehydrogenase 2	MDH2	DOWN `adj.P.Val`
205807_s_at	0.0376	0.0228	-2.281971	-4.64987	-0.296543	tuftelin 1	TUFT1	DOWN `adj.P.Val`
219738_s_at, 219737_s_at, 238919_at	0.05546	0.000479, 0.0141, 0.0996	-3.51167, -2.462199, -1.649447	-1.151997, -4.227866, -5.88067	-0.296635	protocadherin 9	PCDH9	Not sig.
209759_s_at	0.0002	7.87e-05	-3.976199	0.540697	-0.296692	enoyl-CoA delta isomerase 1	ECI1	DOWN `adj.P.Val`
225725_at, 228315_at, 227221_at, 219628_at	0.0957605	9.92e-15, 1.49e-05, 0.12, 0.163	-7.944152, -4.367079, -1.557307, 1.398447	22.637053, 2.118902, -6.027257, -6.26036	-0.296727	zinc finger matrin-type 3	ZMAT3	Not sig.
220526_s_at, 224803_s_at, 220527_at	0.0684333	4.61e-29, 0.0364, 0.106	-11.814193, 2.09677, 1.620367	55.166365, -5.050681, -5.927835	-0.29706	mitochondrial ribosomal protein L20	MRPL20	Not sig.
201212_at	8.71e-05	3.24e-05	-4.188067	1.378834	-0.297126	legumain	LGMN	DOWN `adj.P.Val`
221847_at, 237386_at, 238915_at	0.00467093	1.15e-10, 4.23e-06, 0.00774	-6.562949, -4.643417, -2.672564	13.479221, 3.318164, -3.695606	-0.297189	small integral membrane protein 10 like 1	SMIM10L1	DOWN `adj.P.Val`
238485_at	3.13e-07	8.33e-08	-5.428015	7.091909	-0.297219	IQCH antisense RNA 1	IQCH-AS1	DOWN `adj.P.Val`
200986_at	0.272	0.21	-1.255102	-6.449326	-0.297248	serpin family G member 1	SERPING1	Not sig.
235675_at, 241727_x_at	0.01793	0.00195, 0.019	-3.111719, -2.351762	-2.447717, -4.490186	-0.297259	dihydrofolate reductase 2	DHFR2	DOWN `adj.P.Val`
242273_at, 209779_at, 224446_at	0.153342	9.27e-07, 8.06e-06, 0.386	-4.959002, -4.503421, -0.867229	4.771126, 2.702024, -6.858703	-0.297401	LLP homolog, long-term synaptic facilitation	LLPH	Not sig.
206682_at	0.0181	0.0102	-2.577509	-3.941391	-0.297527	C-type lectin domain family 10 member A	CLEC10A	DOWN `adj.P.Val`
229466_at, 213748_at, 237679_at	0.0576667	2.73e-22, 1.31e-09, 0.125	-10.115186, -6.164963, 1.534566	39.767614, 11.117986, -6.06215	-0.297533	tripartite motif containing 66	TRIM66	Not sig.
238096_at	7e-08	1.72e-08	-5.717119	8.61683	-0.297604	uncharacterized LOC284023	LOC284023	DOWN `adj.P.Val`
221235_s_at, 205210_at, 225653_at	0.148	2.66e-17, 0.122, 0.212	-8.72729, -1.547909, -1.249211	28.453618, -6.041739, -6.456659	-0.297627	transforming growth factor beta receptor associated protein 1	TGFBRAP1	Not sig.
213518_at, 209677_at, 209678_s_at	2.09877e-07	9.86e-10, 6.18e-08, 1.05e-07	-6.212165, 5.483821, -5.384294	11.391286, 7.380716, 6.867512	-0.297838	protein kinase C iota	PRKCI	DOWN `adj.P.Val`
204028_s_at, 213313_at, 215070_x_at	0.0379667	2.21e-19, 0.00246, 0.0744	-9.323981, -3.041184, -1.787095	33.166649, -2.660542, -5.646143	-0.297956	RAB GTPase activating protein 1	RABGAP1	DOWN `adj.P.Val`
225697_at, 225690_at, 225694_at, 213557_at, 225691_at, 219226_at	0.100851	1.87e-12, 5.14e-06, 7.94e-06, 0.00058, 0.00186, 0.53	-7.197062, -4.601371, -4.506584, -3.459686, -3.125699, -0.628931	17.502344, 3.13127, 2.71575, -1.32892, -2.404972, -7.036184	-0.298023	cyclin dependent kinase 12	CDK12	Not sig.
218452_at	5.17e-05	1.86e-05	-4.316001	1.904771	-0.298149	SWI/SNF related, matrix associated, actin dependent regulator of chromatin, subfamily a like 1	SMARCAL1	DOWN `adj.P.Val`
212124_at, 232508_at, 233060_at	0.341333	2.53e-24, 0.316, 0.568	-10.643602, -1.003502, -0.571143	44.386041, -6.731864, -7.070719	-0.298292	zinc finger MIZ-type containing 1	ZMIZ1	Not sig.
205090_s_at	0.000833	0.000364	-3.585555	-0.896188	-0.298387	N-acetylglucosamine-1-phosphodiester alpha-N-acetylglucosaminidase	NAGPA	DOWN `adj.P.Val`
213390_at, 240022_at	0.04185	6.72e-29, 0.0554	-11.774904, 1.919265	54.792997, -5.403469	-0.298403	zinc finger CCCH-type containing 4	ZC3H4	DOWN `adj.P.Val`
228280_at	0.0623	0.0399	-2.059006	-5.128312	-0.298409	zinc finger CCCH-type containing, antiviral 1 like	ZC3HAV1L	Not sig.
202397_at, 228379_at	0.0345	1.49e-17, 0.0447	-8.80137, 2.011853	29.025848, -5.223289	-0.298529	nuclear transport factor 2 pseudogene 4///nuclear transport factor 2	NUTF2P4///NUTF2	DOWN `adj.P.Val`
243699_at	0.00851	0.00448	-2.852979	-3.205241	-0.298602	uncharacterized LOC100507006	LOC100507006	DOWN `adj.P.Val`
230509_at, 235460_at	0.2805	2.23e-15, 0.489	-8.147185, -0.692908	24.103437, -6.994077	-0.298695	sorting nexin 22	SNX22	Not sig.
228614_at	8.83e-05	3.29e-05	-4.184658	1.365025	-0.298696	long intergenic non-protein coding RNA 116	LINC00116	DOWN `adj.P.Val`
235651_at, 220309_at, 215106_at, 215107_s_at	0.25275	1.35e-34, 0.0534, 0.109, 0.728	-13.098245, 1.935604, 1.607035, -0.348163	67.769438, -5.37228, -5.949181, -7.172822	-0.298767	tetratricopeptide repeat domain 22	TTC22	Not sig.
218694_at	0.000381	0.000157	-3.804285	-0.109062	-0.298972	armadillo repeat containing, X-linked 1	ARMCX1	DOWN `adj.P.Val`
206445_s_at	0.0368	0.0223	-2.290515	-4.630576	-0.298975	protein arginine methyltransferase 1	PRMT1	DOWN `adj.P.Val`
219289_at	0.0133	0.00727	-2.693543	-3.64019	-0.299306	HEAT repeat containing 3	HEATR3	DOWN `adj.P.Val`
225586_at	2.58e-09	5.31e-10	-6.314966	11.992829	-0.299521	diphthamide biosynthesis 7	DPH7	DOWN `adj.P.Val`
213311_s_at, 214704_at, 221495_s_at	0.00621	6.34e-17, 0.00398, 0.00592	-8.615751, 2.891494, -2.762455	27.599079, -3.096522, -3.455184	-0.299571	transcription factor 25	TCF25	DOWN `adj.P.Val`
202557_at, 202558_s_at	0.052	1.51e-09, 0.0707	-6.140762, 1.810443	10.978571, -5.60452	-0.300113	heat shock protein family A (Hsp70) member 13	HSPA13	Not sig.
206247_at	0.00225	0.00106	-3.290859	-1.886002	-0.300201	MHC class I polypeptide-related sequence B	MICB	DOWN `adj.P.Val`
224938_at, 224939_at, 224958_at, 224956_at	0.0509108	2.89e-09, 1.01e-06, 0.00126, 0.149	-6.029719, -4.942572, -3.240675, -1.444874	10.345072, 4.693306, -2.04642, -6.194807	-0.30022	NUFIP2, FMR1 interacting protein 2	NUFIP2	Not sig.
227009_at	2.61e-07	6.89e-08	-5.463549	7.275496	-0.300303	uncharacterized LOC100507431	LOC100507431	DOWN `adj.P.Val`
59433_at	1.33e-08	2.99e-09	-6.024292	10.314375	-0.30034	uncharacterized LOC102725263///zinc finger protein 839 pseudogene	LOC102725263///LOC389906	DOWN `adj.P.Val`
203345_s_at, 203346_s_at, 209705_at, 209704_at, 203347_s_at	0.0418203	2.42e-10, 3.09e-06, 7.56e-05, 0.0341, 0.111	-6.443517, -4.710296, -3.985955, -2.124271, -1.594441	12.757152, 3.618692, 0.578389, -4.993274, -5.969185	-0.300376	metal response element binding transcription factor 2	MTF2	DOWN `adj.P.Val`
228643_at, 228612_at	0.0790022	1.37e-06, 0.114	-4.879551, 1.584504	4.397026, -5.984857	-0.300387	RAB30 antisense RNA 1 (head to head)	RAB30-AS1	Not sig.
206976_s_at, 235573_at, 208744_x_at	0.359892	0.000291, 0.0689, 0.969	-3.645114, -1.822556, -0.038795	-0.686266, -5.582715, -7.232467	-0.300502	heat shock protein family H (Hsp110) member 1	HSPH1	Not sig.
225306_s_at, 232280_at, 231664_at, 225305_at	0.377628	5.31e-30, 0.00119, 0.53, 0.882	-12.037506, -3.25682, -0.627641, 0.148303	57.302958, -1.99507, -7.036991, -7.222258	-0.300577	solute carrier family 25 member 29	SLC25A29	Not sig.
208819_at	8.77e-07	2.47e-07	-5.220563	6.041821	-0.300644	RAB8A, member RAS oncogene family	RAB8A	DOWN `adj.P.Val`
213375_s_at, 229718_at, 243843_at, 211390_at, 214886_s_at, 214887_at, 214906_x_at, 217197_x_at	0.22572	9.51e-26, 8.93e-17, 2.97e-08, 0.000331, 0.0713, 0.268, 0.299, 0.992	-11.003858, -8.571503, -5.618538, 3.610952, -1.806593, -1.109662, -1.039357, -0.009418	47.625704, 27.262435, 8.088862, -0.807077, -5.61142, -6.620295, -6.695431, -7.233173	-0.300657	NEDD4 binding protein 2 like 1	N4BP2L1	Not sig.
217976_s_at, 222479_s_at	0.212	1.1e-11, 0.351	-6.930392, -0.9338	15.772058, -6.799043	-0.3007	dynein cytoplasmic 1 light intermediate chain 1	DYNC1LI1	Not sig.
36552_at, 213199_at, 231708_at	0.171333	1.83e-16, 7.43e-08, 0.44	-8.47856, -5.44939, 0.772195	26.559723, 7.20221, -6.936247	-0.300742	C2 calcium dependent domain containing 3	C2CD3	Not sig.
228791_at, 228666_at, 217548_at	0.00224333	3.17e-16, 0.000532, 0.00281	-8.406279, 3.483472, -3.00075	26.017374, -1.248282, -2.780414	-0.300751	actin-related protein 2/3 complex inhibitor	ARPIN	DOWN `adj.P.Val`
219801_at	2.31e-06	6.89e-07	-5.018948	5.057063	-0.300805	zinc finger protein 34	ZNF34	DOWN `adj.P.Val`
229151_at, 205856_at	0.05415	0.0315, 0.0369	-2.15577, -2.091579	-4.926615, -5.061434	-0.300839	solute carrier family 14 member 1 (Kidd blood group)	SLC14A1	Not sig.
218483_s_at	1.92e-09	3.89e-10	-6.366146	12.295523	-0.300905	intraflagellar transport 46	IFT46	DOWN `adj.P.Val`
201032_at	0.000769	0.000335	-3.608059	-0.817257	-0.300912	bladder cancer associated protein	BLCAP	DOWN `adj.P.Val`
226243_at	8.25e-06	2.66e-06	-4.74176	3.761456	-0.300935	peptidyl-tRNA hydrolase domain containing 1	PTRHD1	DOWN `adj.P.Val`
235533_at, 231831_at	5.00062e-05	2.8e-09, 3.78e-05	-6.035183, -4.152153	10.376005, 1.23387	-0.300978	COX19, cytochrome c oxidase assembly factor	COX19	DOWN `adj.P.Val`
228452_at, 220058_at	0.1945	3.18e-11, 0.317	-6.76639, -1.000638	14.735483, -6.734719	-0.301012	GID complex subunit 4 homolog	GID4	Not sig.
218564_at	0.00162	0.000744	-3.390561	-1.560254	-0.30102	ring finger and WD repeat domain 3	RFWD3	DOWN `adj.P.Val`
218461_at	0.00672	0.00346	-2.935206	-2.971416	-0.301143	GPN-loop GTPase 3	GPN3	DOWN `adj.P.Val`
228040_at	0.000208	8.22e-05	-3.965576	0.499759	-0.301186	glioblastoma down-regulated RNA	GLIDR	DOWN `adj.P.Val`
227711_at	0.000227	9.05e-05	-3.941891	0.408852	-0.301391	gametocyte specific factor 1	GTSF1	DOWN `adj.P.Val`
231149_s_at, 244168_s_at, 220958_at, 232206_at	0.0589	2.86e-16, 9.47e-10, 0.0531, 0.111	-8.419796, -6.218937, 1.937754, 1.59676	26.118519, 11.430649, -5.368158, -5.965513	-0.301595	unc-51 like kinase 4	ULK4	Not sig.
233852_at, 231115_at, 219380_x_at, 222879_s_at	0.000176028	1.87e-12, 5.63e-07, 2.15e-05, 0.000276	-7.197499, -5.059101, -4.282951, -3.659018	17.505228, 5.250351, 1.767477, -0.636786	-0.301778	DNA polymerase eta	POLH	DOWN `adj.P.Val`
224755_at, 217758_s_at, 239626_x_at, 222399_s_at, 228610_at	0.0359418	2.93e-33, 1.16e-13, 0.000126, 0.0214, 0.102	-12.794589, -7.601357, 3.860268, 2.307298, 1.637516	64.721756, 20.229347, 0.099533, -4.592467, -5.900122	-0.302052	transmembrane 9 superfamily member 3	TM9SF3	DOWN `adj.P.Val`
213377_x_at, 217723_x_at	0.000595	8.12e-18, 0.000534	-8.877903, 3.482303	29.62092, -1.252257	-0.302113	ribosomal protein S12	RPS12	DOWN `adj.P.Val`
227005_at, 236380_at, 204245_s_at	0.11	2.07e-12, 2.79e-08, 0.262	-7.182685, -5.629598, -1.122149	17.407661, 8.147683, -6.606437	-0.302145	ribonuclease P/MRP subunit p14	RPP14	Not sig.
201832_s_at, 201831_s_at	0.394	3.12e-17, 0.739	-8.707065, -0.333144	28.298035, -7.17792	-0.302181	USO1 vesicle transport factor	USO1	Not sig.
238452_at	1.14e-05	3.74e-06	-4.669551	3.435127	-0.302323	Fc receptor like B	FCRLB	DOWN `adj.P.Val`
209583_s_at, 209582_s_at	0.063571	5.47e-05, 0.0887	-4.064073, 1.705298	0.883334, -5.787753	-0.302518	CD200 molecule	CD200	Not sig.
211445_x_at	5.01e-13	6.77e-14	-7.67716	20.754312	-0.302625	nascent polypeptide associated complex alpha subunit pseudogene 1	NACAP1	DOWN `adj.P.Val`
202170_s_at, 202169_s_at, 224313_at	0.123082	3.56e-07, 9.83e-05, 0.299	-5.149685, -3.921658, 1.040199	5.691585, 0.331606, -6.69456	-0.302661	aminoadipate-semialdehyde dehydrogenase-phosphopantetheinyl transferase	AASDHPPT	Not sig.
203607_at, 230363_s_at, 230362_at	0.323667	1.62e-11, 0.0133, 0.933	-6.871294, -2.48353, -0.084573	15.396093, -4.175837, -7.229653	-0.302667	inositol polyphosphate-5-phosphatase F	INPP5F	Not sig.
226039_at, 231283_at, 219797_at	0.00876808	9.23e-28, 1.31e-06, 0.0154	-11.500215, -4.888043, 2.430583	52.204267, 4.436745, -4.304168	-0.302827	mannosyl (alpha-1,3-)-glycoprotein beta-1,4-N-acetylglucosaminyltransferase, isozyme A	MGAT4A	DOWN `adj.P.Val`
200860_s_at, 200861_at	1.319e-09	1.4e-10, 3.85e-10	-6.532615, -6.367911	13.294744, 12.306001	-0.302837	CCR4-NOT transcription complex subunit 1	CNOT1	DOWN `adj.P.Val`
235692_at, 223082_at	0.000246001	4.67e-10, 0.000207	-6.336107, -3.734039	12.117602, -0.366698	-0.302886	SH3 domain containing kinase binding protein 1	SH3KBP1	DOWN `adj.P.Val`
228744_at, 229208_at, 220071_x_at, 229181_s_at	0.108752	1.66e-10, 7.39e-08, 2.87e-06, 0.361	-6.504904, -5.450371, -4.725303, 0.91434	13.12686, 7.207281, 3.686676, -6.816938	-0.303155	HAUS augmin like complex subunit 2	HAUS2	Not sig.
242889_x_at, 236835_at	0.0098	1.05e-15, 0.0111	-8.247776, -2.5466	24.840874, -4.01944	-0.303208	FUT8 antisense RNA 1	FUT8-AS1	DOWN `adj.P.Val`
230790_x_at, 222494_at, 218031_s_at, 205022_s_at, 205021_s_at, 229652_s_at, 241984_at, 229237_s_at	0.0350875	2.01e-21, 5.6e-21, 5.45e-15, 2.84e-14, 1.17e-10, 0.0262, 0.0273, 0.143	-9.883899, -9.763907, -8.025927, -7.798731, 6.561091, 2.228326, 2.213309, -1.468267	37.798039, 36.789044, 23.224098, 21.60511, 13.467901, -4.769399, -4.802358, -6.160973	-0.303624	forkhead box N3	FOXN3	DOWN `adj.P.Val`
235758_at	0.000157	6.09e-05	-4.038244	0.781888	-0.303736	paraneoplastic Ma antigen family member 6A	PNMA6A	DOWN `adj.P.Val`
215165_x_at, 239800_at, 202707_at, 202706_s_at	0.00130078	6.54e-19, 1.34e-15, 1.53e-05, 0.0026	-9.1914, -8.215017, 4.360216, -3.024685	32.099178, 24.59993, 2.089993, -2.709642	-0.303859	uridine monophosphate synthetase	UMPS	DOWN `adj.P.Val`
210125_s_at	0.0142	0.00784	-2.667931	-3.707787	-0.30386	barrier to autointegration factor 1	BANF1	DOWN `adj.P.Val`
32723_at, 202190_at	0.121001	4.48e-07, 0.183	-5.104204, -1.331909	5.469154, -6.350598	-0.303902	cleavage stimulation factor subunit 1	CSTF1	Not sig.
235317_at	0.000499	0.00021	-3.730124	-0.380922	-0.304003	microRNA 24-2///microRNA 23a///uncharacterized LOC284454	MIR24-2///MIR23A///LOC284454	DOWN `adj.P.Val`
226413_at, 242523_at, 228833_s_at, 238916_at	0.221278	9.33e-14, 1.49e-07, 0.000988, 0.851	-7.631873, -5.3179, 3.310534, -0.187347	20.440175, 6.529896, -1.82246, -7.215728	-0.304221	long intergenic non-protein coding RNA 938	LINC00938	Not sig.
238012_at, 224814_at, 241973_x_at	0.353333	9.98e-21, 0.207, 0.743	-9.695719, -1.263206, -0.328559	36.21962, -6.439185, -7.179432	-0.30449	dipeptidyl peptidase 7	DPP7	Not sig.
203431_s_at, 229648_at, 210791_s_at, 242196_at	0.0148467	4.92e-10, 3.23e-05, 0.00961, 0.0259	-6.327776, -4.189128, -2.597925, -2.232862	12.068392, 1.383137, -3.889336, -4.759402	-0.304605	Rho GTPase activating protein 32	ARHGAP32	DOWN `adj.P.Val`
218123_at, 244369_at	0.114	1.97e-17, 0.172	-8.765545, 1.367933	28.748652, -6.302285	-0.30469	chromosome 21 open reading frame 59	C21orf59	Not sig.
201022_s_at, 201021_s_at, 230933_at	0.2523	6.04e-12, 0.0132, 0.676	-7.02189, -2.485455, -0.417513	16.359526, -4.171121, -7.14637	-0.304741	destrin, actin depolymerizing factor	DSTN	Not sig.
208617_s_at, 208615_s_at, 216988_s_at, 208616_s_at	0.0014575	4.95e-21, 5.5e-10, 0.000846, 0.00198	-9.778399, -6.309355, 3.35438, -3.107858	36.91044, 11.959772, -1.679545, -2.459488	-0.304787	protein tyrosine phosphatase type IVA, member 2	PTP4A2	DOWN `adj.P.Val`
209581_at, 235110_at	0.0805001	2.53e-08, 0.116	-5.647378, 1.574138	8.242466, -6.001104	-0.304939	phospholipase A2 group XVI	PLA2G16	Not sig.
201923_at	0.0701	0.0455	-2.00409	-5.238718	-0.30496	peroxiredoxin 4	PRDX4	Not sig.
226363_at, 209380_s_at	0.271	3.39e-08, 0.469	-5.594183, -0.725043	7.959693, -6.971392	-0.3051	ATP binding cassette subfamily C member 5	ABCC5	Not sig.
232283_at	1.8e-05	6.06e-06	-4.565622	2.973611	-0.305472	LysM domain containing 1	LYSMD1	DOWN `adj.P.Val`
228839_s_at	0.000307	0.000125	-3.86266	0.108512	-0.305654	uncharacterized LOC642361///long intergenic non-protein coding RNA 863	LOC642361///LINC00863	DOWN `adj.P.Val`
224569_s_at, 224570_s_at, 224571_at, 227389_x_at, 224572_s_at, 225854_x_at	0.177677	7.56e-14, 5.83e-10, 2.54e-09, 0.00422, 0.19, 0.762	-7.661531, -6.299761, -6.052326, 2.87232, -1.310864, 0.302449	20.645725, 11.903314, 10.473216, -3.150824, -6.378229, -7.18764	-0.305671	interferon regulatory factor 2 binding protein 2	IRF2BP2	Not sig.
201227_s_at, 214241_at, 201226_at	0.217733	1.24e-16, 0.0192, 0.552	-8.529459, -2.347276, -0.595075	26.943817, -4.500592, -7.05682	-0.305675	NADH:ubiquinone oxidoreductase subunit B8	NDUFB8	Not sig.
205599_at, 235116_at	0.003165	1.71e-12, 0.00325	-7.211121, -2.955263	17.595089, -2.913402	-0.305702	TNF receptor associated factor 1	TRAF1	DOWN `adj.P.Val`
218775_s_at, 222738_at	0.001155	7.45e-13, 0.00109	-7.333015, -3.281831	18.405544, -1.915036	-0.305821	WW and C2 domain containing 2///claudin 22	WWC2///CLDN22	DOWN `adj.P.Val`
235725_at, 202526_at, 202527_s_at	0.324003	8.29e-17, 2.87e-06, 0.963	-8.581122, -4.72562, 0.046932	27.335507, 3.688116, -7.23212	-0.305844	SMAD family member 4	SMAD4	Not sig.
221103_s_at, 230152_at	6.342e-10	1.36e-11, 2.34e-10	-6.898401, -6.449394	15.568205, 12.792418	-0.305904	cilia and flagella associated protein 44	CFAP44	DOWN `adj.P.Val`
236117_at, 230542_at	0.0515	7.39e-09, 0.0704	-5.867162, -1.812675	9.436148, -5.600512	-0.305916	zinc finger protein 597	ZNF597	Not sig.
229734_at, 232123_at	0.1005	5.76e-22, 0.149	-10.029066, -1.446098	39.030474, -6.19305	-0.305952	microRNA 4697///MIR4697 host gene	MIR4697///MIR4697HG	Not sig.
228516_at, 231080_at	0.4305	8.83e-16, 0.825	-8.270842, -0.221116	25.010986, -7.208856	-0.305954	codanin 1	CDAN1	Not sig.
226924_at	0.00216	0.00101	-3.303568	-1.845	-0.306024	long intergenic non-protein coding RNA 909	LINC00909	DOWN `adj.P.Val`
212326_at, 220221_at, 212323_s_at, 212324_s_at	0.000495309	1.01e-16, 3.66e-09, 3.5e-07, 0.000921	-8.556076, -5.989495, -5.152743, 3.330613	27.145387, 10.118117, 5.706608, -1.757239	-0.30607	vacuolar protein sorting 13 homolog D	VPS13D	DOWN `adj.P.Val`
209740_s_at, 209739_s_at	0.396	1.63e-19, 0.744	-9.360902, -0.326583	33.465944, -7.180077	-0.306121	patatin like phospholipase domain containing 4	PNPLA4	Not sig.
212596_s_at, 212597_s_at	0.00031413	2.32e-06, 0.000265	-4.770359, -3.669198	3.891987, -0.600444	-0.306151	HMG-box containing 4	HMGXB4	DOWN `adj.P.Val`
235931_at, 235177_at	0.28226	0.0012, 0.489	-3.255566, -0.692402	-1.999067, -6.994426	-0.306498	methyltransferase like 21A	METTL21A	Not sig.
210210_at, 201875_s_at, 210594_x_at, 201874_at, 231621_at, 210087_s_at	0.114239	5.63e-13, 1.19e-05, 0.0101, 0.0221, 0.0965, 0.42	-7.373947, -4.417746, -2.581399, -2.294426, 1.66494, 0.806972	18.680233, 2.333641, -3.931504, -4.621719, -5.855203, -6.908911	-0.30689	myelin protein zero like 1	MPZL1	Not sig.
203657_s_at	7.34e-10	1.41e-10	-6.53118	13.28603	-0.306929	cathepsin F	CTSF	DOWN `adj.P.Val`
225780_at, 238519_at, 224449_at, 214583_at	0.18633	4.11e-15, 7.27e-06, 0.0471, 0.609	-8.064395, -4.525971, 1.98956, 0.512407	23.501914, 2.800084, -5.267439, -7.102416	-0.306961	DNA damage inducible 1 homolog 2///regulatory solute carrier protein, family 1, member 1	DDI2///RSC1A1	Not sig.
230742_at, 209936_at, 201395_at, 201394_s_at	0.0267938	4.32e-09, 0.000175, 0.000327, 0.0722	-5.960633, -3.777027, -3.613818, 1.801006	9.956098, -0.209575, -0.796983, -5.621408	-0.30714	RNA binding motif protein 5	RBM5	DOWN `adj.P.Val`
212681_at, 211776_s_at, 206710_s_at	0.151767	0.0308, 0.0747, 0.232	-2.164684, -1.785349, -1.195785	-4.907576, -5.649235, -6.521583	-0.307273	erythrocyte membrane protein band 4.1 like 3	EPB41L3	Not sig.
200633_at	3.48e-06	1.06e-06	-4.931687	4.641885	-0.307323	ubiquitin B	UBB	DOWN `adj.P.Val`
220308_at	0.000281	0.000114	-3.885509	0.194531	-0.307392	cilia and flagella associated protein 45	CFAP45	DOWN `adj.P.Val`
209899_s_at	0.00019	7.48e-05	-3.988636	0.58876	-0.307412	poly(U) binding splicing factor 60	PUF60	DOWN `adj.P.Val`
217680_x_at, 200725_x_at, 200724_at, 221989_at	0.00865	3.58e-18, 3.71e-18, 5.24e-10, 0.0208	-8.980584, -8.976248, 6.317223, -2.317346	30.425459, 30.391349, 12.006134, -4.569522	-0.307421	small nucleolar RNA, H/ACA box 70///ribosomal protein L10	SNORA70///RPL10	DOWN `adj.P.Val`
223350_x_at, 221568_s_at, 219399_at	0.00726671	1.59e-17, 3.5e-08, 0.0125	-8.792907, -5.588243, 2.504818	28.960288, 7.928266, -4.123479	-0.307518	lin-7 homolog C, crumbs cell polarity complex component	LIN7C	DOWN `adj.P.Val`
235096_at	0.0034	0.00165	-3.160955	-2.296359	-0.307594	LEO1 homolog, Paf1/RNA polymerase II complex component	LEO1	DOWN `adj.P.Val`
232720_at, 243686_at	0.00062	9.74e-23, 0.000559	-10.233131, -3.469656	40.784341, -1.295184	-0.307653	leucine rich repeat and Ig domain containing 2	LINGO2	DOWN `adj.P.Val`
215359_x_at, 206810_at	0.308	6.94e-12, 0.547	-7.000744, -0.602464	16.223181, -7.052413	-0.307866	zinc finger protein ZnFP12///zinc finger protein 44	LOC101060181///ZNF44	Not sig.
229632_s_at, 229633_at, 237504_at	0.271404	1.46e-25, 8.44e-05, 0.77	-10.957218, -3.959021, 0.292859	47.202253, 0.474547, -7.190484	-0.308464	integrator complex subunit 10	INTS10	Not sig.
200000_s_at	0.0133	0.00727	-2.693369	-3.640652	-0.308488	pre-mRNA processing factor 8	PRPF8	DOWN `adj.P.Val`
214163_at, 215691_x_at, 203960_s_at	6.40001e-06	1.07e-12, 5.26e-12, 6.49e-06	-7.280561, -7.042793, 4.550806	18.055395, 16.494655, 2.908602	-0.308643	heat shock protein family B (small) member 11	HSPB11	DOWN `adj.P.Val`
218164_at	0.00605	0.00309	-2.970733	-2.868395	-0.308749	spermatogenesis associated 20	SPATA20	DOWN `adj.P.Val`
223324_s_at, 239484_at, 237884_x_at, 223323_x_at, 231689_at	0.193413	5.17e-18, 1.37e-16, 1.3e-07, 2.41e-05, 0.957	-8.934698, -8.516413, -5.344192, 4.257349, 0.053958	30.065059, 26.845199, 6.663136, 1.661805, -7.231766	-0.30879	transient receptor potential cation channel subfamily M member 7	TRPM7	Not sig.
226739_at	3.65e-05	1.29e-05	-4.399731	2.257026	-0.308886	ring finger protein 169	RNF169	DOWN `adj.P.Val`
213285_at, 230471_at	0.0545	5.38e-49, 0.0744	-16.175927, 1.787214	100.594963, -5.645933	-0.308937	transmembrane protein 30B	TMEM30B	Not sig.
218844_at	0.000307	0.000125	-3.862505	0.107929	-0.308938	acyl-CoA synthetase family member 2	ACSF2	DOWN `adj.P.Val`
203358_s_at	0.0317	0.0189	-2.354669	-4.483434	-0.308939	enhancer of zeste 2 polycomb repressive complex 2 subunit	EZH2	DOWN `adj.P.Val`
232597_x_at, 235579_at, 225336_at, 213850_s_at, 209376_x_at, 206989_s_at	0.134675	1.31e-09, 4.76e-09, 8.8e-08, 7.98e-06, 9.86e-06, 0.762	-6.164627, -5.943938, -5.417587, -4.50554, -4.458817, -0.302981	11.116047, 9.862692, 7.038238, 2.711217, 2.509413, -7.187479	-0.308953	SR-related CTD associated factor 11	SCAF11	Not sig.
229055_at, 211249_at	0.451	6.89e-18, 0.876	-8.898471, 0.156589	29.781508, -7.220999	-0.308991	G protein-coupled receptor 68	GPR68	Not sig.
222691_at, 231003_at	0.0019404	7.07e-06, 0.0019	-4.532183, -3.119415	2.827175, -2.42421	-0.30905	solute carrier family 35 member B3	SLC35B3	DOWN `adj.P.Val`
210282_at, 202778_s_at, 210281_s_at, 242597_at, 226512_at, 240642_at, 241800_x_at	0.0146065	1.67e-11, 4.33e-10, 7.92e-08, 3.57e-05, 0.000512, 0.00301, 0.0639	-6.866267, -6.348812, -5.437508, 4.165812, -3.493862, -2.978737, 1.856133	15.364243, 12.192763, 7.140846, 1.288865, -1.21289, -2.845019, -5.521519	-0.309059	zinc finger MYM-type containing 2	ZMYM2	DOWN `adj.P.Val`
244640_at	4.8e-07	1.31e-07	-5.342288	6.653471	-0.309096	zinc finger protein 850	ZNF850	DOWN `adj.P.Val`
218378_s_at, 222615_s_at	0.4935	1.88e-24, 0.984	-10.676544, 0.020666	44.679275, -7.233004	-0.309511	LOC100289561-PRKRIP1 readthrough///uncharacterized LOC100289561///PRKR interacting protein 1 (IL11 inducible)	LOC100630923///LOC100289561///PRKRIP1	Not sig.
208822_s_at, 227608_at, 232516_x_at	0.000244336	1.51e-09, 0.000144, 0.000158	-6.141054, -3.826397, -3.803436	10.980246, -0.027018, -0.112205	-0.309542	death associated protein 3	DAP3	DOWN `adj.P.Val`
238549_at, 207625_s_at, 209145_s_at, 209144_s_at	0.0161308	1.44e-17, 2.89e-13, 7.86e-06, 0.0415	-8.805425, -7.470153, 4.508912, 2.043066	29.057276, 19.330842, 2.725858, -5.160661	-0.309678	CBFA2/RUNX1 translocation partner 2	CBFA2T2	DOWN `adj.P.Val`
203257_s_at, 239789_at	0.1735	2.9e-15, 0.278	-8.111474, -1.086674	23.843375, -6.645402	-0.309842	chromosome 11 open reading frame 49	C11orf49	Not sig.
224477_s_at	1.37e-05	4.52e-06	-4.628771	3.252881	-0.30985	nudix hydrolase 16 like 1	NUDT16L1	DOWN `adj.P.Val`
202070_s_at, 231137_at, 202069_s_at	0.207	3.07e-16, 0.216, 0.273	-8.410689, 1.237689, -1.097436	26.05036, -6.470898, -6.633713	-0.310004	isocitrate dehydrogenase 3 (NAD(+)) alpha	IDH3A	Not sig.
203269_at, 232148_at, 232149_s_at, 240056_at	0.297791	2.77e-06, 6.01e-05, 0.25, 0.841	-4.733371, -4.041442, -1.150812, 0.200103	3.723306, 0.794413, -6.574046, -7.213266	-0.310075	neutral sphingomyelinase activation associated factor	NSMAF	Not sig.
217798_at, 222182_s_at, 233054_at, 222181_at	0.364	3.91e-20, 4.85e-17, 0.383, 0.999	-9.533038, -8.650397, 0.87375, 0.001279	34.872813, 27.8636, -6.853053, -7.233216	-0.310176	CCR4-NOT transcription complex subunit 2	CNOT2	Not sig.
222668_at, 229683_s_at, 222664_at, 218553_s_at, 228683_s_at	0.24922	3.35e-27, 0.0535, 0.105, 0.136, 0.791	-11.363633, 1.934718, -1.624574, -1.492941, -0.26495	50.931455, -5.373979, -5.921064, -6.124702, -7.19824	-0.310228	potassium channel tetramerization domain containing 15	KCTD15	Not sig.
214672_at, 215898_at, 208099_x_at, 210539_at, 210806_at	0.0743428	9.53e-24, 2.71e-10, 3.92e-05, 0.00124, 0.299	-10.495724, -6.425125, -4.143303, -3.244408, 1.039768	43.077284, 12.646976, 1.198329, -2.034568, -6.695007	-0.310263	tubulin tyrosine ligase like 5	TTLL5	Not sig.
219834_at	7.39e-05	2.72e-05	-4.228669	1.544138	-0.31051	calcium responsive transcription factor	CARF	DOWN `adj.P.Val`
239798_at, 206686_at, 226452_at	0.00175	1.19e-15, 2.58e-10, 0.00265	-8.231491, 6.433072, -3.018777	24.721002, 12.69455, -2.727164	-0.31056	pyruvate dehydrogenase kinase 1	PDK1	DOWN `adj.P.Val`
226518_at, 223208_at	0.02545	5.4e-16, 0.0319	-8.336039, -2.150139	25.493834, -4.938603	-0.310696	potassium channel tetramerization domain containing 10	KCTD10	DOWN `adj.P.Val`
202792_s_at, 238110_at, 202791_s_at	0.317433	3.33e-23, 0.0641, 0.82	-10.355006, -1.855069, -0.22753	41.843557, -5.523473, -7.207422	-0.310757	protein phosphatase 6 regulatory subunit 2	PPP6R2	Not sig.
221702_s_at	1.7e-06	4.98e-07	-5.083509	5.368536	-0.310807	TM2 domain containing 3	TM2D3	DOWN `adj.P.Val`
219242_at, 222151_s_at, 233650_at	0.493	3.08e-14, 0.513, 0.865	-7.787304, -0.654447, 0.169552	21.524677, -7.019879, -7.218893	-0.311254	centrosomal protein 63	CEP63	Not sig.
218488_at	3.96e-07	1.07e-07	-5.381093	6.851147	-0.311307	eukaryotic translation initiation factor 2B subunit gamma	EIF2B3	DOWN `adj.P.Val`
225554_s_at, 225521_at	0.004385	4.12e-14, 0.00463	-7.74678, -2.842448	21.240209, -3.234721	-0.311332	anaphase promoting complex subunit 7	ANAPC7	DOWN `adj.P.Val`
223104_at	9.27e-06	3e-06	-4.715957	3.644312	-0.31136	jagunal homolog 1	JAGN1	DOWN `adj.P.Val`
217987_at	0.00604	0.00309	-2.971237	-2.866925	-0.31138	asparagine synthetase domain containing 1	ASNSD1	DOWN `adj.P.Val`
230893_at, 235032_at, 238336_s_at, 238335_at, 238337_s_at, 234094_x_at, 235001_at	0.0837148	7.21e-13, 5.11e-12, 1.84e-07, 0.000402, 0.00073, 0.0422, 0.444	-7.337836, -7.047127, -5.278079, -3.559394, -3.395691, -2.036265, 0.765434	18.437833, 16.522714, 6.32923, -0.987348, -1.54324, -5.174388, -6.941422	-0.311467	DnaJ heat shock protein family (Hsp40) member C21	DNAJC21	Not sig.
218339_at	1.01e-05	3.28e-06	-4.69767	3.561652	-0.311571	mitochondrial ribosomal protein L22	MRPL22	DOWN `adj.P.Val`
239400_at	3.64e-07	9.78e-08	-5.397862	6.936977	-0.31166	uncharacterized LOC729220	FLJ45513	DOWN `adj.P.Val`
219817_at, 64432_at, 212868_x_at	1.21685e-09	1.01e-15, 7.43e-14, 7.66e-10	-8.253337, -7.664057, 6.254408	24.881855, 20.663267, 11.637425	-0.311779	MAPKAPK5 antisense RNA 1	MAPKAPK5-AS1	DOWN `adj.P.Val`
227053_at, 224360_s_at	0.131	4.2e-21, 0.201	-9.797661, 1.279654	37.071981, -6.418401	-0.311878	protein kinase C and casein kinase substrate in neurons 1	PACSIN1	Not sig.
202505_at	1.83e-06	5.37e-07	-5.068666	5.296605	-0.312182	small nuclear ribonucleoprotein polypeptide B2	SNRPB2	DOWN `adj.P.Val`
206072_at	2.11e-09	4.29e-10	-6.350251	12.201288	-0.312271	urocortin	UCN	DOWN `adj.P.Val`
221808_at	3.65e-06	1.12e-06	-4.921189	4.592389	-0.312289	RAB9A, member RAS oncogene family	RAB9A	DOWN `adj.P.Val`
207426_s_at	0.0396	0.0242	-2.260276	-4.698546	-0.31234	tumor necrosis factor superfamily member 4	TNFSF4	DOWN `adj.P.Val`
221265_s_at	1.13e-06	3.22e-07	-5.16917	5.787432	-0.312459	von Willebrand factor A domain containing 9	VWA9	DOWN `adj.P.Val`
227639_at, 209707_at	0.0645	2.63e-14, 0.0906	-7.80925, 1.694917	21.679238, -5.805255	-0.312835	phosphatidylinositol glycan anchor biosynthesis class K	PIGK	Not sig.
209710_at, 207954_at, 210358_x_at	0.0022	3.94e-21, 5.54e-13, 0.0034	-9.805352, 7.376267, -2.941293	37.136546, 18.695836, -2.953851	-0.312837	GATA binding protein 2	GATA2	DOWN `adj.P.Val`
235406_x_at, 241035_s_at, 239840_at, 229815_at	0.401325	4.45e-55, 0.00672, 0.608, 0.898	-17.403908, -2.719776, -0.513157, 0.127804	114.469056, -3.570301, -7.102033, -7.225078	-0.312871	TMEM161B antisense RNA 1	TMEM161B-AS1	Not sig.
202306_at	3.55e-05	1.25e-05	-4.406803	2.287068	-0.312889	RNA polymerase II subunit G	POLR2G	DOWN `adj.P.Val`
203209_at, 203210_s_at, 213734_at	0.572333	1.53e-16, 0.77, 0.877	-8.50136, 0.2927, 0.154314	26.731556, -7.190531, -7.221352	-0.31296	replication factor C subunit 5	RFC5	Not sig.
209123_at, 238616_at	0.1055	7.74e-09, 0.158	-5.859062, -1.415242	9.391435, -6.236891	-0.31321	quinoid dihydropteridine reductase	QDPR	Not sig.
202042_at	0.000302	0.000123	-3.866438	0.1227	-0.313294	uncharacterized LOC101928623///histidyl-tRNA synthetase	LOC101928623///HARS	DOWN `adj.P.Val`
201986_at, 244611_at, 201987_at, 223780_s_at	0.000255	1.63e-18, 8.7e-15, 1e-11, 0.000451	-9.078487, -7.962123, -6.945014, 3.528065	31.199096, 22.765648, 15.865502, -1.095673	-0.313431	mediator complex subunit 13	MED13	DOWN `adj.P.Val`
225253_s_at, 221079_s_at	0.02065	0.00908, 0.0146	-2.617767, -2.449039	-3.838358, -4.259742	-0.313528	methyltransferase like 2A///methyltransferase like 2B	METTL2A///METTL2B	DOWN `adj.P.Val`
241017_at	0.00108	0.000481	-3.510521	-1.155934	-0.313646	TBC1 domain family member 8///ribosomal protein L31	TBC1D8///RPL31	DOWN `adj.P.Val`
220814_at, 226162_at, 243643_x_at, 226161_at	0.00636	2.88e-35, 3.77e-14, 0.0032, 0.0109	-13.248918, 7.759281, -2.960322, -2.554294	69.296229, 21.327831, -2.898709, -4.000098	-0.313666	solute carrier family 30 member 6	SLC30A6	DOWN `adj.P.Val`
230203_at	8.74e-07	2.47e-07	-5.221243	6.0452	-0.313706	uncharacterized LOC440918	FLJ46875	DOWN `adj.P.Val`
236004_at, 232156_at, 222531_s_at, 218139_s_at	0.143	5.83e-20, 2.08e-18, 1.81e-09, 0.5	-9.485205, -9.048587, 6.110165, -0.675475	34.479979, 30.962152, 10.802999, -7.005954	-0.313952	adaptor related protein complex 5 mu 1 subunit	AP5M1	Not sig.
204957_at, 211213_at, 211212_s_at	0.455	1.47e-15, 0.307, 0.982	-8.203179, -1.021558, 0.02213	24.513044, -6.713677, -7.232973	-0.313991	origin recognition complex subunit 5	ORC5	Not sig.
226158_at, 206551_x_at, 242088_at, 221986_s_at, 221985_at	0.2384	3.65e-11, 5.14e-07, 0.0787, 0.151, 0.843	-6.745151, -5.077298, -1.761257, -1.438421, -0.19848	14.602799, 5.338415, -5.691585, -6.204046, -7.213588	-0.314066	kelch like family member 24	KLHL24	Not sig.
202332_at, 225756_at	4.35007e-06	2.62e-11, 2.81e-06	-6.796854, -4.730038	14.92643, 3.708166	-0.314277	LOC400927-CSNK1E readthrough///casein kinase 1 epsilon	LOC400927-CSNK1E///CSNK1E	DOWN `adj.P.Val`
238510_at, 242091_at	0.468	3.1e-11, 0.918	-6.770447, -0.103208	14.76087, -7.227909	-0.314403	zinc finger protein 720	ZNF720	Not sig.
219036_at, 224150_s_at, 238154_at	0.069	1.43e-21, 9.17e-13, 0.153	-9.923864, -7.302487, -1.42926	38.136058, 18.201506, -6.217091	-0.314418	centrosomal protein 70	CEP70	Not sig.
228058_at	3.82e-07	1.03e-07	-5.388025	6.8866	-0.314458	zymogen granule protein 16B	ZG16B	DOWN `adj.P.Val`
235846_at, 220549_at	4.835e-08	6.6e-16, 2.42e-08	-8.309624, -5.655794	25.297844, 8.287426	-0.3146	fibrinogen silencer binding protein///RAD54 homolog B (S. cerevisiae)	FSBP///RAD54B	DOWN `adj.P.Val`
208958_at, 208959_s_at, 208957_at	0.26924	5.33e-19, 0.0046, 0.752	-9.216488, -2.844734, 0.316149	32.300298, -3.228331, -7.183417	-0.314715	endoplasmic reticulum protein 44	ERP44	Not sig.
218270_at	3.38e-05	1.19e-05	-4.41776	2.333703	-0.314752	mitochondrial ribosomal protein L24	MRPL24	DOWN `adj.P.Val`
218973_at	3.78e-06	1.16e-06	-4.913687	4.557075	-0.314795	elongation factor like GTPase 1	EFL1	DOWN `adj.P.Val`
217812_at, 222430_s_at	0.0001687	3.45e-05, 9.8e-05	-4.173274, -3.922392	1.318981, 0.334399	-0.314835	YTH N6-methyladenosine RNA binding protein 2	YTHDF2	DOWN `adj.P.Val`
227223_at, 207941_s_at, 208720_s_at, 226404_at	0.0320081	2.39e-07, 1.38e-06, 9.39e-06, 0.0897	-5.227318, -4.878118, -4.469744, -1.699942	6.075424, 4.390331, 2.556431, -5.796797	-0.315123	RNA binding motif protein 39	RBM39	DOWN `adj.P.Val`
217933_s_at	0.0605	0.0387	-2.072461	-5.100811	-0.315435	leucine aminopeptidase 3	LAP3	Not sig.
212600_s_at, 200883_at, 241755_at	0.0848333	2.53e-17, 0.0275, 0.156	-8.733473, -2.209824, -1.420715	28.501235, -4.809976, -6.229183	-0.315634	ubiquinol-cytochrome c reductase core protein II	UQCRC2	Not sig.
239680_at, 205519_at	0.00053825	1.29e-05, 0.000464	-4.399758, -3.520451	2.25714, -1.121862	-0.315657	WD repeat domain 76	WDR76	DOWN `adj.P.Val`
231864_at, 232873_at, 224276_at	0.0276682	7.2e-14, 1.44e-06, 0.0549	-7.668399, -4.869554, 1.923732	20.693422, 4.350348, -5.394968	-0.315688	zinc finger protein 33A	ZNF33A	DOWN `adj.P.Val`
229247_at	2.85e-07	7.57e-08	-5.445961	7.184492	-0.315747	fibulin 7	FBLN7	DOWN `adj.P.Val`
224904_at, 224902_at, 220236_at	0.0976233	6.06e-15, 0.00244, 0.224	-8.011658, -3.0432, 1.218374	23.121317, -2.654525, -6.494476	-0.315783	pyruvate dehydrogenase phosphatase regulatory subunit	PDPR	Not sig.
238599_at	6.06e-07	1.68e-07	-5.29558	6.417252	-0.315918	interleukin 1 receptor associated kinase 1 binding protein 1	IRAK1BP1	DOWN `adj.P.Val`
229725_at, 211207_s_at, 213683_at, 223918_at, 216409_at	0.15	1.56e-16, 8.38e-08, 0.0468, 0.12, 0.437	-8.499419, -5.426839, -1.99195, 1.556256, 0.77732	26.716913, 7.085853, -5.262729, -6.028882, -6.932294	-0.315963	acyl-CoA synthetase long-chain family member 6	ACSL6	Not sig.
244398_x_at, 232563_at	0.119015	1.04e-05, 0.18	-4.447456, -1.341712	2.460639, -6.337577	-0.316407	zinc finger protein 684	ZNF684	Not sig.
229586_at, 212616_at, 212615_at, 242157_at, 239654_at, 220586_at, 235388_at	0.0372816	1.38e-13, 4.53e-10, 7.53e-10, 3.23e-06, 0.000148, 0.0296, 0.159	-7.575833, -6.341317, -6.257166, 4.7004, -3.818747, -2.180358, 1.409306	20.053552, 12.148411, 11.65355, 3.573973, -0.055453, -4.873911, -6.245217	-0.316457	chromodomain helicase DNA binding protein 9	CHD9	DOWN `adj.P.Val`
235071_at	1.69e-05	5.66e-06	-4.58037	3.038512	-0.316583	WD repeat domain 92	WDR92	DOWN `adj.P.Val`
212622_at, 212623_at	0.3815	2.46e-11, 0.71	-6.806256, -0.371728	14.985508, -7.164371	-0.316869	transmembrane protein 41B	TMEM41B	Not sig.
200877_at, 227171_at	0.018	1.97e-14, 0.0217	-7.849383, 2.301042	21.962795, -4.606705	-0.31691	chaperonin containing TCP1 subunit 4	CCT4	DOWN `adj.P.Val`
225684_at, 225686_at	0.2635	2.73e-09, 0.453	-6.040066, 0.750853	10.40367, -6.952428	-0.317021	spindle and kinetochore associated complex subunit 2	SKA2	Not sig.
202077_at	0.000106	4e-05	-4.138635	1.179611	-0.317155	NADH:ubiquinone oxidoreductase subunit AB1	NDUFAB1	DOWN `adj.P.Val`
239823_at	3.55e-06	1.08e-06	-4.927188	4.620659	-0.317202	uncharacterized LOC101927841	LOC101927841	DOWN `adj.P.Val`
200761_s_at, 200760_s_at	0.1105	1.01e-14, 0.165	-7.941032, -1.388804	22.614754, -6.273708	-0.31722	ADP ribosylation factor like GTPase 6 interacting protein 5	ARL6IP5	Not sig.
225134_at	2.57e-05	8.86e-06	-4.482482	2.611381	-0.317261	SPRY domain containing 3	SPRYD3	DOWN `adj.P.Val`
227456_s_at, 227455_at	0.075	1.89e-14, 0.107	-7.855529, -1.615123	22.006325, -5.936252	-0.317295	chromosome 6 open reading frame 136	C6orf136	Not sig.
51228_at, 238122_at, 51226_at	0.00043602	1.43e-08, 0.000232, 0.000331	-5.750692, -3.704386, 3.611212	8.798509, -0.474079, -0.806162	-0.317456	RNA binding motif protein 12B	RBM12B	DOWN `adj.P.Val`
205739_x_at, 243312_at	0.000305534	1.65e-08, 0.000261	-5.724509, 3.673805	8.65674, -0.583964	-0.317521	zinc finger protein 107	ZNF107	DOWN `adj.P.Val`
227797_x_at, 227712_at, 226919_at, 221311_x_at, 233763_at	0.16216	2.53e-12, 9.98e-11, 9.41e-08, 0.0629, 0.657	-7.152317, -6.586296, -5.405097, -1.863237, 0.444371	17.208182, 13.621716, 6.974077, -5.508429, -7.134839	-0.317656	LYR motif containing 2	LYRM2	Not sig.
225920_at	3.76e-08	8.95e-09	-5.833359	9.249915	-0.317694	uncharacterized LOC148413	LOC148413	DOWN `adj.P.Val`
209504_s_at, 229046_s_at, 229047_at	0.04978	6.48e-27, 0.00111, 0.104	-11.293194, -3.277783, 1.627276	50.278824, -1.92803, -5.916706	-0.317812	pleckstrin homology domain containing B1	PLEKHB1	DOWN `adj.P.Val`
228314_at, 223533_at	0.02327	0.00365, 0.0241	-2.918886, -2.26057	-3.018339, -4.697889	-0.317834	uncharacterized LOC101927933///leucine rich repeat containing 8 family member C	LOC101927933///LRRC8C	DOWN `adj.P.Val`
227196_at	5.21e-17	4.53e-18	-8.95127	30.195059	-0.317964	rhophilin Rho GTPase binding protein 2	RHPN2	DOWN `adj.P.Val`
203320_at	0.000147	5.68e-05	-4.055367	0.849071	-0.317977	SH2B adaptor protein 3	SH2B3	DOWN `adj.P.Val`
222423_at, 222422_s_at, 217800_s_at	0.00186267	9.23e-25, 6.06e-06, 0.00283	-10.755221, 4.565717, -2.998586	45.382081, 2.974027, -2.786784	-0.318354	Nedd4 family interacting protein 1	NDFIP1	DOWN `adj.P.Val`
203905_at	1.33e-05	4.41e-06	-4.634481	3.278309	-0.318494	poly(A)-specific ribonuclease	PARN	DOWN `adj.P.Val`
203414_at, 244523_at	0.478183	0.000151, 0.942	-3.814949, -0.072259	-0.06955, -7.230615	-0.318559	monocyte to macrophage differentiation associated	MMD	Not sig.
222941_at, 203870_at, 203869_at, 219943_s_at	7.065e-06	7.33e-20, 4.09e-07, 1.12e-06, 7.93e-06	-9.457752, -5.12221, -4.921191, 4.507066	34.255177, 5.557001, 4.592395, 2.717843	-0.319031	ubiquitin specific peptidase 46	USP46	DOWN `adj.P.Val`
226581_at, 231765_at	0.3315	3.99e-16, 0.597	-8.375979, 0.528408	25.79111, -7.094121	-0.319295	rabenosyn, RAB effector	RBSN	Not sig.
201166_s_at, 201164_s_at, 201165_s_at	0.080708	6.04e-15, 4.71e-05, 0.183	-8.0119, -4.099766, -1.332265	23.123055, 1.024528, -6.350126	-0.319545	pumilio RNA binding family member 1	PUM1	Not sig.
235133_at, 219247_s_at, 239281_at	0.000142004	3.75e-30, 2.62e-09, 0.000177	-12.073158, -6.0468, 3.773666	57.646309, 10.441857, -0.221923	-0.319615	zinc finger DHHC-type containing 14	ZDHHC14	DOWN `adj.P.Val`
200657_at	0.000208	8.25e-05	-3.964734	0.496516	-0.319846	solute carrier family 25 member 5	SLC25A5	DOWN `adj.P.Val`
213090_s_at, 208545_x_at	0.0002935	1.08e-16, 0.00025	-8.546491, 3.684877	27.072744, -0.544279	-0.320101	TATA-box binding protein associated factor 4	TAF4	DOWN `adj.P.Val`
226300_at, 226293_at	0.316	1.86e-11, 0.564	-6.849775, -0.577917	15.259876, -7.066843	-0.320208	mediator complex subunit 19	MED19	Not sig.
206833_s_at	0.000418	0.000174	-3.778622	-0.203713	-0.320216	uncharacterized LOC101927144///acylphosphatase 2	LOC101927144///ACYP2	DOWN `adj.P.Val`
203035_s_at	1.54e-07	3.95e-08	-5.566239	7.812112	-0.320406	protein inhibitor of activated STAT 3	PIAS3	DOWN `adj.P.Val`
211532_x_at	0.00727	0.00377	-2.907944	-3.049657	-0.320429	killer cell immunoglobulin like receptor, two Ig domains and short cytoplasmic tail 2	KIR2DS2	DOWN `adj.P.Val`
237510_at, 224206_x_at, 218926_at, 241730_at	0.075525	1.14e-10, 0.0326, 0.0514, 0.125	-6.565384, -2.141954, -1.952353, -1.537987	13.494067, -4.955971, -5.340041, -6.056934	-0.320474	myoneurin	MYNN	Not sig.
206182_at	1.86e-09	3.75e-10	-6.372454	12.332979	-0.320516	zinc finger protein 134	ZNF134	DOWN `adj.P.Val`
211068_x_at	4.37e-07	1.19e-07	-5.361412	6.75073	-0.320543	uncharacterized LOC101930591///family with sequence similarity 21 member C	LOC101930591///FAM21C	DOWN `adj.P.Val`
209213_at	0.00092	0.000405	-3.557161	-0.995098	-0.320632	carbonyl reductase 1	CBR1	DOWN `adj.P.Val`
212517_at, 211852_s_at	3.837e-05	1.21e-06, 2.68e-05	-4.904982, -4.232404	4.516163, 1.55942	-0.320778	attractin	ATRN	DOWN `adj.P.Val`
205527_s_at, 217099_s_at	0.00055	2.36e-20, 0.000488	-9.593405, 3.506566	35.370641, -1.169482	-0.320964	gem nuclear organelle associated protein 4	GEMIN4	DOWN `adj.P.Val`
231992_x_at	4.46e-06	1.38e-06	-4.877612	4.387965	-0.321001	RAB guanine nucleotide exchange factor 1 pseudogene	GS1-124K5.11	DOWN `adj.P.Val`
232231_at, 236858_s_at, 236859_at, 221283_at, 221282_x_at, 216994_s_at	0.315704	1.13e-27, 2.12e-18, 8.82e-05, 0.334, 0.449, 0.953	-11.478609, -9.046063, -3.948287, 0.966657, -0.756956, 0.059464	52.002277, 30.942182, 0.433351, -6.767975, -6.947847, -7.231455	-0.321108	runt related transcription factor 2	RUNX2	Not sig.
200627_at	2.41e-05	8.26e-06	-4.498097	2.678938	-0.32124	prostaglandin E synthase 3	PTGES3	DOWN `adj.P.Val`
235529_x_at, 235964_x_at, 204502_at, 234987_at	0.337	1.08e-10, 4.8e-10, 0.422, 0.814	-6.573165, -6.331718, -0.803424, 0.235019	13.541522, 12.09167, -6.911755, -7.205696	-0.321269	SAM and HD domain containing deoxynucleoside triphosphate triphosphohydrolase 1	SAMHD1	Not sig.
229758_at	3.85e-07	1.04e-07	-5.386781	6.880233	-0.321452	tigger transposable element derived 5	TIGD5	DOWN `adj.P.Val`
213945_s_at, 220035_at, 213947_s_at, 212316_at, 212315_s_at	0.058238	2.47e-15, 3.44e-10, 1.12e-08, 0.00154, 0.224	-8.133462, -6.386442, -5.793549, 3.18127, -1.216832	24.003396, 12.416148, 9.031815, -2.233235, -6.496342	-0.321487	nucleoporin 210	NUP210	Not sig.
218674_at, 236526_x_at	0.062035	0.00201, 0.0828	-3.102726, -1.737435	-2.475114, -5.7329	-0.321514	trafficking protein particle complex 13	TRAPPC13	Not sig.
234984_at	0.0102	0.00545	-2.789273	-3.381956	-0.322092	neural precursor cell expressed, developmentally down-regulated 1	NEDD1	DOWN `adj.P.Val`
221206_at, 209805_at	1.05597e-08	3.12e-12, 4.88e-09	-7.121002, -5.939653	17.003221, 9.838758	-0.322122	PMS2 C-terminal like pseudogene///PMS1 homolog 2, mismatch repair system component	PMS2CL///PMS2	DOWN `adj.P.Val`
228032_s_at, 219696_at, 238787_at	0.0306263	6.99e-05, 0.00103, 0.0597	-4.005118, -3.297653, -1.886445	0.652677, -1.864101, -5.465325	-0.322126	DENN domain containing 1B	DENND1B	DOWN `adj.P.Val`
212185_x_at	0.0222	0.0128	-2.498098	-4.140053	-0.322175	metallothionein 2A	MT2A	DOWN `adj.P.Val`
219384_s_at	0.000498	0.00021	-3.730389	-0.379958	-0.322245	adenosine deaminase, tRNA specific 1	ADAT1	DOWN `adj.P.Val`
212754_s_at, 212755_at, 237332_at	0.100394	8.46e-20, 7.12e-05, 0.236	-9.44044, -4.000513, -1.187088	34.113659, 0.634793, -6.531884	-0.322521	MON2 homolog, regulator of endosome-to-Golgi trafficking	MON2	Not sig.
202246_s_at	0.000306	0.000124	-3.863056	0.11	-0.322527	cyclin dependent kinase 4	CDK4	DOWN `adj.P.Val`
227615_at, 213608_s_at	0.177	7.01e-17, 0.284	-8.602747, 1.071667	27.500001, -6.661509	-0.322566	SRR1 domain containing	SRRD	Not sig.
206734_at	0.00329	0.0016	-3.170853	-2.265652	-0.322705	JRK-like	JRKL	DOWN `adj.P.Val`
212245_at, 212246_at	0.2495	5.8e-13, 0.425	-7.369494, 0.798077	18.65029, -6.916017	-0.322934	multiple coagulation factor deficiency 2	MCFD2	Not sig.
230918_at, 205219_s_at, 216411_s_at	0.0112	5.95e-23, 5.22e-09, 0.0201	-10.289106, 5.927682, -2.329862	41.269738, 9.771966, -4.540804	-0.323042	galactokinase 2	GALK2	DOWN `adj.P.Val`
207183_at	7.27e-09	1.58e-09	-6.132708	10.93228	-0.323112	G protein-coupled receptor 19	GPR19	DOWN `adj.P.Val`
212955_s_at	0.000778	0.000339	-3.604831	-0.82861	-0.323162	RNA polymerase II subunit I	POLR2I	DOWN `adj.P.Val`
225443_at, 218508_at	0.445	2.86e-12, 0.86	-7.134395, 0.176624	17.090785, -7.217673	-0.323291	decapping mRNA 1A	DCP1A	Not sig.
201656_at, 215177_s_at	0.046	2.39e-11, 0.0616	-6.811078, 1.872808	15.015836, -5.490717	-0.323427	integrin subunit alpha 6	ITGA6	DOWN `adj.P.Val`
230263_s_at, 230207_s_at, 230206_at, 215361_at, 219921_s_at	0.077152	1.27e-14, 0.00526, 0.0103, 0.0331, 0.239	-7.909692, -2.801336, -2.573637, -2.135387, 1.177779	22.391124, -3.348793, -3.951219, -4.96986, -6.542827	-0.323449	dedicator of cytokinesis 5	DOCK5	Not sig.
227092_at	0.000874	0.000383	-3.571964	-0.943627	-0.323464	uncharacterized LOC101927752	LOC101927752	DOWN `adj.P.Val`
202740_at	1.01e-05	3.3e-06	-4.696294	3.555443	-0.323468	ABHD14A-ACY1 readthrough///aminoacylase 1	ABHD14A-ACY1///ACY1	DOWN `adj.P.Val`
227418_at, 240627_x_at, 223799_at	0.199667	1.26e-09, 1.67e-09, 0.529	-6.171327, -6.123551, 0.630411	11.154724, 10.879711, -7.035256	-0.323594	Myb/SANT DNA binding domain containing 4 with coiled-coils	MSANTD4	Not sig.
225973_at, 208428_at, 204770_at, 204769_s_at	0.206	4.09e-20, 0.0748, 0.145, 0.445	-9.527762, 1.784892, -1.45952, 0.764749	34.829417, -5.650045, -6.173688, -6.941944	-0.323595	transporter 2, ATP binding cassette subfamily B member	TAP2	Not sig.
218696_at, 241463_at	0.0319002	1.35e-07, 0.041	-5.336828, 2.048507	6.625757, -5.149646	-0.323702	eukaryotic translation initiation factor 2 alpha kinase 3	EIF2AK3	DOWN `adj.P.Val`
202172_at, 202171_at, 202173_s_at	0.0726667	4.96e-16, 4.24e-08, 0.163	-8.347386, -5.553158, -1.396944	25.578177, 7.743255, -6.262446	-0.323721	vascular endothelial zinc finger 1	VEZF1	Not sig.
225169_at, 233193_x_at	0.0001465	1.1e-13, 0.000119	-7.608197, -3.874421	20.276547, 0.152728	-0.323724	integrator complex subunit 4	INTS4	DOWN `adj.P.Val`
229630_s_at, 227621_at, 203137_at, 210285_x_at, 241626_at, 214759_at	0.0986733	3.3e-33, 1.89e-09, 0.000606, 0.00654, 0.0137, 0.482	-12.782787, -6.102781, -3.447735, 2.729052, -2.471755, 0.704055	64.604115, 10.760742, -1.369237, -3.545429, -4.204612, -6.986325	-0.323755	Wilms tumor 1 associated protein	WTAP	Not sig.
239265_at, 236219_at, 231012_at	2.5855e-05	3.33e-19, 7e-08, 2.86e-05	-9.273962, -5.460373, -4.217426	32.762584, 7.259039, 1.498213	-0.323776	solute carrier family 35 member G1	SLC35G1	DOWN `adj.P.Val`
203181_x_at, 230091_at, 203182_s_at, 217517_x_at, 214931_s_at	0.00850621	2.34e-11, 3.73e-10, 1.47e-08, 0.00018, 0.0259	-6.814216, -6.373387, -5.745192, 3.770081, 2.233629	15.035585, 12.338517, 8.768683, -0.235079, -4.757707	-0.32383	SRSF protein kinase 2	SRPK2	DOWN `adj.P.Val`
235378_at, 242608_x_at	3.926e-07	2.14e-08, 1.95e-07	-5.677576, -5.266609	8.404062, 6.271685	-0.323877	family with sequence similarity 161 member B	FAM161B	DOWN `adj.P.Val`
224973_at, 221766_s_at, 229737_at	0.159416	5.18e-07, 9.89e-05, 0.404	-5.075555, -3.92015, 0.835068	5.329967, 0.325863, -6.885949	-0.323981	family with sequence similarity 46 member A	FAM46A	Not sig.
201854_s_at, 201855_s_at, 238777_x_at	1.99677e-05	3.72e-13, 6.29e-10, 2.18e-05	-7.433942, -6.286979, 4.280104	19.085139, 11.828209, 1.755696	-0.323983	ATM interactor	ATMIN	DOWN `adj.P.Val`
205878_at, 229809_at, 216330_s_at, 216332_at	0.202375	3.19e-33, 7.12e-21, 0.0658, 0.652	-12.786073, -9.735542, -1.843223, 0.451393	64.636868, 36.551823, -5.545177, -7.131706	-0.323997	POU class 6 homeobox 1	POU6F1	Not sig.
223223_at, 238140_at	0.0915	1.04e-12, 0.134	-7.28473, -1.500542	18.083148, -6.113407	-0.324303	ARV1 homolog, fatty acid homeostasis modulator	ARV1	Not sig.
225708_at	0.00093	0.00041	-3.554077	-1.005797	-0.324474	mediator complex subunit 29	MED29	DOWN `adj.P.Val`
235168_at, 223470_at, 236622_at	0.0773529	1.93e-09, 2.13e-05, 0.175	-6.098686, -4.285407, -1.35688	10.73733, 1.777646, -6.317245	-0.324507	phosphatidylinositol glycan anchor biosynthesis class M	PIGM	Not sig.
210849_s_at, 235625_at, 203106_s_at	0.253051	4.05e-07, 5.84e-05, 0.705	-5.124298, -4.048698, -0.378114	5.567201, 0.822871, -7.161986	-0.324515	VPS41, HOPS complex subunit	VPS41	Not sig.
52940_at, 218921_at	0.1006	0.00845, 0.136	-2.642491, -1.493068	-3.774306, -6.124512	-0.324596	single Ig and TIR domain containing	SIGIRR	Not sig.
209686_at	0.00725	0.00376	-2.908977	-3.046705	-0.324751	S100 calcium binding protein B	S100B	DOWN `adj.P.Val`
226072_at	9.61e-08	2.4e-08	-5.65704	8.294083	-0.324762	fucokinase	FUK	DOWN `adj.P.Val`
221855_at, 44669_at	0.00066002	9.51e-09, 0.000599	-5.822689, -3.450839	9.191327, -1.358778	-0.325108	succinate dehydrogenase complex assembly factor 1	SDHAF1	DOWN `adj.P.Val`
225334_at	0.00473	0.00237	-3.052891	-2.625547	-0.325113	BLOC-1 related complex subunit 7	BORCS7	DOWN `adj.P.Val`
225411_at, 225412_at	0.003514	0.000241, 0.00332	-3.693938, -2.948443	-0.511719, -2.933171	-0.325162	transmembrane protein 87B	TMEM87B	DOWN `adj.P.Val`
230350_at, 202406_s_at, 202405_at, 217500_at	0.0462512	7.15e-20, 2.05e-07, 1.27e-06, 0.136	-9.460684, -5.257047, -4.894511, 1.494757	34.279168, 6.2238, 4.467041, -6.122007	-0.325257	TIA1 cytotoxic granule-associated RNA binding protein-like 1	TIAL1	DOWN `adj.P.Val`
215985_at, 234457_at, 234097_s_at	0.07049	5.8e-30, 0.000672, 0.156	-12.028405, -3.419107, -1.419915	57.215408, -1.465266, -6.230312	-0.325316	HLA complex group 8///zinc ribbon domain containing 1 antisense, pseudogene	HCG8///ZNRD1ASP	Not sig.
220643_s_at	0.00437	0.00217	-3.079289	-2.546155	-0.325329	Fas apoptotic inhibitory molecule	FAIM	DOWN `adj.P.Val`
220760_x_at	5.07e-07	1.39e-07	-5.331323	6.597845	-0.325356	zinc finger protein 665	ZNF665	DOWN `adj.P.Val`
211732_x_at, 204112_s_at, 228772_at, 204111_at, 204110_at	0.181358	1.05e-05, 0.000424, 0.00887, 0.0526, 0.764	-4.444727, -3.545107, -2.625871, -1.941941, -0.300427	2.448939, -1.036861, -3.817427, -5.360115, -7.188247	-0.325403	histamine N-methyltransferase	HNMT	Not sig.
236250_at	6.2e-06	1.96e-06	-4.805354	4.052699	-0.325748	AFG3 like matrix AAA peptidase subunit 1, pseudogene	AFG3L1P	DOWN `adj.P.Val`
212310_at, 212305_s_at	0.00102	2.76e-13, 0.000955	-7.47718, 3.320186	19.378641, -1.791156	-0.325881	MIA family member 3, ER export factor	MIA3	DOWN `adj.P.Val`
202850_at	0.00898	0.00475	-2.834056	-3.258139	-0.325914	ATP binding cassette subfamily D member 3	ABCD3	DOWN `adj.P.Val`
236520_at, 233530_at, 239248_at, 236669_at	0.292251	6.66e-10, 5.97e-07, 0.369, 0.668	-6.277612, -5.047393, -0.898527, -0.429208	11.773253, 5.193847, -6.831202, -7.141438	-0.325949	SDCBP2 antisense RNA 1	SDCBP2-AS1	Not sig.
202930_s_at	0.0221	0.0127	-2.499376	-4.136906	-0.32617	succinate-CoA ligase ADP-forming beta subunit	SUCLA2	DOWN `adj.P.Val`
232422_at, 237869_at	0.1385	7.81e-24, 0.214	-10.518088, 1.244095	43.274408, -6.462997	-0.326218	gamma-glutamylamine cyclotransferase	GGACT	Not sig.
232154_at	1.21e-09	2.38e-10	-6.44672	12.776368	-0.326302	adrenomedullin 5 (putative)	ADM5	DOWN `adj.P.Val`
222062_at, 217702_at, 205926_at	0.0926667	1.21e-10, 0.0718, 0.126	-6.554833, 1.803642, -1.533611	13.429793, -5.6167, -6.063605	-0.326402	interleukin 27 receptor subunit alpha	IL27RA	Not sig.
242550_at, 236274_at, 208688_x_at, 211501_s_at, 237457_at, 203462_x_at	0.209617	1.93e-14, 4.17e-12, 0.0112, 0.143, 0.374, 0.525	-7.852208, -7.077688, -2.544483, -1.467991, -0.888888, -0.6356	21.982804, 16.720981, -4.024752, -6.161375, -6.839775, -7.031985	-0.326408	eukaryotic translation initiation factor 3 subunit B	EIF3B	Not sig.
235957_at, 214018_at	0.3865	2.27e-24, 0.722	-10.655808, -0.355724	44.494622, -7.170171	-0.326424	glutamate receptor interacting protein 1	GRIP1	Not sig.
205297_s_at	0.0284	0.0167	-2.399904	-4.377287	-0.326477	CD79b molecule	CD79B	DOWN `adj.P.Val`
212957_s_at, 216838_at	0.1275	6.14e-21, 0.195	-9.75298, 1.298641	36.697601, -6.394077	-0.326539	long intergenic non-protein coding RNA 1278	LINC01278	Not sig.
223361_at	0.000129	4.92e-05	-4.089641	0.984355	-0.326695	ABRA C-terminal like	ABRACL	DOWN `adj.P.Val`
238702_at	1.16e-16	1.05e-17	-8.845807	29.370881	-0.326982	serine palmitoyltransferase small subunit B	SPTSSB	DOWN `adj.P.Val`
230320_at, 226318_at, 225819_at, 225818_s_at, 230681_at, 242701_at	0.13726	2.14e-23, 1.29e-22, 4.22e-09, 4.89e-07, 0.000236, 0.78	-10.404942, -10.200725, -5.964659, 5.08711, -3.699169, 0.27994	42.28005, 40.504162, 9.978653, 5.38602, -0.492884, -7.194171	-0.327006	transforming growth factor beta regulator 1	TBRG1	Not sig.
209681_at	0.011	0.00591	-2.762507	-3.455044	-0.327055	solute carrier family 19 member 2	SLC19A2	DOWN `adj.P.Val`
217950_at	0.00961	0.00511	-2.810606	-3.323214	-0.327336	nitric oxide synthase interacting protein	NOSIP	DOWN `adj.P.Val`
222754_at, 223814_at	0.476	5.19e-08, 0.937	-5.516037, -0.079554	7.548648, -7.230064	-0.327437	tRNA nucleotidyl transferase 1	TRNT1	Not sig.
200968_s_at, 200967_at	0.010962	0.000221, 0.0122	-3.716553, -2.512829	-0.430118, -4.10366	-0.327652	peptidylprolyl isomerase B	PPIB	DOWN `adj.P.Val`
218591_s_at, 222684_s_at	2.68e-05	1.4e-21, 1.94e-05	-9.925968, -4.307251	38.153883, 1.868327	-0.327666	nucleolar protein 10	NOL10	DOWN `adj.P.Val`
213578_at, 227273_at, 204832_s_at, 242731_x_at, 230979_at	0.0111203	1.4e-32, 1.41e-22, 3.62e-07, 0.0106, 0.0223	-12.638666, -10.190591, -5.146145, 2.562508, 2.291398	63.172447, 40.416677, 5.674207, -3.979386, -4.628578	-0.328029	bone morphogenetic protein receptor type 1A	BMPR1A	DOWN `adj.P.Val`
238962_at, 236672_at	0.0004325	1.19e-15, 0.000379	-8.230791, -3.574793	24.715852, -0.933766	-0.328063	zinc finger protein 681	ZNF681	DOWN `adj.P.Val`
222162_s_at, 222486_s_at	0.002445	6.51e-13, 0.00246	-7.352621, -3.041895	18.536957, -2.658421	-0.328197	ADAM metallopeptidase with thrombospondin type 1 motif 1	ADAMTS1	DOWN `adj.P.Val`
226154_at, 237797_at, 203105_s_at	0.21	1.19e-17, 0.11, 0.402	-8.829264, 1.599928, -0.839468	29.242272, -5.960489, -6.882283	-0.328277	dynamin 1 like	DNM1L	Not sig.
214857_at, 213964_x_at	1.807e-07	3.75e-09, 9.25e-08	-5.985284, -5.408342	10.094436, 6.990735	-0.328391	RPARP antisense RNA 1	RPARP-AS1	DOWN `adj.P.Val`
213166_x_at	0.0413	0.0253	-2.241961	-4.739285	-0.328412	microRNA 4784///mitotic spindle organizing protein 2A///mitotic spindle organizing protein 2B	MIR4784///MZT2A///MZT2B	DOWN `adj.P.Val`
212760_at, 212756_s_at, 215558_at	0.0560707	2.2e-09, 8.4e-05, 0.122	-6.076805, -3.960162, -1.550645	10.612454, 0.478932, -6.037532	-0.328447	ubiquitin protein ligase E3 component n-recognin 2	UBR2	Not sig.
228867_at, 235069_at	0.000417	3.2e-13, 0.000365	-7.455784, 3.585269	19.233226, -0.897188	-0.328475	TatD DNase domain containing 3	TATDN3	DOWN `adj.P.Val`
226291_at, 232184_at	0.00024425	1.32e-05, 0.000189	-4.393367, -3.757451	2.230027, -0.281339	-0.328518	ALS2, alsin Rho guanine nucleotide exchange factor	ALS2	DOWN `adj.P.Val`
39729_at, 215067_x_at, 201006_at, 211658_at	0.129006	2.8e-12, 7.92e-06, 0.154, 0.243	-7.137498, -4.507267, -1.428392, 1.167984	17.111096, 2.718716, -6.218322, -6.55425	-0.328582	peroxiredoxin 2	PRDX2	Not sig.
221653_x_at, 221013_s_at	0.0117001	4.05e-08, 0.0135	-5.561692, -2.476923	7.788158, -4.192	-0.328742	apolipoprotein L2	APOL2	DOWN `adj.P.Val`
233106_at	2.98e-13	3.92e-14	-7.753754	21.289078	-0.328788	FRMD6 antisense RNA 1	FRMD6-AS1	DOWN `adj.P.Val`
202494_at, 210502_s_at, 229375_at	0.00136627	8.18e-14, 2.13e-05, 0.00199	-7.650479, -4.284914, -3.104871	20.569054, 1.775605, -2.468584	-0.328817	peptidylprolyl isomerase E	PPIE	DOWN `adj.P.Val`
229582_at	7.73e-06	2.48e-06	-4.756383	3.828106	-0.328835	INO80 complex subunit C	INO80C	DOWN `adj.P.Val`
200033_at	2.75e-09	5.67e-10	-6.30414	11.929074	-0.329248	microRNA 5047///microRNA 3064///DEAD-box helicase 5	MIR5047///MIR3064///DDX5	DOWN `adj.P.Val`
201330_at	1.43e-06	4.15e-07	-5.119695	5.544714	-0.329252	arginyl-tRNA synthetase	RARS	DOWN `adj.P.Val`
213410_at, 208115_x_at, 215072_x_at	0.0747333	7.91e-15, 0.028, 0.13	-7.975156, -2.202877, -1.514653	22.859053, -4.825125, -6.092288	-0.329377	erythroid differentiation regulatory factor 1	EDRF1	Not sig.
219066_at	0.0137	0.00755	-2.680856	-3.673752	-0.329392	phosphopantothenoylcysteine decarboxylase	PPCDC	DOWN `adj.P.Val`
214186_s_at	6.35e-06	2.01e-06	-4.800131	4.028644	-0.329543	HLA complex group 26 (non-protein coding)	HCG26	DOWN `adj.P.Val`
206066_s_at, 209849_s_at	0.00262878	2.42e-06, 0.00265	-4.761137, -3.018813	3.849819, -2.727057	-0.329718	RAD51 paralog C	RAD51C	DOWN `adj.P.Val`
219063_at	5.67e-11	9.64e-12	-6.950694	15.901844	-0.329719	chromosome 1 open reading frame 35	C1orf35	DOWN `adj.P.Val`
226501_at, 228820_at, 227910_at, 237750_at, 220020_at, 224188_s_at	0.0607379	4.66e-26, 2.36e-06, 0.00146, 0.0193, 0.0952, 0.143	-11.081084, -4.766342, -3.198354, -2.34543, -1.671341, -1.466155	48.329456, 3.873608, -2.179851, -4.50487, -5.844611, -6.16405	-0.329867	X-prolyl aminopeptidase 3	XPNPEP3	Not sig.
224215_s_at, 227938_s_at	0.141	1.84e-26, 0.218	-11.181578, 1.231915	49.25005, -6.477985	-0.329869	delta like canonical Notch ligand 1	DLL1	Not sig.
212557_at, 232029_at, 215012_at, 231885_at	0.109906	1.85e-25, 0.000361, 0.0157, 0.339	-10.931307, -3.588128, -2.422855, 0.956768	46.967519, -0.887188, -4.322672, -6.777438	-0.330044	zinc finger protein 451	ZNF451	Not sig.
228968_at, 241066_at	0.4775	1.1e-16, 0.94	-8.544252, -0.074746	27.055782, -7.230433	-0.330069	zinc finger protein 449	ZNF449	Not sig.
219731_at	3.09e-09	6.43e-10	-6.2835	11.807787	-0.330212	ENTPD1 antisense RNA 1	ENTPD1-AS1	DOWN `adj.P.Val`
207006_s_at	7.33e-11	1.26e-11	-6.909282	15.637449	-0.330425	coiled-coil domain containing 106	CCDC106	DOWN `adj.P.Val`
201424_s_at, 201423_s_at, 227757_at, 232466_at	0.00270096	6.16e-16, 1.37e-11, 1.18e-06, 0.0058	-8.318677, -6.896757, 4.910673, -2.768755	25.364957, 15.557745, 4.542904, -3.438044	-0.330538	cullin 4A	CUL4A	DOWN `adj.P.Val`
203611_at, 229790_at, 235872_at	0.288667	9.52e-26, 3.82e-07, 0.831	-11.00372, -5.135621, 0.212959	47.62445, 5.62261, -7.21062	-0.330571	telomeric repeat binding factor 2	TERF2	Not sig.
201771_at	1.84e-06	5.42e-07	-5.066788	5.287517	-0.330593	secretory carrier membrane protein 3	SCAMP3	DOWN `adj.P.Val`
219231_at, 238346_s_at, 236371_s_at	0.0953345	9.14e-16, 1.06e-06, 0.222	-8.266255, -4.931934, 1.221756	24.977123, 4.643049, -6.490374	-0.33069	trimethylguanosine synthase 1	TGS1	Not sig.
225255_at, 222775_s_at, 218890_x_at	0.106923	2.69e-18, 0.00133, 0.252	-9.016277, -3.225749, -1.147818	30.706777, -2.093674, -6.577466	-0.330757	mitochondrial ribosomal protein L35	MRPL35	Not sig.
218492_s_at	0.000218	8.65e-05	-3.953069	0.451689	-0.330761	THAP domain containing 7	THAP7	DOWN `adj.P.Val`
211285_s_at, 214980_at, 213128_s_at, 234166_at, 213291_s_at, 211575_s_at, 212278_x_at, 234163_at	0.1329	5.31e-17, 1.43e-16, 6.29e-10, 3.04e-08, 2.22e-06, 0.00487, 0.0734, 0.931	-8.63857, -8.509978, -6.28704, 5.614351, -4.779624, -2.826078, -1.793795, 0.086192	27.773207, 26.796597, 11.828566, 8.066615, 3.934431, -3.280337, -5.634254, -7.229515	-0.330801	ubiquitin protein ligase E3A	UBE3A	Not sig.
239896_at	8.99e-07	2.54e-07	-5.215516	6.016736	-0.330908	uncharacterized LOC100289098	GS1-124K5.4	DOWN `adj.P.Val`
215983_s_at	0.000414	0.000172	-3.78167	-0.192503	-0.331115	UBX domain protein 8	UBXN8	DOWN `adj.P.Val`
244660_at, 227746_at, 201726_at, 201727_s_at	0.16	1.97e-22, 1.91e-09, 2.67e-07, 0.572	-10.152844, -6.100291, -5.205631, 0.565419	40.091338, 10.746505, 5.967669, -7.073959	-0.331153	ELAV like RNA binding protein 1	ELAVL1	Not sig.
202771_at	0.0211	0.0121	-2.517813	-4.0913	-0.331305	piezo type mechanosensitive ion channel component 1	PIEZO1	DOWN `adj.P.Val`
218227_at	1.51e-06	4.37e-07	-5.109327	5.494118	-0.331369	nucleotide binding protein 2	NUBP2	DOWN `adj.P.Val`
227970_at, 220901_at	0.000289001	3.75e-10, 0.000246	-6.372497, -3.689377	12.333233, -0.528118	-0.331647	G protein-coupled receptor 157	GPR157	DOWN `adj.P.Val`
231108_at, 215744_at, 200959_at, 217370_x_at	0.0191273	7.41e-13, 9.91e-11, 8.28e-05, 0.05	-7.333729, -6.587444, -3.963857, 1.964015	18.410325, 13.628732, 0.493142, -5.317428	-0.33178	FUS RNA binding protein	FUS	DOWN `adj.P.Val`
204483_at, 237691_x_at	0.011	3.58e-28, 0.0126	-11.59991, -2.501475	53.139396, -4.13173	-0.331822	enolase 3	ENO3	DOWN `adj.P.Val`
232420_x_at	4.04e-06	1.24e-06	-4.899534	4.490591	-0.331934	MAN1B1 antisense RNA 1 (head to head)	MAN1B1-AS1	DOWN `adj.P.Val`
230966_at	3.44e-08	8.15e-09	-5.849974	9.341338	-0.332253	interleukin 4 induced 1	IL4I1	DOWN `adj.P.Val`
202658_at	0.000219	8.69e-05	-3.951947	0.447386	-0.332313	peroxisomal biogenesis factor 11 beta	PEX11B	DOWN `adj.P.Val`
244132_x_at, 204291_at, 215644_at	0.190933	8.33e-12, 0.0196, 0.466	-6.97301, -2.339984, 0.729114	16.044881, -4.517467, -6.968445	-0.332404	zinc finger protein 518A	ZNF518A	Not sig.
208764_s_at, 207552_at	0.4755	4.4e-11, 0.936	-6.715666, -0.080209	14.419183, -7.230011	-0.332588	ATP synthase, H+ transporting, mitochondrial Fo complex subunit C2 (subunit 9)	ATP5G2	Not sig.
226651_at, 213793_s_at	0.00489502	9.23e-09, 0.00522	-5.827929, -2.80384	9.220087, -3.341892	-0.332614	homer scaffolding protein 1	HOMER1	DOWN `adj.P.Val`
33304_at, 204698_at	0.03	0.00602, 0.0304	-2.756484, -2.169406	-3.471394, -4.897459	-0.332861	interferon stimulated exonuclease gene 20	ISG20	DOWN `adj.P.Val`
227721_at	2.44e-08	5.68e-09	-5.913126	9.690923	-0.333084	C3 and PZP like, alpha-2-macroglobulin domain containing 8	CPAMD8	DOWN `adj.P.Val`
231234_at, 225646_at, 225647_s_at, 201487_at	0.13075	4.75e-29, 3.29e-11, 0.0191, 0.417	-11.811079, -6.761234, 2.350208, -0.812418	55.13674, 14.703239, -4.493793, -6.904521	-0.333101	cathepsin C	CTSC	Not sig.
212140_at, 212138_at, 213983_s_at, 213984_at	0.12625	1.12e-21, 7.71e-08, 0.0285, 0.385	-9.952415, -5.44257, 2.195721, -0.869001	38.37813, 7.166977, -4.840682, -6.857172	-0.333444	PDS5 cohesin associated factor A	PDS5A	Not sig.
201674_s_at, 201675_at, 210626_at, 210625_s_at	0.11405	2.88e-12, 2.38e-08, 0.0246, 0.343	-7.132926, -5.658828, 2.253406, -0.949796	17.081177, 8.303645, -4.713865, -6.784052	-0.333661	A-kinase anchoring protein 1	AKAP1	Not sig.
229532_at, 232247_at	0.00242	4.65e-13, 0.00243	-7.401648, -3.045247	18.866849, -2.648413	-0.333791	zinc finger protein 502	ZNF502	DOWN `adj.P.Val`
225064_at, 231002_s_at, 225092_at, 203223_at, 214552_s_at	0.2086	5.55e-13, 9.26e-13, 2.74e-12, 0.361, 0.539	-7.375831, -7.301123, -7.140574, -0.914886, 0.614084	18.692904, 18.192402, 17.131236, -6.81644, -7.045374	-0.333885	rabaptin, RAB GTPase binding effector protein 1	RABEP1	Not sig.
211746_x_at, 210759_s_at, 201676_x_at	9.85667e-07	7.2e-08, 1.97e-07, 5.84e-07	-5.455339, -5.264709, -5.051702	7.232981, 6.262163, 5.21463	-0.334031	proteasome subunit alpha 1	PSMA1	DOWN `adj.P.Val`
237334_at, 227560_at	2.05573e-09	2.07e-13, 8.68e-10	-7.518335, -6.233491	19.659306, 11.515369	-0.334048	sideroflexin 2	SFXN2	DOWN `adj.P.Val`
244065_at	0.225	0.169	-1.377303	-6.289509	-0.334307	contactin associated protein-like 3B///contactin associated protein-like 3	CNTNAP3B///CNTNAP3	Not sig.
225201_s_at	7.38e-06	2.36e-06	-4.766769	3.875563	-0.3345	mitochondrial ribosomal protein L14	MRPL14	DOWN `adj.P.Val`
241910_x_at, 229028_s_at, 232987_at, 232991_at, 210718_s_at, 210435_at, 243899_at	0.0385264	2.52e-21, 7.04e-18, 2.38e-05, 0.000755, 0.00108, 0.0345, 0.157	-9.857631, -8.895778, 4.259767, -3.386502, -3.28599, 2.118541, -1.417274	37.5764, 29.760469, 1.671761, -1.573699, -1.901669, -5.005295, -6.234033	-0.334622	ADP ribosylation factor like GTPase 17B///ADP ribosylation factor like GTPase 17A	ARL17B///ARL17A	DOWN `adj.P.Val`
225976_at, 226963_at, 235819_at, 238675_x_at, 243972_at	0.125247	2.36e-14, 0.000177, 0.000938, 0.00879, 0.538	-7.82458, -3.773706, -3.325341, -2.628808, -0.616341	21.787411, -0.221777, -1.7744, -3.809826, -7.043991	-0.334748	basic transcription factor 3 like 4	BTF3L4	Not sig.
234921_at	3.63e-08	8.62e-09	-5.839989	9.286366	-0.335151	zinc finger protein 470	ZNF470	DOWN `adj.P.Val`
201746_at, 211300_s_at	0.00475	6.02e-11, 0.00504	-6.666488, 2.81473	14.114468, -3.311806	-0.335163	tumor protein p53	TP53	DOWN `adj.P.Val`
218584_at	5.72e-08	1.39e-08	-5.75504	8.822113	-0.3352	tectonic family member 1	TCTN1	DOWN `adj.P.Val`
209890_at, 225387_at, 225388_at	0.207903	0.000967, 0.00126, 0.55	-3.316555, -3.240327, -0.597901	-1.802944, -2.047523, -7.055141	-0.33523	tetraspanin 5	TSPAN5	Not sig.
209180_at	1.49e-05	4.97e-06	-4.60859	3.163243	-0.335528	Rab geranylgeranyltransferase beta subunit	RABGGTB	DOWN `adj.P.Val`
230328_at	6.83e-07	1.9e-07	-5.271184	6.294623	-0.335933	uncharacterized LOC101930306///RRN3 homolog, RNA polymerase I transcription factor pseudogene 1///RRN3 homolog, RNA polymerase I transcription factor pseudogene 2///RRN3 homolog, RNA polymerase I transcription factor	LOC101930306///RRN3P1///RRN3P2///RRN3	DOWN `adj.P.Val`
223126_s_at, 223125_s_at, 221272_s_at, 237098_at, 223127_s_at	0.12372	9.66e-19, 6.26e-12, 5.29e-10, 0.0136, 0.524	-9.143439, -7.016478, -6.315661, 2.473799, -0.637202	31.715837, 16.324602, 11.996927, -4.199626, -7.03097	-0.336127	chromosome 1 open reading frame 21	C1orf21	Not sig.
204616_at	0.000523	0.000221	-3.717104	-0.428123	-0.336445	ubiquitin C-terminal hydrolase L3	UCHL3	DOWN `adj.P.Val`
205126_at	0.000315	0.000128	-3.855092	0.080128	-0.336494	vaccinia related kinase 2	VRK2	DOWN `adj.P.Val`
219013_at	2.77e-05	9.6e-06	-4.46489	2.535532	-0.33661	polypeptide N-acetylgalactosaminyltransferase 11	GALNT11	DOWN `adj.P.Val`
213218_at	0.000893	0.000392	-3.56569	-0.965467	-0.336661	zinc finger and SCAN domain containing 26	ZSCAN26	DOWN `adj.P.Val`
226104_at, 220985_s_at	0.014	3.39e-23, 0.0165	-10.352968, 2.405268	41.825765, -4.364568	-0.33675	ring finger protein 170	RNF170	DOWN `adj.P.Val`
235139_at	1.24e-07	3.15e-08	-5.607727	8.031459	-0.336836	G protein subunit gamma transducin 2	GNGT2	DOWN `adj.P.Val`
222169_x_at, 219513_s_at	8.25e-05	2.69e-13, 6.43e-05	-7.480652, -4.025322	19.402268, 0.731362	-0.336923	SH2 domain containing 3A	SH2D3A	DOWN `adj.P.Val`
225543_at, 243228_at, 219198_at	9.20344e-06	2.32e-11, 2.25e-09, 9.55e-06	-6.815395, -6.072869, -4.46589	15.043002, 10.590029, 2.539835	-0.336953	general transcription factor IIIC subunit 4	GTF3C4	DOWN `adj.P.Val`
226594_at, 231676_s_at, 205757_at	0.307335	5.85e-22, 1.23e-06, 0.901	-10.027288, -4.90156, -0.124351	39.015299, 4.500101, -7.225512	-0.336989	ectonucleoside triphosphate diphosphohydrolase 5	ENTPD5	Not sig.
242584_at, 239090_at	0.03575	1.02e-16, 0.0465	-8.553858, -1.994876	27.128567, -5.256955	-0.337008	family with sequence similarity 161 member A	FAM161A	DOWN `adj.P.Val`
219687_at	5.87e-12	8.94e-13	-7.306212	18.22636	-0.337041	hedgehog acyltransferase	HHAT	DOWN `adj.P.Val`
212832_s_at	1.81e-06	5.31e-07	-5.07082	5.307033	-0.337205	cytoskeleton associated protein 5	CKAP5	DOWN `adj.P.Val`
228348_at, 220121_at, 231976_at	0.227	3.55e-29, 0.105, 0.459	-11.841178, -1.621572, -0.741413	55.423252, -5.925899, -6.959441	-0.337251	lines homolog 1	LINS1	Not sig.
225096_at	2.33e-05	7.97e-06	-4.505925	2.71289	-0.337411	coordinator of PRMT5 and differentiation stimulator	COPRS	DOWN `adj.P.Val`
200610_s_at, 241892_at	0.00186	1.61e-18, 0.00183	-9.080184, 3.131419	31.212562, -2.387432	-0.337658	nucleolin	NCL	DOWN `adj.P.Val`
228471_at, 226641_at, 235778_s_at, 235777_at, 233361_at	0.2324	2.16e-21, 6.01e-15, 0.216, 0.242, 0.504	-9.875829, -8.012601, -1.239731, 1.172159, 0.66867	37.729903, 23.1281, -6.468385, -6.549393, -7.010509	-0.337664	ankyrin repeat domain 44	ANKRD44	Not sig.
222064_s_at	1.12e-08	2.5e-09	-6.054499	10.485559	-0.337711	PTGES3L-AARSD1 readthrough///prostaglandin E synthase 3 like///alanyl-tRNA synthetase domain containing 1	PTGES3L-AARSD1///PTGES3L///AARSD1	DOWN `adj.P.Val`
219193_at	3.16e-05	1.1e-05	-4.434075	2.403341	-0.337789	WD repeat domain 70	WDR70	DOWN `adj.P.Val`
235315_at, 239123_at, 215111_s_at, 243133_at	0.096495	1.97e-29, 0.000825, 0.0239, 0.276	-11.902227, -3.36144, -2.264773, 1.090083	56.005734, -1.656366, -4.688496, -6.641711	-0.337914	TSC22 domain family member 1	TSC22D1	Not sig.
228548_at, 202362_at	0.102	2.6e-13, 0.151	-7.485375, -1.436311	19.434427, -6.207059	-0.338008	RAP1A, member of RAS oncogene family	RAP1A	Not sig.
219910_at	1.45e-09	2.88e-10	-6.41521	12.587699	-0.338058	FIC domain containing	FICD	DOWN `adj.P.Val`
239587_at, 206271_at, 242667_at	0.000106433	5.46e-27, 4.04e-06, 0.000125	-11.311442, -4.653285, -3.862377	50.447646, 3.362256, 0.10745	-0.33813	toll like receptor 3	TLR3	DOWN `adj.P.Val`
202847_at	0.000124	4.72e-05	-4.099712	1.024312	-0.33883	phosphoenolpyruvate carboxykinase 2, mitochondrial	PCK2	DOWN `adj.P.Val`
204617_s_at	1.96e-05	6.63e-06	-4.546272	2.888751	-0.338917	adrenocortical dysplasia homolog	ACD	DOWN `adj.P.Val`
215157_x_at	9.2e-07	2.6e-07	-5.210725	5.992946	-0.339104	poly(A) binding protein cytoplasmic 1	PABPC1	DOWN `adj.P.Val`
204027_s_at	2.34e-09	4.79e-10	-6.332049	12.093623	-0.339225	methyltransferase like 1	METTL1	DOWN `adj.P.Val`
210690_at	0.00215	0.00101	-3.30456	-1.841793	-0.339285	killer cell lectin like receptor C4	KLRC4	DOWN `adj.P.Val`
236353_at	1.08e-06	3.07e-07	-5.178624	5.834058	-0.339383	uncharacterized LOC102724851///uncharacterized LOC101927268	LOC102724851///LOC101927268	DOWN `adj.P.Val`
200642_at	0.00137	0.000621	-3.44066	-1.393038	-0.339479	superoxide dismutase 1, soluble	SOD1	DOWN `adj.P.Val`
229892_at, 241437_s_at	0.0002585	4.81e-19, 0.000218	-9.229021, -3.720137	32.400924, -0.417141	-0.339765	EP400 N-terminal like	EP400NL	DOWN `adj.P.Val`
243511_at, 215155_at, 201765_s_at	0.230667	1.6e-20, 7.31e-10, 0.63	-9.64008, -6.262013, 0.482437	35.757126, 11.681896, -7.117266	-0.339807	hexosaminidase subunit alpha	HEXA	Not sig.
218370_s_at, 222610_s_at	0.4455	1.17e-13, 0.862	-7.59926, 0.174535	20.214891, -7.218039	-0.33991	S100P binding protein	S100PBP	Not sig.
230075_at, 238695_s_at	0.164501	3.5e-07, 0.261	-5.153244, 1.124661	5.709067, -6.603631	-0.339959	RAB39B, member RAS oncogene family	RAB39B	Not sig.
224467_s_at	8.14e-07	2.29e-07	-5.235478	6.116074	-0.340362	programmed cell death 2 like	PDCD2L	DOWN `adj.P.Val`
201677_at, 201678_s_at	4.5405e-06	5.5e-08, 2.87e-06	-5.505444, -4.72587	7.493334, 3.689248	-0.340527	5-hydroxymethylcytosine (hmC) binding, ES cell-specific	HMCES	DOWN `adj.P.Val`
222392_x_at, 217744_s_at, 236009_at, 240797_at	0.240925	1.53e-15, 0.0159, 0.0289, 0.86	-8.197366, -2.418658, -2.190126, 0.176865	24.470419, -4.332696, -4.85281, -7.217631	-0.340572	PERP, TP53 apoptosis effector	PERP	Not sig.
202623_at	5.71e-06	1.79e-06	-4.823779	4.13775	-0.340599	E2F associated phosphoprotein	EAPP	DOWN `adj.P.Val`
236241_at, 222867_s_at, 219318_x_at	0.209667	1.12e-13, 0.231, 0.265	-7.606199, -1.198292, 1.116226	20.262758, -6.518599, -6.61303	-0.340615	mediator complex subunit 31	MED31	Not sig.
230464_at, 233743_x_at, 221417_x_at	0.00098396	2.82e-18, 5.52e-07, 0.00142	-9.010273, 5.06304, 3.205943	30.659398, 5.269391, -2.15605	-0.340791	sphingosine-1-phosphate receptor 5	S1PR5	DOWN `adj.P.Val`
219670_at	3.11e-05	1.09e-05	-4.437399	2.417562	-0.340863	BEN domain containing 5	BEND5	DOWN `adj.P.Val`
241114_s_at, 202002_at, 202003_s_at	0.0215313	4.77e-17, 0.000299, 0.0411	-8.652557, -3.637574, -2.047324	27.880122, -0.713026, -5.152045	-0.340958	acetyl-CoA acyltransferase 2	ACAA2	DOWN `adj.P.Val`
228917_at, 206053_at	0.02765	2.09e-16, 0.035	-8.461104, -2.113146	26.428417, -5.016585	-0.340986	zinc finger protein 510	ZNF510	DOWN `adj.P.Val`
208694_at, 210543_s_at, 215757_at	0.229667	7.75e-09, 0.155, 0.407	-5.858792, -1.424133, 0.83019	9.389945, -6.224355, -6.889992	-0.34117	protein kinase, DNA-activated, catalytic polypeptide	PRKDC	Not sig.
226163_at	1.18e-08	2.63e-09	-6.046352	10.439314	-0.341247	zinc finger and BTB domain containing 9	ZBTB9	DOWN `adj.P.Val`
229691_at	1.11e-05	3.65e-06	-4.674839	3.458865	-0.34162	zinc finger and BTB domain containing 42	ZBTB42	DOWN `adj.P.Val`
223430_at, 213221_s_at, 215752_at	0.0486667	2.43e-14, 7.24e-10, 0.103	-7.820522, -6.263627, -1.630829	21.758759, 11.691338, -5.910963	-0.341909	salt inducible kinase 2	SIK2	DOWN `adj.P.Val`
227102_at	8.8e-09	1.93e-09	-6.098665	10.737206	-0.342002	tripartite motif containing 35	TRIM35	DOWN `adj.P.Val`
225082_at	0.000215	8.53e-05	-3.956488	0.464816	-0.342011	cleavage and polyadenylation specific factor 3	CPSF3	DOWN `adj.P.Val`
203098_at, 203100_s_at, 203099_s_at	0.223	3.13e-18, 0.216, 0.319	-8.997535, -1.237905, -0.998246	30.558956, -6.470633, -6.737098	-0.342028	chromodomain Y-like	CDYL	Not sig.
207509_s_at	0.00837	0.0044	-2.858936	-3.188519	-0.34213	leukocyte associated immunoglobulin like receptor 2	LAIR2	DOWN `adj.P.Val`
238333_s_at, 221941_at, 50400_at, 238334_at	0.0960002	3.31e-18, 4.74e-13, 2.68e-07, 0.312	-8.990539, -7.398738, -5.205084, -1.011549	30.50384, 18.84722, 5.96496, -6.723799	-0.342285	polyamine oxidase (exo-N4-amino)	PAOX	Not sig.
234445_at, 242557_at, 234866_s_at	6.06667e-05	1.18e-23, 5.91e-20, 7.12e-05	-10.472043, -9.483647, 4.000452	42.868866, 34.46721, 0.634555	-0.34235	zinc ribbon domain containing 1 antisense, pseudogene	ZNRD1ASP	DOWN `adj.P.Val`
219698_s_at, 232194_at	0.0194518	1.11e-06, 0.0237	-4.923003, -2.267551	4.600931, -4.682275	-0.342375	methyltransferase like 4	METTL4	DOWN `adj.P.Val`
216250_s_at, 242778_at	0.2175	4.86e-10, 0.361	-6.329839, -0.913364	12.080572, -6.817825	-0.342659	leupaxin	LPXN	Not sig.
225781_at, 203218_at, 210570_x_at	0.00098	5.1e-21, 6.29e-11, 0.00142	-9.774883, -6.65965, 3.20664	36.880976, 14.072248, -2.153861	-0.342687	mitogen-activated protein kinase 9	MAPK9	DOWN `adj.P.Val`
222127_s_at	3.68e-07	9.9e-08	-5.395499	6.924867	-0.342699	exocyst complex component 1	EXOC1	DOWN `adj.P.Val`
206404_at, 239178_at	5.95e-09	6.25e-19, 2.65e-09	-9.197093, -6.044718	32.144781, 10.430046	-0.342711	fibroblast growth factor 9	FGF9	DOWN `adj.P.Val`
225384_at, 237470_at	0.4765	1.38e-11, 0.938	-6.896188, 0.077816	15.554129, -7.2302	-0.342836	dedicator of cytokinesis 7	DOCK7	Not sig.
229069_at, 224914_s_at	0.0407	7.64e-21, 0.0537	-9.727186, -1.932994	36.48204, -5.377279	-0.343	SAP domain containing ribonucleoprotein	SARNP	DOWN `adj.P.Val`
224666_at	4.27e-05	1.52e-05	-4.362809	2.100911	-0.343016	NSE1 homolog, SMC5-SMC6 complex component	NSMCE1	DOWN `adj.P.Val`
201622_at	4.92e-06	1.53e-06	-4.85612	4.287762	-0.343185	staphylococcal nuclease and tudor domain containing 1	SND1	DOWN `adj.P.Val`
239757_at, 221613_s_at	0.495	1.22e-09, 0.987	-6.176583, 0.016423	11.185095, -7.233083	-0.343354	zinc finger AN1-type containing 6	ZFAND6	Not sig.
226135_at, 233245_at	0.2175	6.41e-11, 0.361	-6.656446, 0.91408	14.052482, -6.817174	-0.343423	UHRF1 binding protein 1	UHRF1BP1	Not sig.
228908_s_at, 226995_at, 228909_at, 243656_at	0.0743751	2.68e-13, 9.7e-08, 0.00334, 0.226	-7.481034, -5.39939, -2.946389, 1.211206	19.404866, 6.944807, -2.939118, -6.503133	-0.343518	uncharacterized LOC642852	LOC642852	Not sig.
218733_at	6.37e-05	2.32e-05	-4.265288	1.694512	-0.343546	male-specific lethal 2 homolog (Drosophila)	MSL2	DOWN `adj.P.Val`
209733_at, 208384_s_at	0.3165	1.33e-31, 0.565	-12.412962, 0.575999	60.949115, -7.067945	-0.343662	midline 2	MID2	Not sig.
208336_s_at	0.00904	0.00479	-2.831773	-3.264497	-0.343981	trans-2,3-enoyl-CoA reductase	TECR	DOWN `adj.P.Val`
224647_at, 224651_at, 224652_at, 224649_x_at	0.00237757	1.17e-15, 7.77e-08, 0.00181, 0.00296	-8.23372, -5.44096, 3.133186, -2.984664	24.737401, 7.158661, -2.382006, -2.827668	-0.344009	cyclin Y	CCNY	DOWN `adj.P.Val`
207236_at, 240199_x_at	0.0404	6.97e-19, 0.0533	-9.183607, -1.936663	32.036792, -5.37025	-0.34403	zinc finger protein 345	ZNF345	DOWN `adj.P.Val`
226889_at, 226890_at	0.2155	1.46e-19, 0.357	-9.37468, 0.921117	33.577852, -6.810748	-0.344044	WD repeat domain 35	WDR35	Not sig.
232645_at	5.19e-07	1.42e-07	-5.32667	6.574275	-0.344173	uncharacterized LOC153684	LOC153684	DOWN `adj.P.Val`
205070_at, 242293_at, 231863_at, 230719_at	0.0196735	5.31e-17, 5.29e-05, 0.000103, 0.0514	-8.638665, -4.072167, -3.91035, -1.95207	27.773936, 0.915248, 0.288597, -5.340588	-0.344382	inhibitor of growth family member 3	ING3	DOWN `adj.P.Val`
225485_at, 225484_at, 241166_at, 215637_at, 239322_at	0.26541	1.02e-15, 5.04e-15, 1.8e-05, 0.489, 0.713	-8.251199, -8.036683, 4.324189, -0.692037, -0.367874	24.866095, 23.30167, 1.93894, -6.994677, -7.165791	-0.344442	centrosomal protein 41	CEP41	Not sig.
226043_at	1.46e-08	3.31e-09	-6.006623	10.214595	-0.344459	G-protein signaling modulator 1	GPSM1	DOWN `adj.P.Val`
202051_s_at, 202049_s_at, 202050_s_at	0.188267	7.88e-16, 0.0467, 0.418	-8.285945, -1.993, -0.810239	25.122567, -5.260657, -6.906281	-0.344516	zinc finger MYM-type containing 4	ZMYM4	Not sig.
204269_at	0.00277	0.00133	-3.225409	-2.094748	-0.344618	Pim-2 proto-oncogene, serine/threonine kinase	PIM2	DOWN `adj.P.Val`
209075_s_at	4.14e-11	6.94e-12	-7.00079	16.223475	-0.344646	iron-sulfur cluster assembly enzyme	ISCU	DOWN `adj.P.Val`
235902_at, 233075_at, 232900_at	0.562333	2.97e-26, 0.664, 0.953	-11.129939, 0.434652, -0.058946	48.776319, -7.139095, -7.231486	-0.344717	hect domain and RLD 2 pseudogene 7	HERC2P7	Not sig.
211753_s_at	4.57e-13	6.15e-14	-7.69073	20.848741	-0.344875	relaxin 1	RLN1	DOWN `adj.P.Val`
57532_at, 218759_at	0.02325	2.88e-28, 0.0289	-11.622932, -2.190217	53.356062, -4.852613	-0.345067	dishevelled segment polarity protein 2	DVL2	DOWN `adj.P.Val`
216350_s_at, 229848_at, 235366_at	3.7e-05	1.2e-21, 1.15e-13, 4.2e-05	-9.943657, -7.601543, -4.126978	38.303821, 20.230632, 1.132958	-0.34516	zinc finger protein 10	ZNF10	DOWN `adj.P.Val`
221538_s_at, 221537_at	0.004225	6.59e-16, 0.00445	-8.30968, 2.85552	25.298258, -3.198114	-0.345277	plexin A1	PLXNA1	DOWN `adj.P.Val`
227755_at, 207061_at, 235745_at	3.30338e-06	4.88e-26, 2.75e-11, 3.22e-06	-11.076153, 6.789347, -4.701068	48.284425, 14.879313, 3.57699	-0.345288	endoplasmic reticulum to nucleus signaling 1	ERN1	DOWN `adj.P.Val`
234949_at, 243689_s_at	0.295	4.58e-16, 0.518	-8.357946, 0.64637	25.656746, -7.02511	-0.345553	FSHD region gene 1 family member B, pseudogene	FRG1BP	Not sig.
216473_x_at	1.46e-05	4.86e-06	-4.613287	3.184074	-0.345739	double homeobox 4 like 24///D4Z4 binding element transcript (non-protein coding)///double homeobox protein 4-like///double homeobox 4///double homeobox protein 4-like protein 2-like///double homeobox 4 like 2///double homeobox 4 like 3///double homeobox 4 like 5///double homeobox 4 like 6///double homeobox 4 like 7///double homeobox protein 4-like protein 4-like///double homeobox 4 like 4///double homeobox 4 like 8///double homeobox 4 like 1	DUX4L24///DBET///LOC100291626///DUX4///LOC100288289///DUX4L2///DUX4L3///DUX4L5///DUX4L6///DUX4L7///LOC652301///DUX4L4///DUX4L8///DUX4L1	DOWN `adj.P.Val`
219344_at	5.06e-12	7.66e-13	-7.328818	18.377454	-0.345954	solute carrier family 29 member 3	SLC29A3	DOWN `adj.P.Val`
226571_s_at, 229465_s_at, 210823_s_at	0.0227334	9.09e-12, 4.65e-08, 0.0441	-6.95961, -5.536153, -2.017133	15.958946, 7.653962, -5.212762	-0.346282	protein tyrosine phosphatase, receptor type S	PTPRS	DOWN `adj.P.Val`
225489_at, 225487_at	0.0275	3.72e-14, 0.0348	-7.760971, -2.115902	21.339684, -5.010821	-0.346314	transmembrane protein 18	TMEM18	DOWN `adj.P.Val`
206398_s_at	0.0177	0.00994	-2.58622	-3.91923	-0.346333	CD19 molecule	CD19	DOWN `adj.P.Val`
223097_at	8.89e-07	2.51e-07	-5.217843	6.028298	-0.346363	ADP-ribosylhydrolase like 2	ADPRHL2	DOWN `adj.P.Val`
215905_s_at	2.22e-05	7.56e-06	-4.517561	2.763459	-0.346591	small nuclear ribonucleoprotein U5 subunit 40	SNRNP40	DOWN `adj.P.Val`
236475_at, 212473_s_at, 206275_s_at, 212472_at	0.177553	3.84e-11, 5.51e-10, 0.00262, 0.644	-6.737043, -6.308914, 3.021452, -0.462608	14.552237, 11.957177, -2.719233, -7.126601	-0.346635	microtubule associated monooxygenase, calponin and LIM domain containing 2	MICAL2	Not sig.
221045_s_at	2.79e-06	8.39e-07	-4.979293	4.867559	-0.347023	period circadian clock 3	PER3	DOWN `adj.P.Val`
230792_at	9.25e-12	1.44e-12	-7.236182	17.76079	-0.34703	fatty acid amide hydrolase 2	FAAH2	DOWN `adj.P.Val`
228108_at, 228457_at, 239855_at, 229506_at, 236339_at, 239488_at	0.148068	6.69e-17, 7.43e-12, 1.96e-08, 0.00443, 0.124, 0.648	-8.608782, -6.990386, 5.694006, -2.857078, -1.539516, -0.45655	27.545969, 16.156517, 8.492305, -3.19374, -6.054598, -7.129374	-0.347078	protein phosphatase, Mg2+/Mn2+ dependent 1L	PPM1L	Not sig.
217588_at	9.89e-13	1.38e-13	-7.576239	20.056342	-0.347159	uncharacterized LOC101930343///cation channel sperm associated 2 pseudogene 1///cation channel sperm associated 2	LOC101930343///CATSPER2P1///CATSPER2	DOWN `adj.P.Val`
224285_at	4.76e-09	1.02e-09	-6.207329	11.363203	-0.347548	G protein-coupled receptor 174	GPR174	DOWN `adj.P.Val`
206825_at	0.00016	6.22e-05	-4.033254	0.762357	-0.347656	oxytocin receptor	OXTR	DOWN `adj.P.Val`
229455_at	1.23e-06	3.53e-07	-5.151304	5.699539	-0.34798	uncharacterized LOC102723694	LOC102723694	DOWN `adj.P.Val`
207966_s_at, 225918_at, 214730_s_at, 212045_at	0.34525	7.18e-23, 2.13e-13, 0.359, 0.933	-10.267809, -7.514259, -0.918737, -0.083927	41.084836, 19.631454, -6.812927, -7.229707	-0.348066	golgi glycoprotein 1	GLG1	Not sig.
204177_s_at, 204176_at, 210635_s_at, 210634_at	0.001885	1.58e-12, 1.58e-09, 0.000533, 0.00326	-7.222876, -6.133338, 3.482705, -2.954181	17.672754, 10.935899, -1.250889, -2.916544	-0.348087	kelch like family member 20	KLHL20	DOWN `adj.P.Val`
223644_s_at, 223643_at	2.87e-07	8.49e-17, 1.58e-07	-8.57811, -5.306255	27.312617, 6.471075	-0.348203	crystallin gamma S	CRYGS	DOWN `adj.P.Val`
225577_at, 242812_at, 242618_at, 242972_at, 235788_at, 232975_at, 216527_at, 225584_at, 241846_at	0.0470204	8.05e-14, 5.65e-10, 1.76e-08, 1.43e-07, 2.18e-06, 9.86e-05, 0.00194, 0.144, 0.168	-7.652749, -6.304692, -5.713155, -5.325875, -4.782971, -3.920874, -3.113917, -1.464342, 1.379637	20.584795, 11.932319, 8.595442, 6.570247, 3.949782, 0.32862, -2.441008, -6.166687, -6.286313	-0.348217	HLA complex group 18 (non-protein coding)	HCG18	DOWN `adj.P.Val`
213034_at, 204155_s_at, 204157_s_at, 204156_at	0.224425	1.81e-28, 9.35e-11, 0.0495, 0.779	-11.671548, -6.596658, -1.968329, 0.28114	53.814475, 13.685096, -5.309032, -7.193835	-0.348227	SIK family kinase 3	SIK3	Not sig.
227980_at, 219376_at	0.0328	5.09e-25, 0.0422	-10.820603, 2.035526	45.968766, -5.175877	-0.348668	zinc finger protein 322	ZNF322	DOWN `adj.P.Val`
225232_at, 220953_s_at	0.2695	1.91e-12, 0.465	-7.194522, -0.730539	17.485606, -6.967409	-0.348815	myotubularin related protein 12	MTMR12	Not sig.
204071_s_at	0.00635	0.00326	-2.954123	-2.916712	-0.348817	TOP1 binding arginine/serine rich protein	TOPORS	DOWN `adj.P.Val`
218347_at	1.28e-07	3.25e-08	-5.601818	8.00013	-0.349004	tRNA-yW synthesizing protein 1 homolog	TYW1	DOWN `adj.P.Val`
213800_at	0.000144	5.58e-05	-4.059575	0.865622	-0.349053	complement factor H	CFH	DOWN `adj.P.Val`
229793_at, 231791_at	0.00515	1.71e-30, 0.00551	-12.153385, -2.785906	58.421178, -3.391187	-0.349055	N-acylsphingosine amidohydrolase 2B	ASAH2B	DOWN `adj.P.Val`
205750_at	3.06e-13	4.03e-14	-7.750018	21.262894	-0.349309	biphenyl hydrolase like	BPHL	DOWN `adj.P.Val`
207347_at, 230108_at	3.385e-10	7.39e-12, 1.21e-10	-6.991184, -6.55591	16.161651, 13.43635	-0.349378	ERCC excision repair 6, chromatin remodeling factor	ERCC6	DOWN `adj.P.Val`
226684_at, 219164_s_at, 222840_at	0.151406	1.44e-16, 8.69e-05, 0.38	-8.509653, -3.951851, -0.877809	26.794147, 0.447018, -6.849515	-0.349402	autophagy related 2B	ATG2B	Not sig.
204193_at	7.32e-05	2.7e-05	-4.230982	1.553599	-0.349412	choline kinase beta	CHKB	DOWN `adj.P.Val`
214690_at, 216941_s_at	0.00171382	2.45e-06, 0.00167	-4.75887, -3.158743	3.839462, -2.303207	-0.349435	TATA-box binding protein associated factor, RNA polymerase I subunit B	TAF1B	DOWN `adj.P.Val`
208776_at, 208777_s_at	0.278	1.27e-18, 0.483	-9.10993, -0.701391	31.448907, -6.988188	-0.34948	proteasome 26S subunit, non-ATPase 11	PSMD11	Not sig.
226327_at, 206225_at, 235618_at	5.20142e-06	6.27e-27, 9e-10, 5.2e-06	-11.296796, 6.227531, -4.598848	50.312136, 11.480653, 3.120107	-0.349583	zinc finger protein 507	ZNF507	DOWN `adj.P.Val`
219821_s_at	5.47e-05	1.98e-05	-4.302299	1.847731	-0.349627	glucose-fructose oxidoreductase domain containing 1	GFOD1	DOWN `adj.P.Val`
217945_at	1.96e-06	5.77e-07	-5.05428	5.227069	-0.349909	BTB domain containing 1	BTBD1	DOWN `adj.P.Val`
238912_x_at, 235866_at, 238579_at	0.215	2.41e-17, 1.52e-13, 0.578	-8.73964, -7.562614, 0.556186	28.548752, 19.962694, -7.079117	-0.349924	chromosome 9 open reading frame 85	C9orf85	Not sig.
200040_at, 201488_x_at, 214185_at	0.265	4.14e-25, 1.4e-09, 0.747	-10.843325, -6.15365, 0.322956	46.173203, 11.052753, -7.18125	-0.350034	KH RNA binding domain containing, signal transduction associated 1	KHDRBS1	Not sig.
207283_at	1.32e-06	3.81e-07	-5.136297	5.625924	-0.350039	ribosomal protein L23a pseudogene 32	RPL23AP32	DOWN `adj.P.Val`
203017_s_at, 203016_s_at, 210871_x_at, 203019_x_at, 203015_s_at, 203018_s_at	0.116006	6.76e-09, 3.83e-08, 3.37e-06, 8.31e-06, 0.261, 0.297	-5.882838, -5.572142, -4.691764, -4.496604, 1.125544, -1.042829	9.522842, 7.843229, 3.535018, 2.672469, -6.602643, -6.691835	-0.350059	SSX family member 2 interacting protein	SSX2IP	Not sig.
232931_at	0.000525	0.000222	-3.716138	-0.431619	-0.350061	small nuclear ribonucleoprotein U5 subunit 200	SNRNP200	DOWN `adj.P.Val`
218645_at, 215887_at	0.4655	2.9e-09, 0.912	-6.029209, 0.111019	10.342189, -7.227076	-0.3501	zinc finger protein 277	ZNF277	Not sig.
214861_at, 209984_at, 244385_at	0.19	1.17e-14, 7.17e-10, 0.498	-7.921128, -6.265239, 0.678838	22.47264, 11.700772, -7.003686	-0.350119	lysine demethylase 4C	KDM4C	Not sig.
212235_at, 38671_at	0.00171	0.000674, 0.000903	-3.417931, -3.336191	-1.469195, -1.739054	-0.350295	plexin D1	PLXND1	DOWN `adj.P.Val`
203745_at, 203746_s_at	0.21	2.52e-09, 0.347	-6.053604, -0.941243	10.480473, -6.792099	-0.350474	holocytochrome c synthase	HCCS	Not sig.
229141_at, 222763_s_at, 229472_at, 218851_s_at, 223146_at, 223147_s_at	0.266183	3.21e-43, 0.0145, 0.0169, 0.0487, 0.675, 0.679	-14.976239, -2.452209, 2.395046, -1.975356, -0.419392, 0.413685	87.423621, -4.252079, -4.38878, -5.295313, -7.145587, -7.147955	-0.350496	SFT2 domain containing 3///WD repeat domain 33	SFT2D3///WDR33	Not sig.
233571_x_at, 227994_x_at, 218010_x_at	0.0925787	6.9e-05, 0.00338, 0.208	-4.008254, -2.942997, -1.259266	0.664864, -2.948929, -6.444124	-0.350568	pancreatic progenitor cell differentiation and proliferation factor	PPDPF	Not sig.
204497_at, 204498_s_at, 215400_x_at	0.224688	1.32e-18, 2.37e-05, 0.61	-9.105104, 4.2604, -0.510976	31.41052, 1.674369, -7.103145	-0.350716	adenylate cyclase 9	ADCY9	Not sig.
225808_at	7.23e-05	2.66e-05	-4.234137	1.566515	-0.350782	methyltransferase like 23	METTL23	DOWN `adj.P.Val`
205453_at	0.000236	9.43e-05	-3.931749	0.370082	-0.350827	homeobox B2	HOXB2	DOWN `adj.P.Val`
200812_at	5.45e-05	1.97e-05	-4.303498	1.852716	-0.350872	chaperonin containing TCP1 subunit 7	CCT7	DOWN `adj.P.Val`
37384_at, 203063_at	0.00075595	2.65e-05, 0.000657	-4.23542, -3.425378	1.571768, -1.444296	-0.351056	protein phosphatase, Mg2+/Mn2+ dependent 1F	PPM1F	DOWN `adj.P.Val`
207902_at, 211517_s_at, 210744_s_at, 211516_at	0.230251	4.34e-15, 1.29e-11, 1.59e-06, 0.899	8.056947, -6.905952, -4.849039, -0.126886	23.448044, 15.61625, 4.254838, -7.225195	-0.351174	interleukin 5 receptor subunit alpha	IL5RA	Not sig.
212765_at, 217196_s_at, 212763_at	6.91814e-07	8.11e-14, 1.17e-09, 6.13e-07	-7.651648, -6.183967, 5.042151	20.577157, 11.227796, 5.168588	-0.351408	calmodulin regulated spectrin associated protein family member 2	CAMSAP2	DOWN `adj.P.Val`
202561_at, 217121_at, 216695_s_at	0.0746667	3.47e-28, 0.0686, 0.086	-11.603157, 1.824552, 1.719956	53.169941, -5.579107, -5.762859	-0.351491	tankyrase	TNKS	Not sig.
244741_s_at	0.000239	9.56e-05	-3.928547	0.357864	-0.351602	ZNF667 antisense RNA 1 (head to head)	ZNF667-AS1	DOWN `adj.P.Val`
215567_at, 240928_at, 219927_at	0.00147668	1.9e-14, 1.11e-08, 0.00221	-7.854319, -5.79534, 3.074541	21.997755, 9.0416, -2.560482	-0.351702	FCF1 rRNA-processing protein	FCF1	DOWN `adj.P.Val`
223155_at	0.000157	6.1e-05	-4.037873	0.780431	-0.351778	haloacid dehalogenase like hydrolase domain containing 2	HDHD2	DOWN `adj.P.Val`
226807_at, 234810_at, 234455_at	0.349	2.19e-19, 0.388, 0.514	-9.325438, 0.864561, 0.653448	33.178448, -6.861002, -7.020529	-0.351808	ZFP1 zinc finger protein	ZFP1	Not sig.
203985_at	3.45e-09	7.2e-10	-6.264736	11.697829	-0.35181	zinc finger protein 212	ZNF212	DOWN `adj.P.Val`
213000_at	6.53e-05	2.39e-05	-4.258838	1.667937	-0.351846	MORC family CW-type zinc finger 3	MORC3	DOWN `adj.P.Val`
218236_s_at, 242549_at, 222565_s_at, 211084_x_at	0.03979	9.05e-10, 0.00047, 0.0218, 0.0846	-6.22663, -3.516786, -2.29925, -1.72767	11.475408, -1.134448, -4.610776, -5.749674	-0.352255	protein kinase D3	PRKD3	DOWN `adj.P.Val`
241535_at	2.27e-06	6.75e-07	-5.022988	5.076447	-0.352301	uncharacterized LOC101060391	LOC101060391	DOWN `adj.P.Val`
235762_at, 236637_at, 221391_at	0.320142	2.74e-15, 0.000177, 0.947	-8.119174, -3.773722, 0.06595	23.899371, -0.221718, -7.23105	-0.352359	taste 2 receptor member 14	TAS2R14	Not sig.
219435_at, 235523_at, 240875_at	0.00275387	9.37e-17, 4.72e-07, 0.00434	-8.565312, -5.094055, -2.863704	27.215443, 5.419764, -3.175111	-0.352459	CTS telomere maintenance complex component 1	CTC1	DOWN `adj.P.Val`
37152_at, 208044_s_at, 242218_at, 210636_at	0.252764	9.9e-40, 2.06e-05, 0.321, 0.549	-14.230833, -4.292804, 0.993542, 0.599571	79.467551, 1.808306, -6.741759, -7.054146	-0.35259	peroxisome proliferator activated receptor delta	PPARD	Not sig.
224634_at, 224632_at, 221733_s_at, 220596_at, 224633_s_at	0.174701	4.54e-30, 1.88e-06, 0.00863, 0.00894, 0.803	-12.053447, -4.813781, 2.635043, -2.622901, 0.249543	57.456405, 4.091559, -3.793664, -3.825106, -7.20219	-0.352676	G-patch domain containing 4	GPATCH4	Not sig.
208923_at	0.00492	0.00247	-3.040152	-2.663622	-0.352732	cytoplasmic FMR1 interacting protein 1	CYFIP1	DOWN `adj.P.Val`
212871_at	3.68e-05	1.29e-05	-4.398252	2.250747	-0.35279	mitogen-activated protein kinase-activated protein kinase 5	MAPKAPK5	DOWN `adj.P.Val`
238990_x_at, 240342_at	0.472	8.96e-15, 0.927	-7.958091, 0.091355	22.736774, -7.229059	-0.352843	tripartite motif containing 61	TRIM61	Not sig.
229383_at, 219574_at, 235385_at	0.0822667	0.0018, 0.00313, 0.179	-3.135278, -2.966838, -1.345288	-2.375578, -2.879748, -6.332804	-0.353019	membrane associated ring-CH-type finger 1	MARCH1	Not sig.
206120_at	0.000557	0.000236	-3.699313	-0.492367	-0.353037	CD33 molecule	CD33	DOWN `adj.P.Val`
202567_at	2.95e-07	7.85e-08	-5.439129	7.149211	-0.353063	small nuclear ribonucleoprotein D3 polypeptide	SNRPD3	DOWN `adj.P.Val`
205628_at	1.2e-06	3.44e-07	-5.156115	5.723177	-0.353071	primase (DNA) subunit 2	PRIM2	DOWN `adj.P.Val`
202973_x_at, 217047_s_at, 202972_s_at	0.0509162	3.7e-05, 0.00399, 0.103	-4.157218, -2.890403, -1.633628	1.254244, -3.099623, -5.90643	-0.35329	family with sequence similarity 13 member A	FAM13A	Not sig.
243259_at, 204516_at, 209964_s_at	0.0903385	1.22e-08, 5.17e-06, 0.209	-5.779006, -4.60021, -1.258768	8.952473, 3.126131, -6.444747	-0.353324	ataxin 7	ATXN7	Not sig.
218446_s_at	0.000566	0.00024	-3.69516	-0.507321	-0.353344	trans-golgi network vesicle protein 23 homolog B (S. cerevisiae)	TVP23B	DOWN `adj.P.Val`
221874_at, 243349_at, 226248_s_at	0.0233084	1.6e-06, 0.00109, 0.0437	-4.847914, 3.281105, -2.021428	4.24961, -1.917367, -5.204178	-0.353377	KIAA1324	KIAA1324	DOWN `adj.P.Val`
201004_at	0.00233	0.0011	-3.279836	-1.921443	-0.353387	signal sequence receptor subunit 4	SSR4	DOWN `adj.P.Val`
209336_at	1.75e-06	5.11e-07	-5.078227	5.342916	-0.353405	PWP2 periodic tryptophan protein homolog (yeast)	PWP2	DOWN `adj.P.Val`
209571_at	0.000399	0.000165	-3.791369	-0.156774	-0.353511	corepressor interacting with RBPJ, 1	CIR1	DOWN `adj.P.Val`
203380_x_at, 212266_s_at, 210077_s_at	4.50003e-06	6.09e-23, 1.31e-11, 4.49e-06	-10.286494, -6.904329, 4.630576	41.24704, 15.605919, 3.260918	-0.353516	serine and arginine rich splicing factor 5	SRSF5	DOWN `adj.P.Val`
219583_s_at, 234929_s_at	0.00027	1.74e-13, 0.000229	-7.542912, -3.708077	19.827519, -0.460756	-0.353594	spermatogenesis associated 7	SPATA7	DOWN `adj.P.Val`
220178_at, 226516_at	0.2935	2.55e-20, 0.515	-9.584411, 0.650909	35.296329, -7.022178	-0.353762	major facilitator superfamily domain containing 12	MFSD12	Not sig.
220329_s_at	0.000573	0.000244	-3.691437	-0.520714	-0.353792	required for meiotic nuclear division 1 homolog	RMND1	DOWN `adj.P.Val`
223968_at, 228718_at	5.567e-05	1.02e-06, 4.08e-05	-4.940342, -4.134172	4.682764, 1.161734	-0.353989	zinc finger protein 44	ZNF44	DOWN `adj.P.Val`
224876_at, 224875_at, 229098_s_at	0.256187	6.77e-10, 0.00394, 0.708	-6.27483, -2.894708, 0.375089	11.756947, -3.087388, -7.163121	-0.354279	chromosome 5 open reading frame 24	C5orf24	Not sig.
226913_s_at	4.02e-15	4.35e-16	-8.364748	25.707404	-0.354416	SRY-box 8	SOX8	DOWN `adj.P.Val`
206414_s_at	0.0465	0.0289	-2.19034	-4.852346	-0.354456	ArfGAP with SH3 domain, ankyrin repeat and PH domain 2	ASAP2	DOWN `adj.P.Val`
227607_at, 227606_s_at, 220803_at, 231891_at	0.0215468	7.57e-14, 0.000241, 0.000792, 0.0556	-7.661393, -3.694295, -3.373094, -1.918242	20.644773, -0.510433, -1.617998, -5.405411	-0.354559	STAM binding protein like 1	STAMBPL1	DOWN `adj.P.Val`
218450_at	0.000774	0.000337	-3.606457	-0.822892	-0.354622	heme binding protein 1	HEBP1	DOWN `adj.P.Val`
219345_at	4.68e-07	1.28e-07	-5.347423	6.679553	-0.354626	bolA family member 1	BOLA1	DOWN `adj.P.Val`
203707_at, 243547_at	0.012	2.75e-16, 0.0139	-8.425162, -2.466888	26.15871, -4.216465	-0.354628	long intergenic non-protein coding RNA 921///zinc finger protein 263	LINC00921///ZNF263	DOWN `adj.P.Val`
243161_x_at	5.56e-18	4.29e-19	-9.243077	32.513896	-0.354648	ZFP42 zinc finger protein	ZFP42	DOWN `adj.P.Val`
206974_at, 211469_s_at	6.35e-06	7.82e-21, 4.2e-06	-9.724521, 4.644515	36.459791, 3.323065	-0.354766	C-X-C motif chemokine receptor 6	CXCR6	DOWN `adj.P.Val`
217946_s_at, 241185_at	0.02545	1.92e-10, 0.032	-6.481045, -2.15012	12.982804, -4.938643	-0.354775	SUMO1 activating enzyme subunit 1	SAE1	DOWN `adj.P.Val`
223511_at	0.000856	0.000375	-3.577816	-0.923222	-0.355	SprT-like N-terminal domain	SPRTN	DOWN `adj.P.Val`
202307_s_at	0.00211	0.000991	-3.309712	-1.825122	-0.355017	transporter 1, ATP binding cassette subfamily B member	TAP1	DOWN `adj.P.Val`
224607_s_at	5.95e-07	1.64e-07	-5.299268	6.435835	-0.355053	signal recognition particle 68	SRP68	DOWN `adj.P.Val`
229041_s_at, 229040_at	0.145501	3.48e-07, 0.227	-5.154151, -1.209953	5.713526, -6.50464	-0.355163	ITGB2 antisense RNA 1	ITGB2-AS1	Not sig.
202467_s_at, 209838_at	0.0003849	3.51e-05, 0.000291	-4.169351, -3.644952	1.303141, -0.686842	-0.355196	COP9 signalosome subunit 2	COPS2	DOWN `adj.P.Val`
237507_at	5.59e-13	7.59e-14	-7.660997	20.642019	-0.355227	keratin 73	KRT73	DOWN `adj.P.Val`
221773_at, 206127_at	3.525e-05	1.33e-11, 2.59e-05	-6.901146, 4.239974	15.58566, 1.590428	-0.355499	ELK3, ETS transcription factor	ELK3	DOWN `adj.P.Val`
236253_at, 240429_at	3.795e-10	3.28e-17, 1.46e-10	-8.70045, -6.525403	28.247214, 13.250986	-0.355534	zinc finger protein 546	ZNF546	DOWN `adj.P.Val`
218761_at	1.22e-06	3.52e-07	-5.151781	5.701882	-0.355562	ring finger protein 111	RNF111	DOWN `adj.P.Val`
225325_at, 219858_s_at	0.01535	1.43e-14, 0.0182	-7.89376, 2.367208	22.277711, -4.454207	-0.35579	major facilitator superfamily domain containing 6	MFSD6	DOWN `adj.P.Val`
202510_s_at, 202509_s_at	0.025745	0.003, 0.0282	-2.979939, -2.199598	-2.841502, -4.83226	-0.35587	TNF alpha induced protein 2	TNFAIP2	DOWN `adj.P.Val`
205281_s_at	6.16e-05	2.25e-05	-4.273178	1.727072	-0.355963	phosphatidylinositol glycan anchor biosynthesis class A	PIGA	DOWN `adj.P.Val`
228597_at, 229671_s_at, 219004_s_at	0.0745667	2.5e-09, 0.00633, 0.158	-6.055024, -2.740194, -1.414795	10.488542, -3.515446, -6.23752	-0.356055	MIS18 kinetochore protein A	MIS18A	Not sig.
218570_at	0.000221	8.79e-05	-3.949154	0.436673	-0.35621	protein tyrosine phosphatase, mitochondrial 1///kelch repeat and BTB domain containing 4	PTPMT1///KBTBD4	DOWN `adj.P.Val`
218239_s_at, 218238_at, 217631_at	0.132	5.05e-15, 0.0689, 0.229	-8.036305, -1.822133, -1.203348	23.29894, -5.583477, -6.512563	-0.356272	GTP binding protein 4	GTPBP4	Not sig.
200025_s_at	9.62e-10	1.87e-10	-6.485367	13.008863	-0.356606	ribosomal protein L27	RPL27	DOWN `adj.P.Val`
229722_at	2.52e-12	3.68e-13	-7.4353	19.094336	-0.356724	uncharacterized LOC100270804	LOC100270804	DOWN `adj.P.Val`
203556_at	9.92e-07	2.82e-07	-5.195345	5.916706	-0.356963	zinc fingers and homeoboxes 2	ZHX2	DOWN `adj.P.Val`
230758_at, 222854_s_at, 219252_s_at	0.0373333	5.13e-20, 7.65e-12, 0.0767	-9.500543, -6.985857, 1.773128	34.605788, 16.127401, -5.670789	-0.356998	gem nuclear organelle associated protein 8	GEMIN8	DOWN `adj.P.Val`
203241_at	2.05e-07	5.34e-08	-5.510668	7.520602	-0.357018	UV radiation resistance associated	UVRAG	DOWN `adj.P.Val`
205139_s_at, 205138_s_at	0.2855	7.85e-20, 0.499	-9.449367, -0.676768	34.186608, -7.005083	-0.357048	uronyl 2-sulfotransferase	UST	Not sig.
226483_at, 227936_at	0.0267594	6.34e-06, 0.0338	-4.556003, -2.12763	2.931383, -4.986211	-0.357138	transmembrane protein 68	TMEM68	DOWN `adj.P.Val`
225052_at	1.06e-05	3.47e-06	-4.685376	3.506247	-0.357186	transmembrane protein 203	TMEM203	DOWN `adj.P.Val`
212139_at, 216232_s_at	0.2555	5.64e-15, 0.437	-8.021335, -0.778464	23.191003, -6.931408	-0.3572	GCN1, eIF2 alpha kinase activator homolog	GCN1	Not sig.
203378_at, 227622_at	3.88325e-06	1.41e-09, 2.49e-06	-6.152577, -4.755623	11.046568, 3.824637	-0.357205	PCF11 cleavage and polyadenylation factor subunit	PCF11	DOWN `adj.P.Val`
204573_at, 231102_at, 243283_at	6.4667e-11	9.31e-17, 2.22e-12, 3.24e-11	-8.566084, -7.17205, -6.763814	27.221305, 17.337719, 14.719376	-0.357435	carnitine O-octanoyltransferase	CROT	DOWN `adj.P.Val`
228694_at, 212583_at, 239895_at, 212584_at	0.136506	4.8e-08, 1.07e-07, 7.76e-06, 0.473	-5.530424, -5.381397, -4.511771, -0.718585	7.623932, 6.8527, 2.738279, -6.976033	-0.357459	aquarius intron-binding spliceosomal factor	AQR	Not sig.
204589_at	5.77e-07	1.59e-07	-5.305372	6.466616	-0.357661	NUAK family kinase 1	NUAK1	DOWN `adj.P.Val`
218089_at	7.3e-11	1.26e-11	-6.909803	15.640768	-0.35776	AAR2 splicing factor homolog	AAR2	DOWN `adj.P.Val`
225089_at, 225085_at	8.2e-08	8.09e-15, 4.22e-08	-7.972158, -5.554172	22.837559, 7.748584	-0.357845	ubiquitin specific peptidase 40	USP40	DOWN `adj.P.Val`
223236_at	3.6e-05	1.27e-05	-4.40339	2.272564	-0.357966	nuclear speckle splicing regulatory protein 1	NSRP1	DOWN `adj.P.Val`
200921_s_at, 200920_s_at	0.000970082	4.21e-08, 9e-04	-5.554595, -3.336994	7.750813, -1.736432	-0.35853	BTG anti-proliferation factor 1	BTG1	DOWN `adj.P.Val`
242304_at	4.1e-07	1.11e-07	-5.374149	6.815679	-0.358571	uncharacterized LOC102724112///PYM homolog 1, exon junction complex associated factor	LOC102724112///PYM1	DOWN `adj.P.Val`
205042_at	0.00242	0.00115	-3.267971	-1.959459	-0.358809	glucosamine (UDP-N-acetyl)-2-epimerase/N-acetylmannosamine kinase	GNE	DOWN `adj.P.Val`
220546_at	1.03e-07	2.59e-08	-5.643093	8.219598	-0.358891	uncharacterized LOC101929115///lysine methyltransferase 2A	LOC101929115///KMT2A	DOWN `adj.P.Val`
205324_s_at, 213937_s_at	0.0061	5.38e-17, 0.00667	-8.636985, 2.722505	27.761101, -3.562992	-0.358921	FtsJ RNA methyltransferase homolog 1 (E. coli)	FTSJ1	DOWN `adj.P.Val`
204630_s_at, 213020_at, 213021_at	0.0076396	1.64e-10, 6.35e-06, 0.0132	-6.506644, -4.555643, -2.485566	13.137379, 2.929805, -4.170849	-0.359044	golgi SNAP receptor complex member 1	GOSR1	DOWN `adj.P.Val`
205883_at	0.00825	0.00433	-2.863885	-3.174601	-0.359261	zinc finger and BTB domain containing 16	ZBTB16	DOWN `adj.P.Val`
204847_at, 242433_at	0.0309	1.14e-20, 0.0396	-9.680159, 2.062916	36.090082, -5.120338	-0.359308	zinc finger and BTB domain containing 11	ZBTB11	DOWN `adj.P.Val`
228217_s_at, 242055_at, 242623_x_at, 233447_at, 233443_at	0.14584	1.1e-28, 1.69e-09, 0.0536, 0.154, 0.367	-11.723342, -6.121349, -1.934026, 1.426859, -0.902027	54.304164, 10.867086, -5.375305, -6.220496, -6.828066	-0.359335	proteasome assembly chaperone 4	PSMG4	Not sig.
221802_s_at	0.0629	0.0404	-2.054488	-5.137505	-0.359361	shootin 1	SHTN1	Not sig.
213648_at, 212627_s_at	1.41e-05	3.26e-17, 9.77e-06	-8.701291, -4.460939	28.253669, 2.518534	-0.359389	exosome component 7	EXOSC7	DOWN `adj.P.Val`
224880_at, 214435_x_at	0.3	2.53e-18, 0.53	-9.02387, 0.628848	30.766726, -7.036237	-0.35946	RALA Ras like proto-oncogene A	RALA	Not sig.
212652_s_at, 205329_s_at	0.1515	2.26e-07, 0.237	-5.237773, -1.182697	6.12752, -6.537056	-0.359611	sorting nexin 4	SNX4	Not sig.
224833_at, 214447_at	0.000215	1.63e-19, 0.000179	-9.361083, 3.770962	33.467412, -0.231847	-0.359863	ETS proto-oncogene 1, transcription factor	ETS1	DOWN `adj.P.Val`
223156_at, 238728_at	0.00800001	4.76e-09, 0.00895	-5.943728, -2.622517	9.861522, -3.826096	-0.360024	mitochondrial ribosomal protein S23	MRPS23	DOWN `adj.P.Val`
213111_at	2.1e-05	7.11e-06	-4.530855	2.821381	-0.360208	phosphoinositide kinase, FYVE-type zinc finger containing	PIKFYVE	DOWN `adj.P.Val`
244834_at, 220963_s_at	0.333	1.15e-26, 0.6	-11.231516, -0.52453	49.709516, -7.096155	-0.360228	REM2 and RAB like small GTPase 1	RSG1	Not sig.
218012_at	9.28e-10	1.8e-10	-6.491474	13.045715	-0.360349	TSPY like 2	TSPYL2	DOWN `adj.P.Val`
242261_at, 225892_at, 214666_x_at	0.00149702	4.39e-11, 3.02e-07, 0.00224	-6.716188, -5.18149, 3.070501	14.422423, 5.848204, -2.572659	-0.360407	iron responsive element binding protein 2	IREB2	DOWN `adj.P.Val`
231869_at	6.6e-05	2.42e-05	-4.256164	1.656931	-0.360477	KIAA1586	KIAA1586	DOWN `adj.P.Val`
203650_at	3.41e-10	6.31e-11	-6.658999	14.068232	-0.360492	protein C receptor	PROCR	DOWN `adj.P.Val`
220307_at, 234320_at	0.000725	1.08e-13, 0.000662	-7.6115, 3.423276	20.299351, -1.451329	-0.360505	CD244 molecule	CD244	DOWN `adj.P.Val`
227442_at, 230909_at	0.01725	6.84e-17, 0.0208	-8.60594, 2.318045	27.524318, -4.567922	-0.360532	COX18, cytochrome c oxidase assembly factor	COX18	DOWN `adj.P.Val`
204326_x_at, 208581_x_at	0.0483673	1.21e-05, 0.0652	-4.413391, -1.847596	2.315094, -5.537182	-0.360662	metallothionein 1X	MT1X	DOWN `adj.P.Val`
200953_s_at, 200952_s_at, 231259_s_at, 200951_s_at	0.130475	1.9e-20, 0.00584, 0.147, 0.246	-9.619041, -2.766486, 1.452132, -1.1609	35.58275, -3.444221, -6.184369, -6.562452	-0.360714	cyclin D2	CCND2	Not sig.
208723_at	0.00238	0.00113	-3.272549	-1.944805	-0.360811	ubiquitin specific peptidase 11	USP11	DOWN `adj.P.Val`
226868_at, 232021_at	0.00367005	2.97e-05, 0.00377	-4.208581, -2.908127	1.462167, -3.049132	-0.360865	glucoside xylosyltransferase 1	GXYLT1	DOWN `adj.P.Val`
229426_at, 203663_s_at	2.7778e-06	3.56e-09, 1.74e-06	-5.994264, -4.830159	10.144956, 4.16727	-0.360919	cytochrome c oxidase subunit 5A	COX5A	DOWN `adj.P.Val`
223443_s_at	5.38e-07	1.48e-07	-5.319505	6.538014	-0.360953	archaelysin family metallopeptidase 2 pseudogene 1	AMZ2P1	DOWN `adj.P.Val`
213129_s_at, 213133_s_at	0.462	2.51e-07, 0.903	-5.217792, -0.121691	6.028042, -7.225838	-0.361223	glycine cleavage system H protein, mitochondrial-like///glycine cleavage system protein H	LOC101060817///GCSH	Not sig.
225010_at, 204716_at	0.0299525	1.55e-06, 0.0382	-4.853848, -2.077058	4.277192, -5.091376	-0.361225	coiled-coil domain containing 6	CCDC6	DOWN `adj.P.Val`
203329_at	2.61e-07	6.88e-08	-5.463734	7.276454	-0.361595	protein tyrosine phosphatase, receptor type M	PTPRM	DOWN `adj.P.Val`
227587_at, 218798_at	0.01105	9.33e-09, 0.0127	-5.826006, -2.500012	9.209534, -4.135338	-0.361689	KRI1 homolog	KRI1	DOWN `adj.P.Val`
201253_s_at	2.1e-11	3.4e-12	-7.108486	16.921515	-0.361825	CDP-diacylglycerol--inositol 3-phosphatidyltransferase	CDIPT	DOWN `adj.P.Val`
218249_at	1.61e-10	2.88e-11	-6.782262	14.834882	-0.36199	zinc finger DHHC-type containing 6	ZDHHC6	DOWN `adj.P.Val`
215019_x_at	2.71e-10	4.97e-11	-6.696534	14.300408	-0.362242	zinc finger protein 528	ZNF528	DOWN `adj.P.Val`
241434_at, 241393_at, 219843_at	0.300333	2.98e-20, 0.374, 0.379	-9.565537, -0.889066, -0.880007	35.140543, -6.839617, -6.847592	-0.362388	intracisternal A particle-promoted polypeptide	IPP	Not sig.
231896_s_at, 221509_at, 238982_at, 234347_s_at, 234915_s_at	0.2116	8.41e-20, 3.15e-17, 3.34e-08, 0.182, 0.774	-9.441149, -8.70579, -5.596816, -1.336558, 0.287694	34.119457, 28.288237, 7.973633, -6.344435, -7.191978	-0.362389	density regulated re-initiation and release factor	DENR	Not sig.
65493_at, 218991_at, 240149_at	0.00204667	9.2e-16, 1.16e-15, 0.00314	-8.265451, -8.235029, -2.966025	24.971192, 24.747027, -2.882115	-0.362555	HEAT repeat containing 6	HEATR6	DOWN `adj.P.Val`
219482_at, 213989_x_at, 230899_at	0.308333	1.61e-16, 1.19e-15, 0.904	-8.495162, -8.231089, -0.120582	26.684811, 24.718048, -7.225972	-0.362882	SET domain containing 4	SETD4	Not sig.
236288_at, 229855_at, 219035_s_at	0.20287	1.08e-14, 0.000739, 0.537	-7.932127, -3.392278, -0.617001	22.551137, -1.554562, -7.043586	-0.362976	ring finger protein 34	RNF34	Not sig.
207614_s_at, 238509_at	0.00515	2.78e-11, 0.00549	-6.787576, -2.787104	14.868203, -3.387905	-0.362977	cullin 1	CUL1	DOWN `adj.P.Val`
232376_at, 203860_at, 216533_at	0.0139667	6.66e-21, 6.49e-17, 0.0258	-9.743429, -8.612734, -2.235601	36.617737, 27.576081, -4.753353	-0.363174	propionyl-CoA carboxylase alpha subunit	PCCA	DOWN `adj.P.Val`
220144_s_at, 222951_s_at	0.278	1.75e-25, 0.483	-10.937615, 0.701742	47.02463, -6.987943	-0.363404	ankyrin repeat and EF-hand domain containing 1	ANKEF1	Not sig.
202748_at, 242907_at	0.00454	0.000916, 0.00368	-3.332038, -2.915742	-1.752594, -3.027348	-0.363421	guanylate binding protein 2	GBP2	DOWN `adj.P.Val`
222999_s_at, 232274_at, 221427_s_at	0.000203667	5.06e-37, 7.02e-12, 0.000261	-13.639236, -6.999054, 3.673412	73.294564, 16.212295, -0.585369	-0.36351	cyclin L2	CCNL2	DOWN `adj.P.Val`
205929_at	3.07e-06	9.28e-07	-4.958839	4.770353	-0.363519	glycoprotein A33	GPA33	DOWN `adj.P.Val`
225501_at, 224442_at	0.2255	4.93e-12, 0.377	-7.052468, -0.884478	16.557308, -6.843667	-0.363529	PHD finger protein 6	PHF6	Not sig.
201522_x_at, 206042_x_at	0.4485	2.8e-12, 0.869	-7.13756, 0.164675	17.111498, -7.219705	-0.363681	SNRPN upstream reading frame///small nuclear ribonucleoprotein polypeptide N	SNURF///SNRPN	Not sig.
201612_at	7.59e-06	2.43e-06	-4.760419	3.846537	-0.363698	aldehyde dehydrogenase 9 family member A1	ALDH9A1	DOWN `adj.P.Val`
217980_s_at	4.65e-06	1.45e-06	-4.868438	4.345145	-0.363746	mitochondrial ribosomal protein L16	MRPL16	DOWN `adj.P.Val`
222621_at, 222620_s_at, 218409_s_at	0.071335	5.45e-08, 1.48e-06, 0.16	-5.506952, -4.863691, -1.406357	7.501203, 4.323013, -6.249341	-0.363914	DnaJ heat shock protein family (Hsp40) member C1	DNAJC1	Not sig.
220952_s_at, 214989_x_at, 233040_at	0.0663907	1.69e-12, 6.7e-05, 0.147	-7.21284, -4.015275, 1.451581	17.606442, 0.692186, -6.185162	-0.363942	pleckstrin homology domain containing A5	PLEKHA5	Not sig.
203538_at	4.78e-06	1.49e-06	-4.862714	4.318461	-0.363982	calcium modulating ligand	CAMLG	DOWN `adj.P.Val`
226360_at	1.24e-11	1.96e-12	-7.190251	17.457469	-0.364045	zinc and ring finger 3	ZNRF3	DOWN `adj.P.Val`
225788_at, 235223_at	6.95e-05	3.28e-14, 5.35e-05	-7.778696, -4.069366	21.46415, 0.904196	-0.364181	ribosomal RNA processing 36	RRP36	DOWN `adj.P.Val`
202127_at, 202126_at, 211090_s_at, 237093_at	0.108675	1.26e-24, 2.38e-16, 0.0416, 0.299	-10.720815, -8.44411, 2.041876, 1.038927	45.074315, 26.300781, -5.163065, -6.695876	-0.36423	pre-mRNA processing factor 4B	PRPF4B	Not sig.
215231_at, 222582_at, 233748_x_at, 231224_x_at, 218292_s_at	0.203368	5.21e-21, 5.4e-13, 0.00484, 0.00999, 0.987	-9.772467, -7.379807, -2.828083, 2.584457, 0.016038	36.86073, 18.719662, -3.274763, -3.92372, -7.233089	-0.364313	protein kinase AMP-activated non-catalytic subunit gamma 2	PRKAG2	Not sig.
203944_x_at, 215493_x_at, 244063_at, 211256_x_at	0.00010633	3.52e-10, 3.02e-08, 1.61e-05, 0.000157	-6.38253, -5.61553, -4.348783, -3.804727	12.392869, 8.072877, 2.04193, -0.107427	-0.364396	butyrophilin subfamily 2 member A1	BTN2A1	DOWN `adj.P.Val`
201385_at, 201386_s_at	0.001535	3.22e-14, 0.00148	-7.781388, -3.193069	21.483076, -2.196398	-0.364534	DEAH-box helicase 15	DHX15	DOWN `adj.P.Val`
242750_at, 236347_at, 242702_at, 239852_at, 237831_x_at	0.269479	2.58e-22, 6.52e-15, 0.000164, 0.594, 0.624	-10.121567, -8.001577, -3.793361, -0.533198, -0.490282	39.822411, 23.048787, -0.149427, -7.091589, -7.113465	-0.364627	methylmalonic aciduria (cobalamin deficiency) cblA type	MMAA	Not sig.
204137_at	0.0646	0.0415	-2.042647	-5.161507	-0.36478	G protein-coupled receptor 137B	GPR137B	Not sig.
219032_x_at, 224392_s_at	0.004545	0.00178, 0.00276	-3.138502, -3.005917	-2.365666, -2.765182	-0.364836	opsin 3	OPN3	DOWN `adj.P.Val`
202690_s_at, 202691_at	8.785e-05	2.37e-05, 4.2e-05	-4.26112, -4.12733	1.677334, 1.134361	-0.365435	small nuclear ribonucleoprotein D1 polypeptide	SNRPD1	DOWN `adj.P.Val`
225515_s_at	1.95e-07	5.07e-08	-5.520543	7.572211	-0.365447	ribosomal protein L7 like 1///WAC antisense RNA 1 (head to head)	RPL7L1///WAC-AS1	DOWN `adj.P.Val`
32099_at, 203280_at	0.0156	4.24e-16, 0.0186	-8.368196, -2.360671	25.733091, -4.469462	-0.365683	scaffold attachment factor B2	SAFB2	DOWN `adj.P.Val`
209472_at	1.22e-05	4.02e-06	-4.65416	3.366169	-0.365787	kynurenine aminotransferase 3	KYAT3	DOWN `adj.P.Val`
230526_at, 242364_x_at, 239062_at	0.227333	2.19e-13, 1.69e-11, 0.618	-7.509939, -6.864516, 0.499208	19.601944, 15.353153, -7.109066	-0.365843	TNRC6C antisense RNA 1	TNRC6C-AS1	Not sig.
229252_at	8.24e-12	1.28e-12	-7.253921	17.878369	-0.365941	autophagy related 9B	ATG9B	DOWN `adj.P.Val`
221622_s_at	3.59e-05	1.26e-05	-4.404086	2.275518	-0.365969	transmembrane protein 126B	TMEM126B	DOWN `adj.P.Val`
229914_at	1.62e-10	2.9e-11	-6.781222	14.828363	-0.366017	uncharacterized LOC401261	LOC401261	DOWN `adj.P.Val`
226091_s_at	7.1e-10	1.36e-10	-6.536638	13.319167	-0.366109	Morf4 family associated protein 1	MRFAP1	DOWN `adj.P.Val`
202710_at	0.000345	0.000141	-3.830834	-0.0105	-0.366142	Bet1 golgi vesicular membrane trafficking protein	BET1	DOWN `adj.P.Val`
230305_at, 227808_at, 218435_at	0.10936	3.28e-22, 0.00149, 0.257	-10.094094, -3.192248, 1.133512	39.586666, -2.198964, -6.593693	-0.366229	DnaJ heat shock protein family (Hsp40) member C15	DNAJC15	Not sig.
232909_s_at, 207186_s_at, 230056_at, 231953_at, 209271_at	0.00123236	1.14e-10, 8.76e-06, 1.46e-05, 3.97e-05, 0.00306	-6.565673, -4.485, -4.370638, -4.140691, -2.974125	13.495829, 2.622263, 2.133913, 1.187854, -2.858496	-0.366284	bromodomain PHD finger transcription factor	BPTF	DOWN `adj.P.Val`
221589_s_at, 221588_x_at, 204290_s_at, 221590_s_at, 204289_at	0.198607	1.52e-11, 1.28e-05, 0.0278, 0.23, 0.587	-6.880933, -4.400731, -2.20506, -1.201701, 0.544074	15.457229, 2.261271, -4.820371, -6.514532, -7.085753	-0.366355	aldehyde dehydrogenase 6 family member A1	ALDH6A1	Not sig.
224462_s_at	8.72e-10	1.69e-10	-6.501837	13.108316	-0.366555	coiled-coil-helix-coiled-coil-helix domain containing 6	CHCHD6	DOWN `adj.P.Val`
221515_s_at	2.43e-07	6.39e-08	-5.477577	7.348264	-0.366562	leucine carboxyl methyltransferase 1	LCMT1	DOWN `adj.P.Val`
214773_x_at, 228619_x_at	0.0011651	6.84e-06, 0.00109	-4.53924, -3.282451	2.857993, -1.913045	-0.366618	TOR signaling pathway regulator	TIPRL	DOWN `adj.P.Val`
201361_at	5.38e-05	1.94e-05	-4.306591	1.86558	-0.366652	transmembrane protein 109	TMEM109	DOWN `adj.P.Val`
218103_at	1.25e-08	2.79e-09	-6.036036	10.380835	-0.366713	FtsJ homolog 3	FTSJ3	DOWN `adj.P.Val`
235434_at, 220077_at	0.439	1.79e-17, 0.847	-8.777882, -0.193584	28.844012, -7.214545	-0.366848	coiled-coil domain containing 134	CCDC134	Not sig.
225427_s_at	1.39e-05	4.59e-06	-4.62557	3.238639	-0.366908	NAD(P)HX epimerase	NAXE	DOWN `adj.P.Val`
225578_at, 228530_at	0.00780002	1.04e-08, 0.00868	-5.806837, -2.633343	9.104465, -3.798074	-0.366958	mitotic spindle organizing protein 1	MZT1	DOWN `adj.P.Val`
212395_s_at, 212394_at, 215991_s_at, 212396_s_at	0.0021727	5.22e-22, 3.48e-15, 7.06e-06, 0.00457	-10.040528, -8.087084, -4.532429, -2.846684	39.128324, 23.666279, 2.828247, -3.222876	-0.36716	ER membrane protein complex subunit 1	EMC1	DOWN `adj.P.Val`
232352_at	0.000121	4.62e-05	-4.104626	1.043841	-0.367445	ISL LIM homeobox 2	ISL2	DOWN `adj.P.Val`
225202_at, 202976_s_at, 202975_s_at, 216048_s_at, 216049_at, 240111_at	0.224488	3.56e-15, 9.96e-10, 2.39e-09, 0.00302, 0.588, 0.624	-8.083702, -6.210486, -6.062708, 2.977855, -0.541834, -0.490443	23.641758, 11.381534, 10.532208, -2.847598, -7.086965, -7.113387	-0.367546	Rho related BTB domain containing 3	RHOBTB3	Not sig.
44783_s_at, 218839_at	0.0438	0.0101, 0.0452	-2.580396, -2.007196	-3.934054, -5.232552	-0.367971	hes related family bHLH transcription factor with YRPW motif 1	HEY1	DOWN `adj.P.Val`
227192_at	1.27e-07	3.23e-08	-5.602945	8.006104	-0.368111	proline rich transmembrane protein 2	PRRT2	DOWN `adj.P.Val`
225083_at	8.65e-06	2.79e-06	-4.73132	3.71399	-0.368172	general transcription factor IIIC subunit 6	GTF3C6	DOWN `adj.P.Val`
224801_at, 224802_at, 224799_at, 230190_at	0.061648	2.94e-12, 2.34e-10, 0.000252, 0.187	-7.130035, -6.449454, -3.682254, -1.320499	17.062268, 12.792773, -0.55369, -6.365633	-0.368304	Nedd4 family interacting protein 2	NDFIP2	Not sig.
239975_at	4.08e-07	1.1e-07	-5.375241	6.821254	-0.368326	major histocompatibility complex, class II, DP beta 2 (pseudogene)	HLA-DPB2	DOWN `adj.P.Val`
211662_s_at	6.54e-08	1.6e-08	-5.729883	8.685792	-0.368378	voltage dependent anion channel 2	VDAC2	DOWN `adj.P.Val`
225724_at, 239432_at, 241774_at	0.0576812	6.26e-08, 1.54e-05, 0.126	-5.481212, -4.359389, -1.533648	7.367151, 2.086513, -6.063549	-0.36838	PSMA3 antisense RNA 1	PSMA3-AS1	Not sig.
221227_x_at, 223515_s_at	5.91e-07	2.69e-09, 3.34e-07	-6.04206, -5.161913	10.414972, 5.751698	-0.368551	coenzyme Q3, methyltransferase	COQ3	DOWN `adj.P.Val`
227765_at, 226341_at	0.000352155	3.78e-07, 0.000304	-5.13801, -3.633807	5.634315, -0.726375	-0.368843	OTUD6B antisense RNA 1 (head to head)	OTUD6B-AS1	DOWN `adj.P.Val`
204228_at, 236142_at	0.0765	1.98e-20, 0.109	-9.614258, -1.603655	35.543145, -5.954565	-0.368891	peptidylprolyl isomerase H	PPIH	Not sig.
230756_at	1.68e-06	4.9e-07	-5.086513	5.38312	-0.369044	zinc finger protein 683	ZNF683	DOWN `adj.P.Val`
215888_at, 204742_s_at, 207956_x_at, 242302_at	0.202829	2.3e-07, 2.72e-06, 0.000124, 0.766	-5.234745, -4.737047, -3.86388, -0.297928	6.112423, 3.740018, 0.113091, -7.188992	-0.369173	PDS5 cohesin associated factor B	PDS5B	Not sig.
213980_s_at, 212863_x_at, 203392_s_at	0.039	1.43e-28, 8.87e-11, 0.0812	-11.695851, -6.605101, 1.74676	54.044084, 13.736806, -5.716793	-0.369341	C-terminal binding protein 1	CTBP1	DOWN `adj.P.Val`
222584_at, 224233_s_at	0.0735	9.71e-23, 0.105	-10.233469, -1.624583	40.78726, -5.921049	-0.369377	misato 1, mitochondrial distribution and morphology regulator	MSTO1	Not sig.
221080_s_at	1.14e-08	2.54e-09	-6.051989	10.471303	-0.369515	DENN domain containing 1C	DENND1C	DOWN `adj.P.Val`
201416_at, 201417_at, 213665_at, 201418_s_at, 213668_s_at	0.136068	2.21e-08, 3.41e-07, 0.000866, 0.00117, 0.611	-5.671818, -5.157869, -3.347995, -3.261194, 0.508236	8.373191, 5.731805, -1.70047, -1.981117, -7.104536	-0.369619	SRY-box 4	SOX4	Not sig.
206259_at	7.62e-09	1.66e-09	-6.124239	10.883662	-0.369672	protein C, inactivator of coagulation factors Va and VIIIa	PROC	DOWN `adj.P.Val`
202007_at, 202008_s_at	0.00174005	2.66e-08, 0.0017	-5.638178, 3.153059	8.193387, -2.320786	-0.36969	nidogen 1	NID1	DOWN `adj.P.Val`
38703_at, 201937_s_at, 215135_at	0.298337	7.32e-17, 3.54e-06, 0.866	-8.5972, -4.681325, 0.168389	27.457779, 3.488018, -7.219089	-0.36977	aspartyl aminopeptidase	DNPEP	Not sig.
220934_s_at, 213818_x_at, 238981_at	0.26092	2.94e-23, 0.00462, 0.722	-10.368985, -2.842912, -0.355457	41.965603, -3.233425, -7.170266	-0.369808	transmembrane protein 223	TMEM223	Not sig.
227403_at	1.65e-10	2.95e-11	-6.778088	14.808721	-0.369959	phosphatidylinositol glycan anchor biosynthesis class X	PIGX	DOWN `adj.P.Val`
229665_at, 229666_s_at, 203947_at	0.0480166	1.04e-15, 1.79e-05, 0.103	-8.249292, -4.324651, -1.635157	24.852043, 1.940868, -5.903951	-0.370151	cleavage stimulation factor subunit 3	CSTF3	DOWN `adj.P.Val`
207583_at	1.67e-11	2.68e-12	-7.14407	17.154132	-0.37018	ATP binding cassette subfamily D member 2	ABCD2	DOWN `adj.P.Val`
218894_s_at, 222776_at	1.24003e-05	9.63e-11, 8.51e-06	-6.591997, -4.491404	13.65658, 2.649955	-0.370309	mago homolog B, exon junction complex core component	MAGOHB	DOWN `adj.P.Val`
203211_s_at, 203212_s_at, 214649_s_at	0.2399	1.21e-12, 0.00129, 0.657	-7.262059, -3.234282, 0.443909	17.932391, -2.066682, -7.135044	-0.37032	myotubularin related protein 2	MTMR2	Not sig.
222444_at, 217858_s_at	0.0148211	1.5e-05, 0.0175	-4.36508, -2.383043	2.110479, -4.417083	-0.370432	armadillo repeat containing, X-linked 3	ARMCX3	DOWN `adj.P.Val`
224788_at, 203312_x_at, 214182_at, 203311_s_at	0.0006925	5.36e-18, 2.3e-12, 6.47e-12, 0.00133	-8.930073, -7.166909, -7.01142, 3.225638	30.028811, 17.303944, 16.291974, -2.094024	-0.370474	ADP ribosylation factor 6	ARF6	DOWN `adj.P.Val`
200977_s_at, 213786_at, 200976_s_at	0.00093	1.56e-11, 0.000496, 0.000771	-6.877048, -3.502376, -3.380569	15.432578, -1.183815, -1.593321	-0.370557	Tax1 binding protein 1	TAX1BP1	DOWN `adj.P.Val`
231954_at	6.37e-05	2.32e-05	-4.265381	1.694895	-0.370578	microRNA 4453///uncharacterized protein DKFZP434I0714	MIR4453///DKFZP434I0714	DOWN `adj.P.Val`
213852_at, 214113_s_at, 217856_at, 217857_s_at, 222443_s_at	0.184602	6.39e-25, 6.96e-11, 1.54e-10, 3.4e-06, 0.902	-10.79567, -6.643457, -6.516944, 4.689949, 0.122731	45.744757, 13.972427, 13.199725, 3.526839, -7.225712	-0.37065	RNA binding motif protein 8A	RBM8A	Not sig.
201492_s_at	1.54e-11	2.45e-12	-7.157083	17.23944	-0.370841	ribosomal protein L41	RPL41	DOWN `adj.P.Val`
228891_at, 203528_at	0.006119	9.5e-05, 0.00653	-3.930104, -2.729556	0.363805, -3.544074	-0.370862	semaphorin 4D	SEMA4D	DOWN `adj.P.Val`
204588_s_at	0.00502	0.00252	-3.033674	-2.682924	-0.370868	solute carrier family 7 member 7	SLC7A7	DOWN `adj.P.Val`
220917_s_at, 232163_at	0.00765	1.32e-13, 0.0085	-7.582482, -2.64039	20.099297, -3.779772	-0.370916	WD repeat domain 19	WDR19	DOWN `adj.P.Val`
209711_at, 209713_s_at, 209712_at	0.0503345	9.95e-19, 1.11e-06, 0.108	-9.139675, 4.922363, -1.611164	31.685816, 4.597916, -5.94259	-0.371118	solute carrier family 35 member D1	SLC35D1	Not sig.
222580_at, 229684_s_at	0.0105	9.58e-10, 0.012	-6.216999, -2.519333	11.419377, -4.087527	-0.371183	zinc finger protein 644	ZNF644	DOWN `adj.P.Val`
225240_s_at, 239232_at, 226134_s_at, 225233_at, 243579_at, 225238_at, 243010_at, 225237_s_at	0.0058225	3.84e-27, 6.98e-26, 4.18e-12, 7.72e-10, 0.000126, 0.00463, 0.00582, 0.0156	-11.348993, -11.037415, -7.077169, 6.253059, 3.859725, -2.842391, 2.768008, -2.424315	50.7956, 47.93111, 16.717608, 11.629544, 0.097498, -3.234882, -3.440078, -4.319181	-0.371413	musashi RNA binding protein 2	MSI2	DOWN `adj.P.Val`
220094_s_at, 227451_s_at	0.015825	0.00195, 0.0163	-3.112281, -2.409706	-2.446001, -4.354023	-0.371581	mitochondrial calcium uniporter regulator 1	MCUR1	DOWN `adj.P.Val`
209725_at	6.16e-06	1.95e-06	-4.806942	4.060014	-0.371619	UTP20, small subunit processome component	UTP20	DOWN `adj.P.Val`
234464_s_at, 234465_at	0.000147	3.06e-12, 0.000119	-7.123872, 3.873623	17.021973, 0.149722	-0.371898	essential meiotic structure-specific endonuclease 1	EME1	DOWN `adj.P.Val`
228155_at, 224435_at, 232662_x_at	0.333	1.92e-11, 0.216, 0.661	-6.844538, -1.237831, -0.43941	15.226781, -6.470724, -7.137023	-0.371985	family with sequence similarity 213 member A	FAM213A	Not sig.
203107_x_at, 212433_x_at, 217466_x_at	0.325668	1.6e-08, 1.29e-06, 0.97	-5.730422, -4.891536, 0.037046	8.688703, 4.453103, -7.232533	-0.372135	small nucleolar RNA, H/ACA box 64///ribosomal protein S2	SNORA64///RPS2	Not sig.
235580_at, 206931_at	0.000263	1.9e-23, 0.000222	-10.418368, -3.715521	42.39766, -0.433851	-0.372282	zinc finger protein 141	ZNF141	DOWN `adj.P.Val`
223373_s_at, 228084_at, 242323_at, 221027_s_at	0.0545	2.07e-14, 8.14e-11, 9.75e-10, 0.163	7.842422, -6.618688, -6.214064, -1.397323	21.913528, 13.820135, 11.402322, -6.26192	-0.372333	phospholipase A2 group XIIA	PLA2G12A	Not sig.
224881_at	0.00196	0.000913	-3.332984	-1.749511	-0.372373	vitamin K epoxide reductase complex subunit 1 like 1	VKORC1L1	DOWN `adj.P.Val`
212435_at, 210266_s_at, 214815_at, 212436_at	0.00393323	4.03e-15, 8.82e-07, 0.00392, 0.00431	-8.067106, -4.969168, -2.896232, -2.865932	23.521536, 4.819396, -3.083051, -3.168837	-0.372554	tripartite motif containing 33	TRIM33	DOWN `adj.P.Val`
44111_at, 218415_at	0.00655	5.98e-13, 0.00721	-7.36505, -2.696538	18.620419, -3.632244	-0.372817	VPS33B, late endosome and lysosome associated	VPS33B	DOWN `adj.P.Val`
227814_at	1.69e-08	3.85e-09	-5.980589	10.068046	-0.372861	WD repeat domain 53	WDR53	DOWN `adj.P.Val`
228355_s_at	3.33e-06	1.01e-06	-4.941054	4.686132	-0.372949	NADH:ubiquinone oxidoreductase complex assembly factor 2	NDUFAF2	DOWN `adj.P.Val`
218648_at, 232879_at	0.171	2.39e-09, 0.274	-6.062832, -1.095909	10.532915, -6.635378	-0.37315	CREB regulated transcription coactivator 3	CRTC3	Not sig.
215600_x_at	8.49e-05	3.16e-05	-4.194265	1.403971	-0.373343	F-box and WD repeat domain containing 12	FBXW12	DOWN `adj.P.Val`
226350_at, 206079_at	0.2705	3.77e-09, 0.468	-5.984286, 0.726564	10.088823, -6.970292	-0.373485	CHM like, Rab escort protein 2	CHML	Not sig.
244784_at, 213420_at	1.035e-05	7.32e-16, 7.01e-06	-8.295859, -4.533846	25.195903, 2.834435	-0.373591	DEAH-box helicase 57	DHX57	DOWN `adj.P.Val`
203775_at, 229081_at, 229061_s_at	0.00295	2.44e-16, 0.000367, 0.00419	-8.440781, -3.583173, -2.874325	26.275804, -0.904513, -3.145161	-0.373944	solute carrier family 25 member 13	SLC25A13	DOWN `adj.P.Val`
242722_at, 202674_s_at, 241140_at	0.000217667	4.7e-28, 4.63e-06, 0.000274	-11.571326, -4.62391, -3.660875	52.870766, 3.231258, -0.630161	-0.373946	LIM domain 7	LMO7	DOWN `adj.P.Val`
242519_at, 237475_x_at	5.85251e-08	8.51e-12, 2.95e-08	-6.969753, -5.61958	16.023978, 8.094395	-0.373967	coiled-coil domain containing 152	CCDC152	DOWN `adj.P.Val`
201756_at	9.7e-06	3.15e-06	-4.705836	3.598528	-0.373972	replication protein A2	RPA2	DOWN `adj.P.Val`
241912_at, 222135_at, 60794_f_at	0.208339	1.42e-15, 5.86e-06, 0.557	-8.207698, -4.572943, -0.588333	24.546198, 3.005803, -7.060793	-0.374142	zinc finger protein 814	ZNF814	Not sig.
207306_at	0.002	0.000932	-3.327198	-1.768359	-0.374227	transcription factor 15 (basic helix-loop-helix)	TCF15	DOWN `adj.P.Val`
237745_at, 229990_at	0.4425	7.66e-47, 0.854	-15.732956, -0.184085	95.683113, -7.216332	-0.374406	TSC22D1 antisense RNA 1	TSC22D1-AS1	Not sig.
213550_s_at	5.42e-05	1.96e-05	-4.304741	1.857885	-0.374416	transmembrane and coiled-coil domains 6///IK cytokine, down-regulator of HLA II	TMCO6///IK	DOWN `adj.P.Val`
212197_x_at, 225896_at, 214771_x_at, 238328_at, 231255_at, 214694_at	0.141	2.56e-27, 1.6e-17, 7.18e-16, 0.146, 0.199, 0.317	-11.391969, -8.792116, -8.298414, 1.454114, 1.286141, 1.002215	51.194723, 28.954161, 25.21482, -6.181507, -6.41013, -6.733148	-0.374528	myosin phosphatase Rho interacting protein	MPRIP	Not sig.
240233_at	1.12e-06	3.2e-07	-5.170332	5.793157	-0.374763	NUP50 antisense RNA 1 (head to head)	NUP50-AS1	DOWN `adj.P.Val`
222090_at	9.37e-14	1.17e-14	-7.921472	22.475092	-0.374788	NDUFB2 antisense RNA 1	NDUFB2-AS1	DOWN `adj.P.Val`
210172_at, 208313_s_at	0.392008	5.68e-06, 0.734	-4.579688, -0.339609	3.035508, -7.175753	-0.374814	splicing factor 1	SF1	Not sig.
223638_at	4.92e-06	1.53e-06	-4.856127	4.287794	-0.375114	neuroblastoma breakpoint family member 3	NBPF3	DOWN `adj.P.Val`
219060_at	0.000942	0.000415	-3.550376	-1.018623	-0.375119	WDYHV motif containing 1	WDYHV1	DOWN `adj.P.Val`
226037_s_at, 221616_s_at, 221617_at, 228483_s_at, 221618_s_at	0.0858726	1.6e-33, 6.34e-05, 0.0543, 0.0914, 0.163	-12.854473, -4.028619, -1.928438, -1.690649, 1.398032	65.319638, 0.744238, -5.38599, -5.812421, -6.260936	-0.375153	TATA-box binding protein associated factor 9b	TAF9B	Not sig.
229063_s_at	1e-05	3.27e-06	-4.698269	3.564353	-0.375235	coiled-coil domain containing 107	CCDC107	DOWN `adj.P.Val`
203224_at, 203225_s_at	0.114	1.52e-08, 0.172	-5.739252, -1.368055	8.736499, -6.302119	-0.375256	riboflavin kinase	RFK	Not sig.
41220_at, 208657_s_at, 207425_s_at	0.323017	8.34e-27, 0.00309, 0.951	-11.266172, -2.970963, -0.061292	50.029159, -2.867725, -7.231345	-0.375361	septin 9	SEPT9	Not sig.
231872_at	6.44e-10	1.23e-10	-6.552981	13.418518	-0.375369	leucine rich repeat and coiled-coil centrosomal protein 1	LRRCC1	DOWN `adj.P.Val`
201077_s_at	7.65e-05	2.83e-05	-4.220039	1.508876	-0.375409	SNU13 homolog, small nuclear ribonucleoprotein (U4/U6.U5)///annexin A2	SNU13///ANXA2	DOWN `adj.P.Val`
228719_at, 229119_s_at	0.251	2.84e-17, 0.428	-8.719019, 0.793486	28.389956, -6.919655	-0.375451	zinc finger SWIM-type containing 7	ZSWIM7	Not sig.
222606_at, 218349_s_at	0.3735	2.07e-07, 0.691	-5.254999, -0.397918	6.213552, -7.15433	-0.375567	zwilch kinetochore protein	ZWILCH	Not sig.
204201_s_at, 243792_x_at	2.03007e-10	1.6e-15, 7.57e-11	-8.191381, -6.630187	24.426558, 13.890774	-0.375622	protein tyrosine phosphatase, non-receptor type 13	PTPN13	DOWN `adj.P.Val`
235020_at, 216226_at	5.5505e-06	1.98e-10, 3.63e-06	-6.476372, 4.67598	12.954644, 3.463989	-0.37566	TATA-box binding protein associated factor 4b	TAF4B	DOWN `adj.P.Val`
205181_at, 239406_at	0.0064	6.01e-18, 0.00703	-8.915661, -2.704987	29.915945, -3.609782	-0.376013	zinc finger and SCAN domain containing 9	ZSCAN9	DOWN `adj.P.Val`
201106_at	0.00177	0.000819	-3.363502	-1.649585	-0.376038	glutathione peroxidase 4	GPX4	DOWN `adj.P.Val`
214131_at, 232618_at, 223645_s_at, 223646_s_at, 236694_at	0.050026	0.00102, 0.00185, 0.0301, 0.0615, 0.0704	-3.302776, -3.127607, -2.173534, -1.873208, 1.812541	-1.847557, -2.399126, -4.888597, -5.489974, -5.600752	-0.376092	taxilin gamma pseudogene, Y-linked	TXLNGY	Not sig.
239151_at, 238924_at	0.0333	4.47e-30, 0.043	-12.055064, 2.027996	57.471974, -5.191017	-0.376094	BMS1, ribosome biogenesis factor pseudogene 5	BMS1P5	DOWN `adj.P.Val`
222001_x_at	1.11e-06	3.16e-07	-5.172712	5.804893	-0.376232	long intergenic non-protein coding RNA 623///long intergenic non-protein coding RNA 869	LINC00623///LINC00869	DOWN `adj.P.Val`
224734_at, 200680_x_at, 224731_at, 214938_x_at, 200679_x_at	0.1436	7.89e-23, 1.04e-15, 6.48e-11, 2.92e-09, 0.659	-10.257149, -8.248881, -6.654753, -6.028041, 0.442106	40.992389, 24.849018, 14.042041, 10.335579, -7.135839	-0.376242	high mobility group box 1	HMGB1	Not sig.
223611_s_at, 223612_s_at	0.37	2.54e-22, 0.684	-10.123389, 0.407546	39.838057, -7.150467	-0.376326	ligand of numb-protein X 1	LNX1	Not sig.
213261_at	0.00639	0.00328	-2.9519	-2.923157	-0.376426	tetratricopeptide repeat and ankyrin repeat containing 1	TRANK1	DOWN `adj.P.Val`
220988_s_at	2.86e-18	2.14e-19	-9.328165	33.200522	-0.376505	C1q and tumor necrosis factor related protein 3	C1QTNF3	DOWN `adj.P.Val`
226886_at, 202721_s_at, 227027_at, 202722_s_at	0.147511	4.09e-16, 8.77e-07, 1.42e-05, 0.519	-8.372915, 4.970337, -4.377434, -0.646039	25.768263, 4.824949, 2.162601, -7.025323	-0.376715	glutamine--fructose-6-phosphate transaminase 1	GFPT1	Not sig.
205801_s_at, 244526_at	0.285	4.87e-12, 0.498	-7.054234, 0.678085	16.568753, -7.004195	-0.376731	RAS guanyl releasing protein 3	RASGRP3	Not sig.
204118_at, 237759_at	0.0001841	6.85e-06, 0.000143	-4.539112, -3.828327	2.857436, -0.019836	-0.37675	CD48 molecule	CD48	DOWN `adj.P.Val`
235514_at	0.017	0.00952	-2.60137	-3.880511	-0.377122	aspartic peptidase, retroviral-like 1	ASPRV1	DOWN `adj.P.Val`
229498_at, 230113_at, 219814_at	0.171667	1.37e-09, 1.52e-09, 0.441	-6.15711, -6.138933, 0.770938	11.072691, 10.968049, -6.937213	-0.377225	muscleblind like splicing regulator 3	MBNL3	Not sig.
219446_at, 229637_at	0.436	1.86e-25, 0.839	-10.9306, -0.203656	46.961113, -7.212551	-0.377251	RIC8 guanine nucleotide exchange factor B	RIC8B	Not sig.
220753_s_at	4.33e-06	1.34e-06	-4.884249	4.418992	-0.37733	crystallin lambda 1	CRYL1	DOWN `adj.P.Val`
205047_s_at, 241082_at	0.472	3.85e-12, 0.927	-7.089856, 0.091652	16.800125, -7.229032	-0.377492	asparagine synthetase (glutamine-hydrolyzing)	ASNS	Not sig.
215599_at	0.00467	0.00233	-3.057598	-2.611439	-0.377673	glucuronidase, beta pseudogene 9///glucuronidase, beta pseudogene 3	GUSBP9///GUSBP3	DOWN `adj.P.Val`
223640_at	0.000245	9.84e-05	-3.921377	0.330533	-0.377706	hematopoietic cell signal transducer	HCST	DOWN `adj.P.Val`
226455_at	1.45e-11	2.31e-12	-7.166197	17.299264	-0.377846	cAMP responsive element binding protein 3 like 4	CREB3L4	DOWN `adj.P.Val`
218565_at, 222674_at	3.8405e-08	3.86e-10, 1.85e-08	-6.367466, -5.70433	12.303358, 8.547872	-0.377876	SPOUT domain containing methyltransferase 1	SPOUT1	DOWN `adj.P.Val`
230443_at, 201076_at	1.196e-08	2.82e-10, 5.22e-09	-6.418939, -5.927801	12.609986, 9.772632	-0.377956	SNU13 homolog, small nuclear ribonucleoprotein (U4/U6.U5)	SNU13	DOWN `adj.P.Val`
226557_at, 243007_at	5.61e-09	4.14e-10, 2.02e-09	-6.356192, -6.091093	12.236483, 10.693952	-0.378018	tetratricopeptide repeat domain 5	TTC5	DOWN `adj.P.Val`
229025_s_at, 230556_at	0.4735	2.85e-12, 0.931	-7.134784, -0.086809	17.093332, -7.229462	-0.378145	inner mitochondrial membrane peptidase subunit 1	IMMP1L	Not sig.
203259_s_at, 203260_at	0.0184001	3e-08, 0.0223	-5.616843, -2.290689	8.079852, -4.630181	-0.3786	HD domain containing 2	HDDC2	DOWN `adj.P.Val`
226859_at	0.0008	0.000348	-3.597357	-0.854853	-0.378859	DNAJC25-GNG10 readthrough///DnaJ heat shock protein family (Hsp40) member C25	DNAJC25-GNG10///DNAJC25	DOWN `adj.P.Val`
225876_at, 225875_s_at, 229735_s_at, 210267_at, 214579_at	0.016802	8.71e-19, 1.34e-09, 0.00161, 0.00831, 0.0424	-9.156129, -6.160419, -3.169458, -2.648173, -2.034367	31.817123, 11.091773, -2.269984, -3.759504, -5.17821	-0.379061	NIPA like domain containing 3	NIPAL3	DOWN `adj.P.Val`
207693_at, 243244_at	0.182	6.46e-25, 0.294	-10.794479, -1.049915	45.734064, -6.68446	-0.379243	calcium voltage-gated channel auxiliary subunit beta 4	CACNB4	Not sig.
220961_s_at	7.76e-08	1.92e-08	-5.697544	8.511336	-0.379502	transforming growth factor beta regulator 4	TBRG4	DOWN `adj.P.Val`
232262_at, 205873_at, 239943_x_at, 213889_at	0.233517	1.99e-36, 3.44e-09, 2.5e-05, 0.916	-13.507549, -5.999923, -4.248898, 0.106037	71.938753, 10.176823, 1.627054, -7.227615	-0.379773	phosphatidylinositol glycan anchor biosynthesis class L	PIGL	Not sig.
211185_s_at, 201071_x_at, 229303_at, 214305_s_at, 201070_x_at	0.0317032	2.74e-21, 1.6e-17, 8.58e-05, 0.0329, 0.0721	-9.847936, -8.792308, -3.954989, -2.138597, -1.801954	37.494703, 28.955645, 0.459061, -4.963078, -5.619716	-0.379908	splicing factor 3b subunit 1	SF3B1	DOWN `adj.P.Val`
220141_at	1.89e-14	2.19e-15	-8.149419	24.119735	-0.379965	chromosome 11 open reading frame 63	C11orf63	DOWN `adj.P.Val`
210962_s_at, 215483_at, 207870_at	0.019324	3.85e-22, 0.000382, 0.0363	-10.075744, -3.572761, 2.098531	39.429464, -0.94085, -5.047027	-0.379976	A-kinase anchoring protein 9	AKAP9	DOWN `adj.P.Val`
226663_at, 215504_x_at	0.0281011	6.41e-07, 0.0356	-5.033229, -2.106197	5.125646, -5.031086	-0.380391	ANKRD10 intronic transcript 1	ANKRD10-IT1	DOWN `adj.P.Val`
212499_s_at	0.000196	7.74e-05	-3.980303	0.556543	-0.38069	mitogen-activated protein kinase 1 interacting protein 1 like///FCF1 rRNA-processing protein	MAPK1IP1L///FCF1	DOWN `adj.P.Val`
221290_s_at, 229033_s_at, 223347_at, 230461_s_at, 223348_x_at	0.10746	6.19e-14, 1.96e-13, 1.83e-07, 0.0301, 0.415	-7.689646, -7.525888, -5.278336, -2.174005, -0.81586	20.841194, 19.710952, 6.330522, -4.887585, -6.901732	-0.380719	melanoma associated antigen (mutated) 1	MUM1	Not sig.
235654_at, 226073_at, 235876_at	3.19967e-05	2.34e-22, 4.64e-07, 3.54e-05	-10.133025, -5.09764, -4.167792	39.920859, 5.4372, 1.29685	-0.380933	transmembrane protein 218	TMEM218	DOWN `adj.P.Val`
202842_s_at, 202843_at	0.0565027	1.67e-06, 0.078	-4.8382, -1.765346	4.204528, -5.684437	-0.380964	DnaJ heat shock protein family (Hsp40) member B9	DNAJB9	Not sig.
201513_at, 201515_s_at, 201504_s_at	0.0546667	2.7e-14, 1.1e-11, 0.118	-7.805718, -6.929939, 1.563401	21.654338, 15.769167, -6.017821	-0.381288	translin	TSN	Not sig.
211754_s_at, 214210_at	1.3465e-08	1.74e-09, 4.36e-09	-6.117016, -5.958942	10.842243, 9.946624	-0.381374	solute carrier family 25 member 17	SLC25A17	DOWN `adj.P.Val`
226466_s_at	6.25e-09	1.35e-09	-6.159325	11.085461	-0.381458	family with sequence similarity 58 member A	FAM58A	DOWN `adj.P.Val`
222942_s_at, 227866_at, 219950_s_at	0.214948	3.64e-06, 0.000364, 0.577	-4.675004, -3.585518, 0.55866	3.459605, -0.896315, -7.077743	-0.381646	T-cell lymphoma invasion and metastasis 2	TIAM2	Not sig.
217768_at	2.41e-08	5.6e-09	-5.915481	9.704019	-0.381798	chromosome 14 open reading frame 166	C14orf166	DOWN `adj.P.Val`
206693_at	0.000833	0.000364	-3.585385	-0.896782	-0.381997	interleukin 7	IL7	DOWN `adj.P.Val`
222869_s_at, 219325_s_at	0.000825	4.38e-20, 0.000757	-9.519562, -3.385632	34.761996, -1.576579	-0.382094	elaC ribonuclease Z 1	ELAC1	DOWN `adj.P.Val`
207417_s_at	7.74e-08	1.91e-08	-5.698004	8.513812	-0.382271	ZNF559-ZNF177 readthrough///zinc finger protein 177	ZNF559-ZNF177///ZNF177	DOWN `adj.P.Val`
206261_at	6.99e-09	1.52e-09	-6.139676	10.97232	-0.382406	zinc finger protein 239	ZNF239	DOWN `adj.P.Val`
218442_at	8.93e-10	1.73e-10	-6.49793	13.084706	-0.382859	tetratricopeptide repeat domain 4	TTC4	DOWN `adj.P.Val`
244411_at, 235428_at, 243749_s_at	0.089	5.52e-28, 6.01e-19, 0.205	-11.554391, -9.201825, -1.268718	52.7118, 32.182699, -6.43225	-0.382929	MYC-induced long noncoding RNA	MINCR	Not sig.
244461_at, 228900_at, 223498_at	0.0197467	8.47e-13, 0.00116, 0.0361	-7.314245, -3.265547, -2.100951	18.280007, -1.96721, -5.042001	-0.383046	sperm antigen with calponin homology and coiled-coil domains 1	SPECC1	DOWN `adj.P.Val`
231950_at	0.0226	0.013	-2.490229	-4.159409	-0.383421	zinc finger protein 658	ZNF658	DOWN `adj.P.Val`
202587_s_at, 202588_at	1.149e-05	4.6e-07, 7.29e-06	-5.099278, -4.525477	5.445171, 2.79793	-0.38343	adenylate kinase 1	AK1	DOWN `adj.P.Val`
223705_s_at, 224648_at	3.42001e-06	2.42e-12, 2.18e-06	-7.159373, -4.783524	17.254465, 3.952316	-0.383528	GC-rich promoter binding protein 1	GPBP1	DOWN `adj.P.Val`
205264_at	2.53e-08	5.89e-09	-5.906696	9.655176	-0.383529	CD3e molecule associated protein	CD3EAP	DOWN `adj.P.Val`
220367_s_at	4.28e-09	9.07e-10	-6.226148	11.472599	-0.383563	Sin3A associated protein 130	SAP130	DOWN `adj.P.Val`
222380_s_at, 222152_at, 203415_at	0.0513333	1.38e-25, 0.0211, 0.0828	-10.96315, -2.312897, 1.737876	47.256047, -4.579695, -5.732141	-0.38364	programmed cell death 6	PDCD6	Not sig.
223535_at	4.07e-16	3.92e-17	-8.677474	28.070908	-0.383654	nudix hydrolase 12	NUDT12	DOWN `adj.P.Val`
226255_at, 214631_at	0.000615	2.23e-19, 0.000555	-9.322821, 3.471435	33.157262, -1.289154	-0.383661	zinc finger and BTB domain containing 33	ZBTB33	DOWN `adj.P.Val`
221052_at, 221053_s_at, 223530_at	3.05333e-06	4.56e-21, 6.18e-14, 2.97e-06	-9.788066, -7.689969, -4.718517	36.99148, 20.843439, 3.655908	-0.383747	tudor and KH domain containing	TDRKH	DOWN `adj.P.Val`
211692_s_at	4.62e-05	1.65e-05	-4.343494	2.019735	-0.383902	microRNA 3190///microRNA 3191///BCL2 binding component 3	MIR3190///MIR3191///BBC3	DOWN `adj.P.Val`
203832_at	1.09e-05	3.56e-06	-4.679999	3.482054	-0.384039	small nuclear ribonucleoprotein polypeptide F	SNRPF	DOWN `adj.P.Val`
232359_at, 217776_at, 217775_s_at, 217042_at	0.0024225	3.68e-17, 2.67e-09, 0.000534, 0.00447	-8.685647, -6.043785, -3.482151, -2.853735	28.133583, 10.424755, -1.252773, -3.203121	-0.384094	retinol dehydrogenase 11 (all-trans/9-cis/11-cis)	RDH11	DOWN `adj.P.Val`
241416_at	2.8e-15	2.97e-16	-8.414743	26.080696	-0.38411	uncharacterized LOC101928806	LOC101928806	DOWN `adj.P.Val`
225405_at, 222264_at	0.4375	1.94e-26, 0.843	-11.175818, -0.19866	49.19713, -7.213553	-0.384262	heterogeneous nuclear ribonucleoprotein U like 2	HNRNPUL2	Not sig.
223172_s_at	1.66e-08	3.79e-09	-5.98328	10.083167	-0.384359	mitochondrial fission process 1	MTFP1	DOWN `adj.P.Val`
212624_s_at	2.5e-09	5.13e-10	-6.320637	12.026264	-0.384621	chimerin 1	CHN1	DOWN `adj.P.Val`
239252_at, 202110_at	0.412	5.36e-11, 0.781	-6.684685, 0.277808	14.226996, -7.194763	-0.384839	cytochrome c oxidase subunit 7B	COX7B	Not sig.
225196_s_at, 227118_s_at	0.314	4.04e-24, 0.559	-10.591575, 0.584812	43.924172, -7.06285	-0.384852	mitochondrial ribosomal protein S26	MRPS26	Not sig.
242560_at, 223545_at	6.25e-06	5.07e-16, 4.13e-06	-8.34434, 4.64849	25.555529, 3.340821	-0.385001	Fanconi anemia complementation group D2	FANCD2	DOWN `adj.P.Val`
227499_at, 239082_at, 227524_at, 219683_at	5.655e-05	3.24e-19, 3.4e-16, 1.05e-05, 7.72e-05	-9.277437, -8.396969, -4.444845, -3.98081	32.79061, 25.947787, 2.449445, 0.558502	-0.385098	frizzled class receptor 3	FZD3	DOWN `adj.P.Val`
241018_at, 200620_at	0.057	3.26e-13, 0.0783	-7.45306, 1.763423	19.214739, -5.6878	-0.385732	transmembrane protein 59	TMEM59	Not sig.
243976_at, 212742_at, 226468_at	0.00516667	1.6e-13, 6.12e-11, 0.0086	-7.555527, -6.663827, -2.636422	19.914038, 14.098036, -3.790082	-0.38574	ring finger protein 115	RNF115	DOWN `adj.P.Val`
202283_at	0.00017	6.63e-05	-4.017904	0.702427	-0.385894	serpin family F member 1	SERPINF1	DOWN `adj.P.Val`
241827_at	2.91e-05	1.01e-05	-4.453624	2.487106	-0.386082	zinc finger protein 615	ZNF615	DOWN `adj.P.Val`
223042_s_at, 230922_x_at	0.000314503	1.22e-09, 0.000269	-6.175908, -3.665328	11.181191, -0.614268	-0.386087	FUN14 domain containing 2	FUNDC2	DOWN `adj.P.Val`
214806_at, 231964_at, 204741_at, 242228_at	0.00167	3.27e-21, 6.64e-18, 0.00138, 0.00187	-9.826941, -8.903159, 3.214565, -3.124154	37.317987, 29.818152, -2.12894, -2.409705	-0.386115	BICD cargo adaptor 1	BICD1	DOWN `adj.P.Val`
221858_at	0.000434	0.000181	-3.768531	-0.240765	-0.386186	TBC1 domain family member 12	TBC1D12	DOWN `adj.P.Val`
223411_at, 231727_s_at	0.000157	4.61e-39, 0.000128	-14.086148, 3.856152	77.945775, 0.084097	-0.386319	MIF4G domain containing	MIF4GD	DOWN `adj.P.Val`
203292_s_at	5.09e-14	6.18e-15	-8.008787	23.100655	-0.386444	VPS11, CORVET/HOPS core subunit	VPS11	DOWN `adj.P.Val`
218175_at	0.00158	0.000723	-3.398422	-1.534173	-0.386554	coiled-coil domain containing 92	CCDC92	DOWN `adj.P.Val`
201717_at	1.42e-09	2.82e-10	-6.419116	12.611043	-0.386569	mitochondrial ribosomal protein L49	MRPL49	DOWN `adj.P.Val`
204279_at	0.00626	0.00321	-2.959362	-2.901499	-0.386642	proteasome subunit beta 9	PSMB9	DOWN `adj.P.Val`
203552_at, 203553_s_at, 211081_s_at	0.175267	3.06e-10, 0.0237, 0.412	-6.405594, -2.268284, -0.820209	12.53028, -4.680633, -6.898191	-0.386745	mitogen-activated protein kinase kinase kinase kinase 5	MAP4K5	Not sig.
225917_at, 207728_at, 231825_x_at, 218987_at	0.141566	5.5e-29, 9.81e-07, 0.00107, 0.491	-11.795748, -4.947491, -3.288491, 0.689194	54.990988, 4.716583, -1.893625, -6.996633	-0.386833	activating transcription factor 7 interacting protein	ATF7IP	Not sig.
227708_at, 213614_x_at, 213477_x_at, 204892_x_at, 213583_x_at	0.00038028	6.08e-15, 1.02e-05, 8.12e-05, 0.000124, 0.000615	-8.011097, -4.450538, -3.968499, -3.863497, -3.443424	23.117276, 2.47386, 0.511013, 0.111653, -1.383744	-0.386843	eukaryotic translation elongation factor 1 alpha 1	EEF1A1	DOWN `adj.P.Val`
212053_at	8.81e-08	2.19e-08	-5.67357	8.382579	-0.386872	pyridoxal-dependent decarboxylase domain-containing protein 1///pyridoxal dependent decarboxylase domain containing 1	LOC102724985///PDXDC1	DOWN `adj.P.Val`
236922_at, 211063_s_at, 244487_at, 204725_s_at	0.145775	1e-08, 2.8e-08, 0.000986, 0.51	-5.812933, -5.629258, -3.311106, -0.659992	9.137844, 8.145875, -1.820608, -7.01625	-0.386908	NCK adaptor protein 1	NCK1	Not sig.
47560_at, 219145_at, 203488_at	0.000140333	1.12e-16, 1.77e-14, 0.000175	-8.542373, -7.864559, -3.776638	27.041552, 22.070328, -0.211005	-0.386982	adhesion G protein-coupled receptor L1	ADGRL1	DOWN `adj.P.Val`
221698_s_at, 241098_at	0.4285	5.16e-14, 0.82	-7.715298, 0.227322	21.020045, -7.207469	-0.387146	C-type lectin domain family 7 member A	CLEC7A	Not sig.
229215_at, 207607_at	0.3985	1.02e-16, 0.75	-8.554379, -0.319399	27.132517, -7.182388	-0.387178	achaete-scute family bHLH transcription factor 2	ASCL2	Not sig.
235423_at, 204853_at	0.04755	5.43e-17, 0.0639	-8.635742, 1.856191	27.751609, -5.521412	-0.387264	origin recognition complex subunit 2	ORC2	DOWN `adj.P.Val`
238494_at, 214458_at	0.241	5.37e-24, 0.408	-10.559785, 0.828608	43.642706, -6.891298	-0.387275	TRAF3 interacting protein 1	TRAF3IP1	Not sig.
240230_s_at	4.73e-08	1.14e-08	-5.790716	9.016344	-0.387408	ArfGAP with GTPase domain, ankyrin repeat and PH domain 9	AGAP9	DOWN `adj.P.Val`
244490_at, 228387_at	3.67503e-09	6.39e-15, 1.6e-09	-8.004227, -6.130613	23.067844, 10.920246	-0.387448	long intergenic non-protein coding RNA 1355	LINC01355	DOWN `adj.P.Val`
225699_at	9.76e-08	2.44e-08	-5.654007	8.277872	-0.38754	uncharacterized LOC101928927///small nucleolar RNA, H/ACA box 9///small nucleolar RNA host gene 15	LOC101928927///SNORA9///SNHG15	DOWN `adj.P.Val`
227153_at	1.64e-09	3.28e-10	-6.394298	12.46293	-0.387615	inner mitochondrial membrane peptidase subunit 2	IMMP2L	DOWN `adj.P.Val`
222512_at, 234332_at	2.02e-06	3.42e-07, 8.59e-07	-5.157244, -4.974386	5.728728, 4.844207	-0.387721	negative regulator of ubiquitin like proteins 1	NUB1	DOWN `adj.P.Val`
223796_at	0.209	0.155	-1.423357	-6.225453	-0.387901	contactin associated protein-like 3B///contactin associated protein-like 3 pseudogene 2///contactin associated protein-like 3	CNTNAP3B///CNTNAP3P2///CNTNAP3	Not sig.
226738_at	2.04e-12	2.96e-13	-7.467019	19.309542	-0.388087	WD repeat domain 81	WDR81	DOWN `adj.P.Val`
200711_s_at, 200719_at, 200718_s_at, 207974_s_at	0.0102	2.17e-14, 4.09e-12, 6.17e-09, 0.025	-7.836391, -7.080471, -5.898678, -2.247515	21.870873, 16.739072, 9.610647, -4.726964	-0.388092	S-phase kinase-associated protein 1	SKP1	DOWN `adj.P.Val`
235702_at, 207125_at	8.2e-06	6.14e-21, 5.47e-06	-9.753126, -4.58772	36.698823, 3.070931	-0.388348	zinc finger protein 225	ZNF225	DOWN `adj.P.Val`
234994_at	1.69e-06	4.95e-07	-5.084519	5.373442	-0.388411	transmembrane protein 200A	TMEM200A	DOWN `adj.P.Val`
209780_at, 217097_s_at, 215286_s_at	0.0603	3.1e-25, 0.0544, 0.0665	-10.875186, 1.927301, -1.838214	46.460353, -5.388161, -5.554315	-0.388425	putative homeodomain transcription factor 2	PHTF2	Not sig.
226349_at	3.41e-08	8.08e-09	-5.851324	9.348775	-0.388678	chromosome 12 open reading frame 45	C12orf45	DOWN `adj.P.Val`
232272_at	1.41e-05	4.69e-06	-4.62103	3.218458	-0.388699	zinc finger protein 624	ZNF624	DOWN `adj.P.Val`
213328_at, 213331_s_at, 211086_x_at, 216213_at	0.0226006	3.17e-09, 3.44e-09, 7.26e-07, 0.0604	-6.014027, -6.00014, -5.008404, 1.881396	10.256373, 10.178051, 5.006542, -5.474747	-0.388712	NIMA related kinase 1	NEK1	DOWN `adj.P.Val`
231919_at, 244687_at, 205370_x_at, 205369_x_at, 205371_s_at, 211196_at	0.197833	1.11e-22, 2.34e-15, 1.12e-08, 0.132, 0.235, 0.643	-10.218228, -8.140326, -5.792981, 1.508266, -1.187809, -0.463427	40.655412, 24.053419, 9.028716, -6.101871, -6.531032, -7.126223	-0.388994	dihydrolipoamide branched chain transacylase E2	DBT	Not sig.
235435_at, 228041_at	7.90735e-05	3.78e-08, 6.14e-05	-5.574587, -4.036502	7.856128, 0.775068	-0.389302	aminoadipate-semialdehyde dehydrogenase	AASDH	DOWN `adj.P.Val`
202853_s_at, 214172_x_at, 216976_s_at	0.00148938	1.59e-26, 2.61e-06, 0.00222	-11.197009, -4.745274, 3.072603	49.391879, 3.777459, -2.566325	-0.389529	receptor-like tyrosine kinase	RYK	DOWN `adj.P.Val`
200687_s_at, 200688_at	0.00144	2.45e-17, 0.00138	-8.737622, -3.213536	28.533202, -2.132179	-0.389642	splicing factor 3b subunit 3	SF3B3	DOWN `adj.P.Val`
241968_at, 219980_at, 236240_at	0.0217667	4.38e-12, 2.89e-08, 0.0421	-7.070177, -5.623348, -2.037193	16.672182, 8.114429, -5.172518	-0.389698	abhydrolase domain containing 18	ABHD18	DOWN `adj.P.Val`
228113_at	0.00749	0.0039	-2.897791	-3.078613	-0.389943	RAB37, member RAS oncogene family	RAB37	DOWN `adj.P.Val`
208903_at, 208904_s_at, 208902_s_at	0.133667	4.93e-16, 1.93e-14, 0.329	-8.348278, -7.85266, -0.977223	25.584811, 21.986001, -6.757758	-0.38997	ribosomal protein S28	RPS28	Not sig.
206541_at	3.86e-13	5.15e-14	-7.715712	21.022931	-0.390012	kallikrein B1	KLKB1	DOWN `adj.P.Val`
226996_at	2.08e-05	7.05e-06	-4.532607	2.829026	-0.390255	lysocardiolipin acyltransferase 1	LCLAT1	DOWN `adj.P.Val`
201115_at	7.42e-06	2.37e-06	-4.765601	3.870223	-0.390289	DAN polymerase delta 2, accessory subunit	POLD2	DOWN `adj.P.Val`
232504_at, 238225_at	0.427	4.56e-28, 0.817	-11.574446, 0.230956	52.900065, -7.206639	-0.390319	microRNA 146a	MIR146A	Not sig.
236126_at, 220028_at	0.0885	2.08e-37, 0.129	-13.724437, 1.519559	74.175389, -6.084898	-0.390593	activin A receptor type 2B	ACVR2B	Not sig.
218988_at, 220396_at	2.4951e-05	4.15e-10, 1.79e-05	-6.355803, -4.324752	12.234181, 1.941291	-0.390593	solute carrier family 35 member E3	SLC35E3	DOWN `adj.P.Val`
200066_at	9.49e-14	1.19e-14	-7.919711	22.462538	-0.390606	IK cytokine, down-regulator of HLA II	IK	DOWN `adj.P.Val`
228135_at, 239038_at	3.04001e-05	2.52e-11, 2.21e-05	-6.802599, -4.276609	14.962523, 1.741245	-0.390787	chromosome 1 open reading frame 52	C1orf52	DOWN `adj.P.Val`
204774_at	4.83e-06	1.5e-06	-4.860316	4.307294	-0.391228	ecotropic viral integration site 2A	EVI2A	DOWN `adj.P.Val`
207405_s_at, 211228_s_at, 210826_x_at	0.00414333	2.16e-12, 0.00225, 0.00415	-7.175704, -3.068624, -2.878095	17.361738, -2.57831, -3.134505	-0.391307	RAD17 checkpoint clamp loader component	RAD17	DOWN `adj.P.Val`
203124_s_at, 210047_at, 203125_x_at, 203123_s_at, 237106_at	1.90875e-05	2.57e-22, 1.72e-19, 3.47e-13, 8.91e-09, 3.58e-05	-10.122275, -9.354918, 7.444166, -5.834256, -4.165103	39.828492, 33.417373, 19.154414, 9.254846, 1.286006	-0.391323	solute carrier family 11 member 2	SLC11A2	DOWN `adj.P.Val`
213540_at	2.48e-07	6.54e-08	-5.473175	7.325414	-0.391401	hydroxysteroid 17-beta dehydrogenase 8	HSD17B8	DOWN `adj.P.Val`
204003_s_at	2.01e-07	5.25e-08	-5.51408	7.538425	-0.391411	nucleoporin like 2	NUPL2	DOWN `adj.P.Val`
232287_at	8.78e-06	2.84e-06	-4.728134	3.699524	-0.391806	ERCC6-PGBD3 readthrough///piggyBac transposable element derived 3///ERCC excision repair 6, chromatin remodeling factor	ERCC6-PGBD3///PGBD3///ERCC6	DOWN `adj.P.Val`
203159_at, 221510_s_at, 223080_at, 223079_s_at, 203158_s_at, 203157_s_at, 241034_at, 211414_at	0.0680253	2.83e-21, 5.57e-13, 2.08e-06, 0.000191, 0.00103, 0.00308, 0.0162, 0.434	-9.844022, -7.375364, -4.792797, -3.754857, -3.297359, -2.971417, -2.412332, 0.783679	37.461743, 18.689764, 3.994906, -0.290823, -1.865051, -2.866399, -4.347777, -6.927354	-0.391974	glutaminase	GLS	Not sig.
243124_at	2.1e-06	6.22e-07	-5.03941	5.155387	-0.392306	RRN3 homolog, RNA polymerase I transcription factor pseudogene 2	RRN3P2	DOWN `adj.P.Val`
216424_at, 203547_at	2.015e-05	4.34e-06, 9.41e-06	-4.637876, -4.469299	3.293443, 2.554515	-0.392448	CD4 molecule	CD4	DOWN `adj.P.Val`
200897_s_at, 200906_s_at, 200907_s_at	0.137001	6.34e-07, 0.127, 0.179	-5.035582, -1.530193, -1.345451	5.136962, -6.068802, -6.332586	-0.392504	palladin, cytoskeletal associated protein	PALLD	Not sig.
204415_at	0.162	0.116	-1.572325	-6.003935	-0.392541	interferon alpha inducible protein 6	IFI6	Not sig.
222830_at	0.00278	0.00133	-3.224754	-2.096815	-0.392578	grainyhead like transcription factor 1	GRHL1	DOWN `adj.P.Val`
206059_at, 236128_at, 244259_s_at, 233672_s_at, 233671_at	0.0198294	2.81e-18, 8.53e-15, 1.69e-05, 0.0068, 0.0575	-9.011131, -7.964923, 4.338299, 2.716068, 1.902977	30.666169, 22.785705, 1.997958, -3.580219, -5.434299	-0.392681	zinc finger protein 91	ZNF91	DOWN `adj.P.Val`
211758_x_at, 203008_x_at	2.9015e-05	6.93e-07, 2.02e-05	-5.017619, -4.297894	5.050689, 1.829431	-0.392755	thioredoxin domain containing 9	TXNDC9	DOWN `adj.P.Val`
211697_x_at, 203622_s_at, 242905_at	1.94907e-05	2.62e-12, 1.78e-08, 2.12e-05	-7.147489, -5.711378, -4.286581	17.176529, 8.585859, 1.782508	-0.392791	partner of NOB1 homolog	PNO1	DOWN `adj.P.Val`
239186_at	3.55e-07	9.53e-08	-5.40266	6.961577	-0.393072	serpin family B member 9 pseudogene 1	SERPINB9P1	DOWN `adj.P.Val`
225193_at, 225187_at, 221070_s_at	0.184667	1.21e-29, 5.68e-08, 0.481	-11.952438, -5.499466, -0.70558	56.486178, 7.462155, -6.985254	-0.393072	cell cycle and apoptosis regulator 2	CCAR2	Not sig.
224728_at, 224729_s_at	0.0164	1.08e-08, 0.0196	-5.800567, -2.339405	9.070168, -4.518803	-0.393076	ATP synthase mitochondrial F1 complex assembly factor 1	ATPAF1	DOWN `adj.P.Val`
205583_s_at, 205584_at, 219015_s_at, 232435_at, 222808_at	8.02056e-05	8.47e-27, 2.1e-23, 2.13e-13, 6.62e-09, 0.000166	-11.264549, -10.40678, 7.514108, 5.88641, -3.790067	50.014177, 42.296148, 19.630417, 9.542622, -0.161576	-0.393118	ALG13, UDP-N-acetylglucosaminyltransferase subunit	ALG13	DOWN `adj.P.Val`
213367_at	5.3e-17	4.61e-18	-8.948919	30.176605	-0.393373	AI894139 pseudogene	LOC155060	DOWN `adj.P.Val`
228583_at, 231959_at	0.1975	3.85e-10, 0.323	-6.367908, -0.990087	12.30598, -6.745168	-0.393383	lin-52 DREAM MuvB core complex component	LIN52	Not sig.
229534_at	1.75e-11	2.81e-12	-7.137004	17.10786	-0.39345	acyl-CoA thioesterase 4	ACOT4	DOWN `adj.P.Val`
218241_at	1.11e-07	2.8e-08	-5.629224	8.145691	-0.393553	golgin A5	GOLGA5	DOWN `adj.P.Val`
233191_at, 238550_at, 241996_at, 219957_at, 233192_s_at, 235345_at	0.0103443	1.51e-22, 2.43e-13, 1.54e-12, 0.000146, 0.00318, 0.0351	-10.182729, -7.495507, -7.226385, -3.822463, -2.961771, 2.111497	40.348844, 19.503465, 17.695953, -0.041646, -2.894496, -5.02003	-0.393555	RUN and FYVE domain containing 2	RUFY2	DOWN `adj.P.Val`
224365_s_at, 238793_at	0.0002515	6.13e-05, 0.000141	-4.036838, -3.830902	0.776379, -0.010247	-0.39361	tigger transposable element derived 7	TIGD7	DOWN `adj.P.Val`
209259_s_at, 209258_s_at, 209257_s_at	0.023116	5.72e-05, 0.0143, 0.0276	-4.053561, -2.456901, -2.209057	0.841971, -4.240719, -4.81165	-0.393844	structural maintenance of chromosomes 3	SMC3	DOWN `adj.P.Val`
220341_s_at	5.88e-10	1.12e-10	-6.568234	13.511444	-0.394243	chromosome 5 open reading frame 45	C5orf45	DOWN `adj.P.Val`
213394_at	1.5e-09	2.98e-10	-6.4098	12.555386	-0.394276	mitogen-activated protein kinase binding protein 1	MAPKBP1	DOWN `adj.P.Val`
230337_at, 227426_at, 212780_at, 212777_at	0.0972501	4.65e-14, 5.8e-08, 0.109, 0.178	-7.730057, -5.495572, -1.603037, 1.348096	21.123169, 7.441865, -5.955548, -6.329048	-0.394292	SOS Ras/Rac guanine nucleotide exchange factor 1	SOS1	Not sig.
226760_at, 206473_at	1.89513e-06	4.69e-11, 1.16e-06	-6.705626, 4.91306	14.356817, 4.554124	-0.394559	membrane bound transcription factor peptidase, site 2	MBTPS2	DOWN `adj.P.Val`
225430_at, 214711_at	0.00079	4.07e-38, 0.000721	-13.879851, 3.399221	75.789328, -1.531516	-0.394618	glutamyl-tRNA amidotransferase subunit C	GATC	DOWN `adj.P.Val`
218176_at	3.56e-07	9.56e-08	-5.402042	6.958408	-0.394668	MAGE family member F1	MAGEF1	DOWN `adj.P.Val`
202520_s_at	5.73e-06	1.8e-06	-4.822883	4.133606	-0.394694	mutL homolog 1	MLH1	DOWN `adj.P.Val`
235074_at, 226837_at, 244439_at	0.265002	1.52e-18, 1.51e-06, 0.748	-9.087068, -4.860014, 0.321889	31.267208, 4.305885, -7.181593	-0.394733	sprouty related EVH1 domain containing 1	SPRED1	Not sig.
201978_s_at, 227056_at, 238659_at, 201977_s_at	0.00131253	2.73e-27, 9.3e-12, 1.42e-05, 0.00263	-11.385301, -6.956262, -4.377108, -3.020916	51.132737, 15.9375, 2.161225, -2.720823	-0.394967	KIAA0141	KIAA0141	DOWN `adj.P.Val`
224680_at, 224676_at	0.1055	1.54e-26, 0.157	-11.200377, -1.417472	49.422858, -6.233754	-0.395157	transmembrane p24 trafficking protein 4	TMED4	Not sig.
74694_s_at, 77508_r_at, 219057_at	0.00127334	1.34e-23, 6.76e-09, 0.00188	-10.457359, 5.882674, -3.123166	42.739789, 9.521934, -2.412731	-0.395162	rabaptin, RAB GTPase binding effector protein 2	RABEP2	DOWN `adj.P.Val`
238057_at, 224441_s_at, 234132_at	0.0133437	2.9e-25, 0.000179, 0.0242	-10.882368, -3.770722, 2.259448	46.525166, -0.232728, -4.700396	-0.395235	ubiquitin specific peptidase 45	USP45	DOWN `adj.P.Val`
235010_at	1.44e-05	4.79e-06	-4.616389	3.197842	-0.395289	ZBED5 antisense RNA 1	ZBED5-AS1	DOWN `adj.P.Val`
213743_at, 229184_at, 214638_s_at, 204645_at	5.30875e-05	2.2e-20, 6.55e-13, 3.9e-07, 8.34e-05	-9.601685, -7.351842, 5.131669, -3.962056	35.439109, 18.531729, 5.60326, 0.486214	-0.395439	cyclin T2	CCNT2	DOWN `adj.P.Val`
224513_s_at, 222252_x_at	0.4275	1.01e-28, 0.818	-11.732134, 0.230734	54.387422, -7.20669	-0.39553	ubiquilin 4	UBQLN4	Not sig.
228984_at	3.12e-10	5.75e-11	-6.673678	14.158896	-0.395577	carnosine synthase 1	CARNS1	DOWN `adj.P.Val`
225261_x_at, 225865_x_at, 225006_x_at, 220607_x_at	0.0255001	2e-10, 4.45e-08, 9.54e-08, 0.0695	-6.474676, -5.544514, -5.402557, -1.818457	12.944426, 7.697835, 6.961048, -5.590109	-0.395704	negative elongation factor complex member C/D	NELFCD	DOWN `adj.P.Val`
223257_at, 223254_s_at, 223258_s_at, 223256_at, 223255_at	0.00663907	1.68e-06, 0.000302, 0.0015, 0.00261, 0.014	-4.836935, -3.634883, -3.188761, -3.023201, -2.463449	4.19866, -0.722562, -2.209863, -2.714046, -4.224827	-0.39582	G2/M-phase specific E3 ubiquitin protein ligase	G2E3	DOWN `adj.P.Val`
238545_at, 228289_at, 222737_s_at, 221776_s_at	0.14025	5.53e-20, 5e-10, 0.169, 0.267	-9.491546, -6.325083, -1.376892, -1.110274	34.531973, 12.052496, -6.290071, -6.619619	-0.39583	bromodomain containing 7	BRD7	Not sig.
203164_at, 243724_at, 203165_s_at	0.00131667	4.2e-10, 1.11e-09, 0.00195	-6.35379, -6.191944, -3.111913	12.222251, 11.273984, -2.447125	-0.395906	solute carrier family 33 member 1	SLC33A1	DOWN `adj.P.Val`
211208_s_at, 227156_at, 207620_s_at, 238698_at, 238699_s_at	0.035258	2.04e-30, 8.14e-17, 0.00516, 0.0262, 0.0861	-12.135723, -8.58349, -2.80751, -2.228303, -1.719453	58.25032, 27.353505, -3.331767, -4.769451, -5.763717	-0.395917	calcium/calmodulin dependent serine protein kinase	CASK	DOWN `adj.P.Val`
210686_x_at, 214140_at, 209910_at	0.173	2.86e-19, 1.94e-09, 0.445	-9.292836, -6.098373, -0.764242	32.914864, 10.735537, -6.94233	-0.396076	solute carrier family 25 member 16	SLC25A16	Not sig.
49485_at, 218329_at	2.53006e-11	1.15e-16, 8.56e-12	-8.538257, -6.968849	27.010393, 16.018179	-0.396138	PR/SET domain 4	PRDM4	DOWN `adj.P.Val`
229821_at	3.05e-10	5.62e-11	-6.677329	14.181476	-0.396156	leucine rich repeat containing 37 member A4, pseudogene	LRRC37A4P	DOWN `adj.P.Val`
214719_at	6.38e-05	2.33e-05	-4.264691	1.692047	-0.396191	solute carrier family 46 member 3	SLC46A3	DOWN `adj.P.Val`
203279_at	9.9e-09	2.19e-09	-6.077654	10.61729	-0.396283	ER degradation enhancing alpha-mannosidase like protein 1	EDEM1	DOWN `adj.P.Val`
241947_at	6.83e-07	1.9e-07	-5.271356	6.295486	-0.396381	PCED1B antisense RNA 1	PCED1B-AS1	DOWN `adj.P.Val`
207606_s_at	0.000509	0.000214	-3.724527	-0.401232	-0.396422	Rho GTPase activating protein 12	ARHGAP12	DOWN `adj.P.Val`
202916_s_at, 202915_s_at	2.775e-05	2.82e-13, 2.01e-05	-7.473709, -4.298874	19.355026, 1.833499	-0.396538	family with sequence similarity 20 member B	FAM20B	DOWN `adj.P.Val`
222013_x_at	4.11e-11	6.9e-12	-7.001714	16.22943	-0.396783	eukaryotic elongation factor 2 lysine methyltransferase	EEF2KMT	DOWN `adj.P.Val`
219038_at	5.21e-09	1.12e-09	-6.19159	11.271931	-0.396807	MORC family CW-type zinc finger 4	MORC4	DOWN `adj.P.Val`
227045_at, 210599_at, 220721_at	0.123367	3.8e-16, 0.000986, 0.297	-8.382545, -3.311096, -1.043495	25.840085, -1.820639, -6.691144	-0.396834	zinc finger protein 614	ZNF614	Not sig.
224946_s_at	3.58e-06	1.09e-06	-4.925323	4.611866	-0.39685	coiled-coil domain containing 115	CCDC115	DOWN `adj.P.Val`
231894_at, 200802_at	0.244	2.65e-12, 0.414	-7.145702, -0.817711	17.164819, -6.900227	-0.396987	seryl-tRNA synthetase	SARS	Not sig.
209706_at, 211497_x_at, 211498_s_at	0.0766067	6.1e-17, 0.000844, 0.172	-8.620834, 3.355314, 1.367768	27.637837, -1.676482, -6.302509	-0.397018	NK3 homeobox 1	NKX3-1	Not sig.
221918_at, 206474_at	0.271	8.96e-17, 0.469	-8.571103, 0.725201	27.259399, -6.971277	-0.397018	cyclin dependent kinase 17	CDK17	Not sig.
204634_at	0.00911	0.00482	-2.829232	-3.271568	-0.397106	NIMA related kinase 4	NEK4	DOWN `adj.P.Val`
218076_s_at	1.7e-09	3.41e-10	-6.387837	12.424451	-0.397168	Rho GTPase activating protein 17	ARHGAP17	DOWN `adj.P.Val`
207585_s_at	0.000179	7e-05	-4.004812	0.651487	-0.397653	ribosomal protein L36a like	RPL36AL	DOWN `adj.P.Val`
230718_at	3.8e-09	7.99e-10	-6.247365	11.596286	-0.397718	heat shock transcription factor 5	HSF5	DOWN `adj.P.Val`
226257_x_at, 219220_x_at, 223448_x_at, 228059_x_at	5.2575e-10	1.15e-11, 1.13e-10, 1.28e-10, 1.49e-10	-6.923988, -6.567022, -6.547087, -6.521831	15.731186, 13.504054, 13.382663, 13.229334	-0.39774	mitochondrial ribosomal protein S22	MRPS22	DOWN `adj.P.Val`
209606_at	3.69e-05	1.3e-05	-4.397395	2.24711	-0.397851	cytohesin 1 interacting protein	CYTIP	DOWN `adj.P.Val`
219217_at	7.13e-06	2.28e-06	-4.774268	3.909884	-0.398124	asparaginyl-tRNA synthetase 2, mitochondrial (putative)	NARS2	DOWN `adj.P.Val`
229116_at, 206731_at	0.02165	3.28e-10, 0.0267	-6.394337, 2.221089	12.463158, -4.785311	-0.398267	connector enhancer of kinase suppressor of Ras 2	CNKSR2	DOWN `adj.P.Val`
236649_at, 232429_at, 219291_at, 229984_at, 244146_at	0.0344178	4.57e-22, 5.1e-09, 0.000205, 0.00691, 0.114	-10.055859, -5.93191, -3.735768, -2.710673, -1.581292	39.259326, 9.795545, -0.36041, -3.594628, -5.989904	-0.39834	DTW domain containing 1	DTWD1	DOWN `adj.P.Val`
223190_s_at, 226100_at, 223189_x_at	0.205	6.68e-14, 6.86e-10, 0.545	-7.679095, -6.272665, -0.605098	20.76777, 11.744258, -7.05083	-0.398366	lysine methyltransferase 2E	KMT2E	Not sig.
225093_at, 213023_at, 213022_s_at	0.178033	7.87e-27, 0.00368, 0.454	-11.272415, 2.916004, -0.749847	50.086803, -3.026598, -6.95318	-0.398454	utrophin	UTRN	Not sig.
228738_at	2.65e-07	6.99e-08	-5.460647	7.26046	-0.398531	D-2-hydroxyglutarate dehydrogenase	D2HGDH	DOWN `adj.P.Val`
208174_x_at, 213876_x_at	5.47025e-08	7.56e-11, 2.74e-08	-6.630378, -5.63323	13.891949, 8.167025	-0.398651	zinc finger CCCH-type, RNA binding motif and serine/arginine rich 2	ZRSR2	DOWN `adj.P.Val`
218621_at, 52159_at, 218620_s_at	0.000102	7.24e-18, 2.32e-13, 0.000124	-8.892237, -7.501819, -3.862913	29.732806, 19.546518, 0.109462	-0.398756	HemK methyltransferase family member 1	HEMK1	DOWN `adj.P.Val`
218764_at, 230124_at, 206099_at	0.0219926	1.01e-24, 2.88e-05, 0.0425	-10.745506, 4.215747, 2.03278	45.295116, 1.491366, -5.181405	-0.398769	protein kinase C eta	PRKCH	DOWN `adj.P.Val`
227656_at	7.71e-11	1.33e-11	-6.900989	15.584662	-0.398877	ER membrane associated RNA degradation	ERMARD	DOWN `adj.P.Val`
232527_at, 232284_at	0.1455	9.59e-11, 0.227	-6.592563, -1.209535	13.660042, -6.505143	-0.398903	PSMD6 antisense RNA 2	PSMD6-AS2	Not sig.
208644_at	1.37e-05	4.55e-06	-4.627697	3.248104	-0.399086	poly(ADP-ribose) polymerase 1	PARP1	DOWN `adj.P.Val`
227295_at, 236249_at, 235202_x_at	0.244336	5.44e-07, 2.2e-06, 0.675	-5.066124, -4.78173, 0.418837	5.284306, 3.944087, -7.145819	-0.399087	IKBKB interacting protein	IKBIP	Not sig.
235561_at, 201588_at, 243664_at	0.000843464	1.86e-16, 1.06e-07, 0.0012	-8.476253, -5.383376, -3.254529	26.542361, 6.862821, -2.002371	-0.3992	thioredoxin like 1	TXNL1	DOWN `adj.P.Val`
227042_at	7.23e-09	1.57e-09	-6.133738	10.938195	-0.399434	YdjC homolog (bacterial)	YDJC	DOWN `adj.P.Val`
205441_at	1.54e-11	2.46e-12	-7.156504	17.235639	-0.399453	occludin/ELL domain containing 1	OCEL1	DOWN `adj.P.Val`
204759_at	5.29e-05	1.91e-05	-4.31036	1.881269	-0.399888	RCC1 and BTB domain containing protein 2	RCBTB2	DOWN `adj.P.Val`
209295_at, 209294_x_at, 210405_x_at	0.434667	2.21e-29, 0.303, 0.911	-11.890348, -1.030033, -0.112396	55.89225, -6.705029, -7.226922	-0.400086	TNF receptor superfamily member 10b	TNFRSF10B	Not sig.
202981_x_at, 202980_s_at, 232365_at	0.161081	1.11e-12, 9.76e-05, 0.409	-7.274327, -3.923411, -0.827036	18.013918, 0.338284, -6.892593	-0.400321	siah E3 ubiquitin protein ligase 1	SIAH1	Not sig.
202724_s_at, 202723_s_at, 228484_s_at	0.0113035	2.9e-23, 3.39e-06, 0.0203	-10.370383, -4.690133, 2.326141	41.977816, 3.527666, -4.549357	-0.400335	forkhead box O1	FOXO1	DOWN `adj.P.Val`
229980_s_at, 217792_at, 222417_s_at, 229981_at, 223666_at, 238433_at	0.203345	5.29e-21, 1.81e-12, 4.68e-07, 2.46e-05, 0.27, 0.85	-9.770477, -7.202656, -5.095878, -4.2526, 1.104448, -0.188692	36.844059, 17.539232, 5.428627, 1.64227, -6.626035, -7.215476	-0.400448	sorting nexin 5	SNX5	Not sig.
223334_at	2.94e-05	1.02e-05	-4.450721	2.474646	-0.400451	transmembrane protein 126A	TMEM126A	DOWN `adj.P.Val`
207081_s_at	0.000187	7.33e-05	-3.993524	0.607689	-0.400483	phosphatidylinositol 4-kinase alpha	PI4KA	DOWN `adj.P.Val`
238823_at, 230640_at, 227844_at, 232249_at	0.02725	1.89e-21, 1.18e-13, 5.23e-13, 0.0748	-9.89098, -7.598175, -7.384492, 1.784596	37.857862, 20.207405, 18.7512, -5.650568	-0.400862	formin like 3	FMNL3	DOWN `adj.P.Val`
228723_at	0.000176	6.87e-05	-4.009148	0.66834	-0.401115	NPTN intronic transcript 1	NPTN-IT1	DOWN `adj.P.Val`
206267_s_at	0.00125	0.000563	-3.467726	-1.301722	-0.401183	megakaryocyte-associated tyrosine kinase	MATK	DOWN `adj.P.Val`
239425_at, 223151_at, 238479_at	4.07903e-07	1.08e-19, 7.79e-10, 3.51e-07	-9.410819, -6.251506, -5.152151	33.87197, 11.620473, 5.703696	-0.401217	defective in cullin neddylation 1 domain containing 5	DCUN1D5	DOWN `adj.P.Val`
231088_at	1.42e-16	1.3e-17	-8.818159	29.156047	-0.401228	MORF4L2 antisense RNA 1	MORF4L2-AS1	DOWN `adj.P.Val`
217885_at, 213785_at, 244703_x_at, 242561_at	0.091925	1.91e-32, 2.99e-18, 0.00999, 0.28	-12.60789, -9.003227, -2.584544, 1.080339	62.867923, 30.603822, -3.9235, -6.652228	-0.401297	importin 9	IPO9	Not sig.
203188_at, 228203_at	0.003415	1.96e-27, 0.00353	-11.420522, -2.929188	51.460431, -2.988749	-0.401381	beta-1,4-glucuronyltransferase 1	B4GAT1	DOWN `adj.P.Val`
227167_s_at, 230466_s_at, 233233_at	0.00560647	1.05e-25, 6.56e-06, 0.0094	-10.992868, -4.548445, 2.605842	47.525824, 2.898263, -3.869041	-0.401569	Ras association domain family member 3	RASSF3	DOWN `adj.P.Val`
203957_at	3.11e-05	1.08e-05	-4.437784	2.41921	-0.401667	E2F transcription factor 6	E2F6	DOWN `adj.P.Val`
205169_at	2.43e-06	7.27e-07	-5.008116	5.005162	-0.401686	RB binding protein 5, histone lysine methyltransferase complex subunit	RBBP5	DOWN `adj.P.Val`
214639_s_at	9.07e-07	2.56e-07	-5.213715	6.007791	-0.401951	homeobox A1	HOXA1	DOWN `adj.P.Val`
215925_s_at	0.0203	0.0115	-2.533638	-4.051896	-0.401998	CD72 molecule	CD72	DOWN `adj.P.Val`
221634_at	0.0012	0.000539	-3.479916	-1.260369	-0.402264	ribosomal protein L23a pseudogene 7///CENPB DNA-binding domains containing 1 pseudogene 1	RPL23AP7///CENPBD1P1	DOWN `adj.P.Val`
216289_at	3.8e-05	1.34e-05	-4.39048	2.217795	-0.40231	adhesion G protein-coupled receptor D2	ADGRD2	DOWN `adj.P.Val`
229595_at	1.38e-08	3.1e-09	-6.017746	10.277378	-0.402366	coiled-coil-helix-coiled-coil-helix domain containing 4	CHCHD4	DOWN `adj.P.Val`
201405_s_at, 213504_at	0.000345	1.75e-12, 0.000297	-7.20705, -3.639141	17.568217, -0.707468	-0.402744	COP9 signalosome subunit 6	COPS6	DOWN `adj.P.Val`
226085_at, 231862_at, 212126_at, 209715_at, 242069_at, 234990_at	0.368833	5.93e-20, 3.68e-11, 5.53e-11, 0.597, 0.633, 0.818	-9.483169, -6.743665, -6.679784, 0.528579, -0.477937, -0.230286	34.463297, 14.593524, 14.196661, -7.094031, -7.119419, -7.206793	-0.402935	chromobox 5	CBX5	Not sig.
228346_at	3.18e-05	1.11e-05	-4.432609	2.397077	-0.402954	zinc finger protein 844	ZNF844	DOWN `adj.P.Val`
219030_at	1.26e-05	4.14e-06	-4.647738	3.337461	-0.403152	TP53RK binding protein	TPRKB	DOWN `adj.P.Val`
202000_at, 202001_s_at	0.00378	4.53e-16, 0.00394	-8.35937, -2.894264	25.667351, -3.08865	-0.403223	NADH:ubiquinone oxidoreductase subunit A6	NDUFA6	DOWN `adj.P.Val`
225074_at	0.000119	4.51e-05	-4.110345	1.066599	-0.403284	RAB2B, member RAS oncogene family	RAB2B	DOWN `adj.P.Val`
226361_at	5.56e-08	1.35e-08	-5.76056	8.852095	-0.4033	transmembrane protein 42	TMEM42	DOWN `adj.P.Val`
244801_at, 200786_at	0.4965	3.42e-14, 0.991	-7.772996, 0.0111	21.424097, -7.233156	-0.403351	proteasome subunit beta 7	PSMB7	Not sig.
204544_at	2.93e-05	1.02e-05	-4.452088	2.480512	-0.40374	HPS5, biogenesis of lysosomal organelles complex 2 subunit 2	HPS5	DOWN `adj.P.Val`
219251_s_at, 229008_at	0.2225	1.24e-34, 0.371	-13.106466, -0.89481	67.852498, -6.834519	-0.403978	WD repeat domain 60	WDR60	Not sig.
239135_at, 218610_s_at, 222686_s_at	0.00193133	2.38e-11, 1.22e-06, 0.00295	-6.811713, -4.902744, 2.985558	15.019833, 4.505655, -2.825048	-0.404237	calcineurin like phosphoesterase domain containing 1	CPPED1	DOWN `adj.P.Val`
203678_at, 239289_x_at, 232016_at	0.058177	1.87e-30, 0.000224, 0.126	-12.144335, -3.712802, -1.531019	58.333608, -0.443684, -6.067548	-0.404282	FANCD2/FANCI-associated nuclease 1	FAN1	Not sig.
225811_at, 200084_at, 201784_s_at	0.00490437	1.05e-15, 4.32e-06, 0.00816	-8.248261, -4.638625, -2.654553	24.84445, 3.296782, -3.742845	-0.404307	chromosome 11 open reading frame 58	C11orf58	DOWN `adj.P.Val`
200814_at	2.07e-06	6.13e-07	-5.042277	5.169193	-0.40441	proteasome activator subunit 1	PSME1	DOWN `adj.P.Val`
235920_at	5.72e-10	1.08e-10	-6.573121	13.541251	-0.404467	clustered mitochondria homolog pseudogene 3///zinc finger protein 720	CLUHP3///ZNF720	DOWN `adj.P.Val`
236990_at	4.81e-20	2.85e-21	-9.843045	37.45351	-0.404535	uncharacterized LOC101928403	LOC101928403	DOWN `adj.P.Val`
235612_at, 223230_at	0.1065	3.13e-11, 0.159	-6.769022, -1.40962	14.751954, -6.244779	-0.404623	pre-mRNA processing factor 38A	PRPF38A	Not sig.
206643_at, 217521_at, 237967_at	0.20776	2.93e-05, 0.00968, 0.537	-4.211997, -2.595451, -0.618409	1.476079, -3.895665, -7.04272	-0.404692	histidine ammonia-lyase	HAL	Not sig.
244865_at, 201145_at	5.65e-07	5.51e-15, 3.22e-07	-8.024524, -5.169011	23.213984, 5.786647	-0.404751	HCLS1 associated protein X-1	HAX1	DOWN `adj.P.Val`
213890_x_at, 226131_s_at, 201258_at, 226130_at	0.17625	3.05e-09, 5.19e-08, 6.13e-08, 0.643	-6.020486, -5.516222, -5.48527, -0.463615	10.29286, 7.549618, 7.388246, -7.126136	-0.405088	ribosomal protein S16	RPS16	Not sig.
213641_at, 213639_s_at, 41113_at	1.65667e-05	2.99e-13, 4.22e-12, 1.79e-05	-7.465486, -7.07595, -4.325596	19.299125, 16.709682, 1.944815	-0.405281	zinc finger protein 500	ZNF500	DOWN `adj.P.Val`
223652_at	2.43e-13	3.17e-14	-7.783355	21.496901	-0.40532	arsenite methyltransferase	AS3MT	DOWN `adj.P.Val`
206771_at	3.25e-10	6e-11	-6.666876	14.116865	-0.405962	uroplakin 3A	UPK3A	DOWN `adj.P.Val`
217752_s_at, 230950_at	0.001065	2.3e-18, 0.001	-9.036125, 3.306966	30.863576, -1.834012	-0.406158	CNDP dipeptidase 2 (metallopeptidase M20 family)	CNDP2	DOWN `adj.P.Val`
222720_x_at, 218721_s_at	0.00805	8.71e-19, 0.00901	-9.156132, -2.620354	31.817143, -3.831683	-0.406331	chromosome 1 open reading frame 27	C1orf27	DOWN `adj.P.Val`
235005_at	0.000137	5.25e-05	-4.073949	0.922283	-0.406383	DIS3 like exosome 3'-5' exoribonuclease	DIS3L	DOWN `adj.P.Val`
219366_at	4.37e-07	1.19e-07	-5.361291	6.75011	-0.406438	apoptosis and caspase activation inhibitor	AVEN	DOWN `adj.P.Val`
200978_at	3.14e-06	9.53e-07	-4.953534	4.745201	-0.406544	malate dehydrogenase 1	MDH1	DOWN `adj.P.Val`
227444_at, 207799_x_at	7.85e-06	3.02e-25, 5.26e-06	-10.877789, -4.59645	46.48384, 3.1095	-0.406545	armadillo repeat containing, X-linked 4	ARMCX4	DOWN `adj.P.Val`
229344_x_at, 226164_x_at, 225999_at, 225978_at, 236911_at	0.021919	1.41e-23, 9.04e-19, 0.000346, 0.0197, 0.0497	-10.451522, -9.151513, -3.598939, -2.338858, -1.966839	42.688519, 31.780267, -0.849302, -4.520068, -5.311934	-0.406584	ribosomal modification protein rimK like family member B	RIMKLB	DOWN `adj.P.Val`
227689_at, 217403_s_at	0.4045	7.3e-12, 0.763	-6.99306, -0.301037	16.173721, -7.188064	-0.406661	zinc finger protein 227	ZNF227	Not sig.
233775_x_at	8.19e-06	2.64e-06	-4.743448	3.76914	-0.406822	uncharacterized LOC100289333	LOC100289333	DOWN `adj.P.Val`
221891_x_at, 224187_x_at, 208687_x_at, 210338_s_at	0.14025	1.97e-11, 1.39e-08, 7.99e-08, 0.489	-6.841005, -5.75486, -5.435683, 0.692834	15.204467, 8.821132, 7.131434, -6.994128	-0.406827	small nucleolar RNA, C/D box 14D///small nucleolar RNA, C/D box 14C///heat shock protein family A (Hsp70) member 8	SNORD14D///SNORD14C///HSPA8	Not sig.
224509_s_at	7.45e-06	2.38e-06	-4.76455	3.865417	-0.406852	reticulon 4 interacting protein 1	RTN4IP1	DOWN `adj.P.Val`
223139_s_at, 223140_s_at, 223138_s_at	0.0263793	3.05e-15, 1.34e-05, 0.052	-8.104829, -4.390867, -1.946775	23.79508, 2.219434, -5.350807	-0.406863	DEAH-box helicase 36	DHX36	DOWN `adj.P.Val`
229094_at	7.14e-15	7.93e-16	-8.285235	25.117323	-0.40709	ATP6V0E2 antisense RNA 1	ATP6V0E2-AS1	DOWN `adj.P.Val`
214112_s_at, 228809_at	0.00071	2.11e-20, 0.000644	-9.606846, -3.430777	35.481798, -1.426211	-0.407094	chromosome X open reading frame 40B///chromosome X open reading frame 40A	CXorf40B///CXorf40A	DOWN `adj.P.Val`
212689_s_at, 242758_x_at	0.2595	1.86e-17, 0.445	-8.773158, -0.764735	28.807489, -6.941954	-0.407094	lysine demethylase 3A	KDM3A	Not sig.
233936_s_at, 233937_at, 218079_s_at	0.0400039	1.04e-06, 2.63e-06, 0.0829	-4.935289, -4.744178, -1.737236	4.658889, 3.772468, -5.733242	-0.40714	gametogenetin binding protein 2	GGNBP2	DOWN `adj.P.Val`
225022_at, 236862_at, 227214_at, 225023_at, 227215_at	3.8018e-07	9.41e-21, 2.08e-15, 2.9e-09, 2.67e-07, 2.68e-07	-9.702615, -8.156143, 6.029263, 5.205927, -5.205114	36.277077, 24.168817, 10.34249, 5.969139, 5.965107	-0.407201	golgi associated PDZ and coiled-coil motif containing	GOPC	DOWN `adj.P.Val`
203801_at, 203800_s_at	0.003945	1.92e-21, 0.00413	-9.889368, 2.879492	37.844236, -3.130554	-0.407643	mitochondrial ribosomal protein S14	MRPS14	DOWN `adj.P.Val`
209001_s_at, 215282_at	5.1e-05	1.99e-16, 3.85e-05	-8.467567, -4.147998	26.477003, 1.217174	-0.407669	anaphase promoting complex subunit 13	ANAPC13	DOWN `adj.P.Val`
232594_at	6.91e-09	1.5e-09	-6.141713	10.984037	-0.407775	heat shock factor binding protein 1 like 1	HSBP1L1	DOWN `adj.P.Val`
200847_s_at, 231258_at	0.03335	1.27e-17, 0.0431	-8.82106, -2.027394	29.17857, -5.192226	-0.407832	store-operated calcium entry associated regulatory factor	SARAF	DOWN `adj.P.Val`
225553_at, 201653_at	0.0510001	3.32e-08, 0.0692	-5.598297, -1.820358	7.981472, -5.586681	-0.408219	cornichon family AMPA receptor auxiliary protein 1	CNIH1	Not sig.
201209_at	1.25e-08	2.8e-09	-6.03567	10.378766	-0.408233	histone deacetylase 1	HDAC1	DOWN `adj.P.Val`
202168_at	7.38e-07	2.07e-07	-5.255406	6.215589	-0.40829	adenylate kinase 6///TATA-box binding protein associated factor 9	AK6///TAF9	DOWN `adj.P.Val`
238653_at, 205953_at, 242164_s_at, 242165_at	0.44191	9.43e-24, 0.000274, 0.846, 0.859	-10.496927, -3.661123, 0.194223, -0.177574	43.087883, -0.629277, -7.214421, -7.217505	-0.408551	leucine rich repeats and immunoglobulin like domains 2	LRIG2	Not sig.
235182_at, 232888_at	0.2125	3.15e-50, 0.352	-16.427221, -0.930889	103.404632, -6.801743	-0.408979	isthmin 1, angiogenesis inhibitor	ISM1	Not sig.
224700_at	1.14e-07	2.87e-08	-5.624448	8.120278	-0.40905	STT3B, catalytic subunit of the oligosaccharyltransferase complex	STT3B	DOWN `adj.P.Val`
200858_s_at	1.27e-06	3.64e-07	-5.145122	5.669187	-0.409409	small nucleolar RNA, C/D box 38B///small nucleolar RNA, C/D box 55///ribosomal protein S8	SNORD38B///SNORD55///RPS8	DOWN `adj.P.Val`
232373_at	6.15e-09	1.33e-09	-6.162319	11.10273	-0.409566	NADPH oxidase activator 1	NOXA1	DOWN `adj.P.Val`
221207_s_at, 226439_s_at	0.2075	1.1e-16, 0.342	-8.544357, -0.950519	27.056575, -6.783369	-0.409588	neurobeachin	NBEA	Not sig.
210517_s_at, 227530_at, 231067_s_at, 227529_s_at	0.00537225	4.88e-14, 0.000126, 0.00181, 0.00983	-7.723221, -3.860597, -3.134802, -2.590058	21.07538, 0.10077, -2.377042, -3.909442	-0.409739	A-kinase anchoring protein 12	AKAP12	DOWN `adj.P.Val`
226660_at, 204171_at, 211578_s_at	0.330333	8.7e-22, 5.15e-08, 0.988	-9.981359, -5.517532, -0.015129	38.624043, 7.556464, -7.233103	-0.40987	ribosomal protein S6 kinase B1	RPS6KB1	Not sig.
212308_at, 212309_at, 212306_at, 238048_at	0.027075	7.3e-14, 9.88e-09, 0.0103, 0.0602	-7.666389, -5.815943, -2.573781, 1.883233	20.67946, 9.154339, -3.950855, -5.471322	-0.410016	cytoplasmic linker associated protein 2	CLASP2	DOWN `adj.P.Val`
219045_at, 222812_s_at	0.01935	9.79e-32, 0.0236	-12.443715, 2.269788	61.250688, -4.677262	-0.410161	ras homolog family member F, filopodia associated	RHOF	DOWN `adj.P.Val`
228855_at, 215818_at	0.143003	2.12e-06, 0.222	-4.789278, -1.221448	3.978734, -6.490749	-0.410232	nudix hydrolase 7	NUDT7	Not sig.
204085_s_at, 204084_s_at, 214252_s_at	0.0964997	3.52e-09, 0.00021, 0.225	-5.996062, -3.730001, -1.214784	10.155078, -0.381368, -6.498818	-0.410323	ceroid-lipofuscinosis, neuronal 5	CLN5	Not sig.
222193_at, 219008_at, 222192_s_at	0.178333	1.1e-13, 1.43e-11, 0.461	-7.608924, -6.890582, -0.737998	20.281564, 15.518499, -6.961956	-0.410388	lipid droplet associated hydrolase	LDAH	Not sig.
237856_at, 229905_at, 209444_at, 217457_s_at	0.0267514	7.09e-14, 1.91e-09, 1.77e-06, 0.0731	-7.670563, -6.100574, -4.826293, 1.795408	20.70846, 10.748121, 4.149377, -5.631385	-0.410535	Rap1 GTPase-GDP dissociation stimulator 1	RAP1GDS1	DOWN `adj.P.Val`
200042_at	4.76e-08	1.15e-08	-5.789656	9.01056	-0.410552	RNA 2',3'-cyclic phosphate and 5'-OH ligase	RTCB	DOWN `adj.P.Val`
226650_at	7.02e-07	1.96e-07	-5.265805	6.267658	-0.410949	zinc finger AN1-type containing 2A	ZFAND2A	DOWN `adj.P.Val`
231288_at, 227228_s_at, 215343_at	0.235337	4.78e-17, 0.000447, 0.644	-8.652257, -3.530532, -0.462725	27.877825, -1.087177, -7.126546	-0.410966	coiled-coil domain containing 88C	CCDC88C	Not sig.
221619_s_at	5.76e-09	1.24e-09	-6.173763	11.168799	-0.411199	mitochondrial carrier 1	MTCH1	DOWN `adj.P.Val`
222028_at, 207304_at	0.01715	1.02e-18, 0.0206	-9.137017, 2.3207	31.664622, -4.561841	-0.411242	zinc finger protein 45	ZNF45	DOWN `adj.P.Val`
233700_at, 201958_s_at, 201957_at	0.0223008	3e-10, 6.77e-07, 0.0432	-6.408718, 5.022394, -2.02619	12.548923, 5.073595, -5.194641	-0.41137	protein phosphatase 1 regulatory subunit 12B	PPP1R12B	DOWN `adj.P.Val`
225752_at	2.43e-07	6.39e-08	-5.477353	7.347106	-0.411432	non imprinted in Prader-Willi/Angelman syndrome 1	NIPA1	DOWN `adj.P.Val`
213449_at	6.72e-15	7.43e-16	-8.293775	25.180485	-0.411584	POP1 homolog, ribonuclease P/MRP subunit	POP1	DOWN `adj.P.Val`
231039_at, 225679_at, 228322_at, 228321_s_at	0.204725	1.52e-25, 1.53e-09, 0.019, 0.738	-10.953084, -6.138589, -2.351982, 0.334342	47.164779, 10.966074, -4.489675, -7.177522	-0.41169	N(alpha)-acetyltransferase 30, NatC catalytic subunit	NAA30	Not sig.
209379_s_at, 209378_s_at	0.3855	2.58e-17, 0.719	-8.731041, -0.359419	28.482499, -7.168855	-0.411706	coiled-coil serine rich protein 2	CCSER2	Not sig.
223685_s_at	1.14e-07	2.87e-08	-5.624447	8.120272	-0.411823	uncharacterized LOC101928524///pre-mRNA processing factor 18	LOC101928524///PRPF18	DOWN `adj.P.Val`
218783_at, 222250_s_at	0.491	1.07e-13, 0.976	-7.612609, -0.029636	20.307002, -7.232779	-0.411942	integrator complex subunit 7	INTS7	Not sig.
203659_s_at, 229943_at, 230192_at	0.0135333	2.34e-10, 0.000935, 0.0235	-6.449358, -3.326183, -2.270443	12.792199, -1.771663, -4.675793	-0.412002	tripartite motif containing 13	TRIM13	DOWN `adj.P.Val`
207064_s_at	0.000129	4.95e-05	-4.088025	0.977955	-0.412004	amine oxidase, copper containing 2	AOC2	DOWN `adj.P.Val`
218048_at	4.42e-10	8.28e-11	-6.615992	13.803587	-0.412176	COMM domain containing 3	COMMD3	DOWN `adj.P.Val`
203927_at	1.72e-07	4.44e-08	-5.545004	7.700407	-0.412185	NFKB inhibitor epsilon	NFKBIE	DOWN `adj.P.Val`
242851_at, 238828_at, 232139_s_at	0.359	2.44e-29, 0.218, 0.748	-11.880114, -1.233293, -0.320991	55.794531, -6.476297, -7.181881	-0.412348	major facilitator superfamily domain containing 4B	MFSD4B	Not sig.
205063_at, 211115_x_at, 210779_x_at, 211114_x_at	0.165183	9.28e-14, 9.05e-08, 0.00237, 0.59	-7.632601, -5.412447, -3.052887, -0.539318	20.44521, 7.011818, -2.62556, -7.088319	-0.412608	gem nuclear organelle associated protein 2	GEMIN2	Not sig.
212841_s_at	1.56e-05	5.2e-06	-4.598724	3.119557	-0.412947	PPFIA binding protein 2	PPFIBP2	DOWN `adj.P.Val`
213295_at, 39582_at, 221905_at, 222142_at, 214272_at, 60084_at, 221903_s_at	0.252144	8.32e-31, 8.86e-27, 1.42e-22, 6.55e-07, 1.22e-06, 0.817, 0.887	-12.227007, -11.259723, -10.189889, -5.029051, 4.903908, 0.231746, -0.141833	59.134938, 49.969628, 40.41062, 5.105563, 4.511122, -7.206457, -7.223193	-0.413101	CYLD lysine 63 deubiquitinase	CYLD	Not sig.
224874_at, 218258_at, 224857_s_at	0.0363333	1.01e-12, 5.41e-12, 0.0742	-7.288216, -7.038314, -1.788383	18.106368, 16.465667, -5.643861	-0.413126	RNA polymerase I subunit D	POLR1D	DOWN `adj.P.Val`
214058_at, 215491_at	0.2815	1.19e-12, 0.49	-7.264386, 0.690391	17.947846, -6.995811	-0.413289	v-myc avian myelocytomatosis viral oncogene lung carcinoma derived homolog	MYCL	Not sig.
221123_x_at, 223216_x_at, 232693_s_at	0.00116002	7.67e-10, 1.05e-08, 0.0017	-6.254186, -5.805627, -3.153032	11.636132, 9.097844, -2.320869	-0.413408	F-box protein 16///zinc finger protein 395	FBXO16///ZNF395	DOWN `adj.P.Val`
219521_at	5.98e-11	1.02e-11	-6.942419	15.84891	-0.413528	beta-1,3-glucuronyltransferase 1	B3GAT1	DOWN `adj.P.Val`
228376_at	0.0154	0.00858	-2.637279	-3.787857	-0.414262	glycoprotein, alpha-galactosyltransferase 1 pseudogene	GGTA1P	DOWN `adj.P.Val`
209797_at, 202857_at, 209796_s_at	0.312733	2.22e-24, 0.0528, 0.822	-10.658163, -1.940525, 0.224718	44.515573, -5.362837, -7.208056	-0.414306	canopy FGF signaling regulator 2	CNPY2	Not sig.
218108_at	5.17e-06	1.62e-06	-4.845228	4.237138	-0.414329	ubiquitin protein ligase E3 component n-recognin 7 (putative)	UBR7	DOWN `adj.P.Val`
213625_at	1.03e-07	2.58e-08	-5.643721	8.222949	-0.414407	zinc finger with KRAB and SCAN domains 4	ZKSCAN4	DOWN `adj.P.Val`
218762_at	4.87e-11	8.21e-12	-6.97515	16.058618	-0.414564	zinc finger protein 574	ZNF574	DOWN `adj.P.Val`
200819_s_at	0.0021	0.000986	-3.311116	-1.820576	-0.414709	ribosomal protein S15	RPS15	DOWN `adj.P.Val`
229138_at, 220315_at	0.0515	9.75e-13, 0.0701	-7.293517, -1.814359	18.141684, -5.597485	-0.414903	poly(ADP-ribose) polymerase family member 11	PARP11	Not sig.
213738_s_at	1.54e-07	3.94e-08	-5.566587	7.813942	-0.414988	ATP synthase, H+ transporting, mitochondrial F1 complex, alpha subunit 1, cardiac muscle	ATP5A1	DOWN `adj.P.Val`
227984_at, 219136_s_at, 242533_at, 219135_s_at, 46142_at	0.00256545	3.95e-51, 3.6e-37, 2.32e-06, 0.00306, 0.00352	-16.610344, -13.671759, 4.770466, 2.973447, -2.929989	105.462141, 73.630455, 3.892476, -2.860475, -2.986443	-0.415017	lipase maturation factor 1	LMF1	DOWN `adj.P.Val`
206873_at	2.97e-14	3.52e-15	-8.085528	23.654991	-0.415465	carbonic anhydrase 6	CA6	DOWN `adj.P.Val`
212787_at, 214659_x_at, 214713_at	0.145	2.37e-12, 3.51e-09, 0.361	-7.16253, -5.996387, -0.913669	17.275186, 10.156906, -6.817548	-0.415683	YLP motif containing 1	YLPM1	Not sig.
213223_at, 200003_s_at	4.075e-05	8.69e-13, 3.02e-05	-7.310527, -4.204444	18.25517, 1.44533	-0.415691	microRNA 6805///ribosomal protein L28	MIR6805///RPL28	DOWN `adj.P.Val`
207328_at	0.0024	0.00114	-3.270429	-1.951594	-0.415724	arachidonate 15-lipoxygenase	ALOX15	DOWN `adj.P.Val`
220175_s_at, 229804_x_at, 226193_x_at	0.00507267	2.8e-22, 6.06e-06, 0.00841	-10.112066, -4.565538, 2.644135	39.740829, 2.97324, -3.770026	-0.415747	COBW domain containing 7///COBW domain containing 6///COBW domain containing 3///COBW domain containing 5///COBW domain containing 2///COBW domain containing 1	CBWD7///CBWD6///CBWD3///CBWD5///CBWD2///CBWD1	DOWN `adj.P.Val`
219495_s_at, 230065_at	0.000690001	5.67e-10, 0.000625	-6.304353, -3.438775	11.930329, -1.399373	-0.415798	zinc finger protein 180	ZNF180	DOWN `adj.P.Val`
203119_at	1.96e-07	5.1e-08	-5.51935	7.565972	-0.415873	coiled-coil domain containing 86	CCDC86	DOWN `adj.P.Val`
220558_x_at, 233467_s_at	1.29665e-05	1.76e-07, 8.69e-06	-5.286664, -4.486796	6.372377, 2.630026	-0.415876	tetraspanin 32	TSPAN32	DOWN `adj.P.Val`
202184_s_at, 233421_s_at	0.00053	1.87e-23, 0.000471	-10.419827, 3.516677	42.410447, -1.134825	-0.416039	nucleoporin 133	NUP133	DOWN `adj.P.Val`
226368_at, 226372_at, 219634_at	0.151333	4.47e-09, 1.89e-08, 0.38	-5.954633, -5.700217, 0.878408	9.9225, 8.525725, -6.848992	-0.41629	carbohydrate (chondroitin 4) sulfotransferase 11	CHST11	Not sig.
243166_at, 218989_x_at, 232432_s_at, 220181_x_at	0.01721	8.49e-12, 1.34e-08, 0.00106, 0.043	-6.970049, -5.761702, -3.291741, -2.027856	16.025879, 8.858303, -1.883162, -5.191299	-0.416506	solute carrier family 30 member 5	SLC30A5	DOWN `adj.P.Val`
222579_at, 222578_s_at, 218289_s_at	0.01263	2.68e-09, 0.00289, 0.0192	-6.04296, -2.991398, -2.347633	10.420076, -2.807915, -4.499766	-0.416517	ubiquitin like modifier activating enzyme 5	UBA5	DOWN `adj.P.Val`
236668_at	4.73e-05	1.69e-05	-4.337947	1.996485	-0.416612	uncharacterized LOC101926967	LOC101926967	DOWN `adj.P.Val`
218715_at, 241025_at	0.461	3.26e-30, 0.901	-12.087489, 0.124926	57.784497, -7.225441	-0.416879	UTP6, small subunit processome component	UTP6	Not sig.
203034_s_at, 223707_at	2.04548e-06	1.87e-10, 1.26e-06	-6.485377, -4.896778	13.008926, 4.477667	-0.416894	small nucleolar RNA, H/ACA box 3A///ribosomal protein L27a	SNORA3A///RPL27A	DOWN `adj.P.Val`
223493_at, 233366_at, 220550_at	0.0325333	8.09e-20, 2.27e-17, 0.0658	-9.445841, -8.747307, -1.842896	34.15779, 28.607869, -5.545774	-0.416903	F-box protein 4	FBXO4	DOWN `adj.P.Val`
241933_at, 218949_s_at, 218948_at, 233089_at	0.00315991	2.79e-06, 0.000426, 0.000427, 0.00576	-4.731625, -3.543545, -3.542697, -2.771151	3.715376, -1.042264, -1.045194, -3.431514	-0.416984	glutaminyl-tRNA synthase (glutamine-hydrolyzing)-like 1	QRSL1	DOWN `adj.P.Val`
243887_at, 224971_at, 243801_x_at, 224173_s_at, 223996_s_at	0.01558	2.97e-22, 3.43e-21, 1.1e-16, 0.000732, 0.0499	-10.105473, -9.821621, -8.544987, 3.394993, 1.964594	39.684252, 37.273253, 27.061347, -1.545555, -5.316304	-0.417101	mitochondrial ribosomal protein L30	MRPL30	DOWN `adj.P.Val`
212215_at, 243542_at, 212217_at, 212216_at	0.241011	9.6e-25, 4.68e-07, 1.46e-05, 0.952	-10.750893, -5.095913, -4.37121, -0.060334	45.343332, 5.4288, 2.136323, -7.231403	-0.417185	prolyl endopeptidase-like	PREPL	Not sig.
219641_at	5.71e-07	1.58e-07	-5.307397	6.476836	-0.417234	de-etiolated homolog 1 (Arabidopsis)	DET1	DOWN `adj.P.Val`
212978_at, 212976_at, 242038_at	0.0903333	4.53e-14, 5.16e-13, 0.209	-7.733562, -7.386529, 1.257696	21.147679, 18.76492, -6.446087	-0.41724	leucine rich repeat containing 8 family member B	LRRC8B	Not sig.
220720_x_at	2.24e-05	7.62e-06	-4.515652	2.755152	-0.417253	mitotic spindle organizing protein 2B	MZT2B	DOWN `adj.P.Val`
223777_at	0.0056	0.00284	-2.9973	-2.79057	-0.417544	DEAD/H-box helicase 11 like 2	DDX11L2	DOWN `adj.P.Val`
225469_at, 231640_at	9.91e-07	6.38e-08, 5.11e-07	-5.477859, -5.078525	7.349734, 5.344364	-0.418023	LYR motif containing 5	LYRM5	DOWN `adj.P.Val`
228160_at, 215283_at, 243426_at, 226235_at	0.0163308	2.24e-19, 1.91e-12, 0.00036, 0.0415	-9.322543, -7.194032, -3.588865, -2.043329	33.155015, 17.482379, -0.884607, -5.16013	-0.418085	long intergenic non-protein coding RNA 667	LINC00667	DOWN `adj.P.Val`
213908_at, 222367_at, 244105_at	0.000713567	2.45e-12, 7.01e-06, 0.000994	-7.157022, -4.53398, -3.308646	17.239042, 2.835019, -1.828575	-0.418148	WAS protein homolog associated with actin, golgi membranes and microtubules pseudogene 2///WAS protein homolog associated with actin, golgi membranes and microtubules pseudogene 3	WHAMMP2///WHAMMP3	DOWN `adj.P.Val`
235026_at	1.36e-08	3.06e-09	-6.01995	10.28983	-0.418199	chromosome 12 open reading frame 66	C12orf66	DOWN `adj.P.Val`
229035_s_at, 221219_s_at, 232171_x_at, 237900_at, 234738_s_at	0.00289256	1.85e-19, 5.37e-19, 1.9e-05, 0.000215, 0.00764	-9.345989, -9.215551, -4.311038, 3.724206, -2.676583	33.344945, 32.292784, 1.884093, -0.402395, -3.685021	-0.418333	kelch domain containing 4	KLHDC4	DOWN `adj.P.Val`
225159_s_at, 238761_at, 205994_at, 206919_at, 230549_at, 214831_at	0.166	1.23e-29, 7.34e-24, 5.46e-11, 0.0973, 0.156, 0.583	-11.95074, -10.524898, 6.681882, 1.660613, -1.421996, 0.549769	56.469907, 43.334495, 14.209644, -5.862339, -6.227376, -7.082651	-0.418411	ELK4, ETS transcription factor	ELK4	Not sig.
232670_at	2.89e-08	6.78e-09	-5.882205	9.519336	-0.41857	uncharacterized LOC149401	LOC149401	DOWN `adj.P.Val`
228157_at, 229765_at, 200828_s_at, 244153_at, 231848_x_at, 238772_at, 239937_at, 200829_x_at	0.082077	7.8e-24, 1.37e-19, 3e-10, 3.4e-07, 6.83e-06, 0.000164, 0.0166, 0.559	-10.518152, -9.382299, 6.40864, -5.158373, -4.539566, -3.793962, -2.402624, -0.584635	43.274977, 33.639792, 12.548459, 5.73428, 2.859418, -0.14721, -4.37084, -7.062954	-0.418588	zinc finger protein 207	ZNF207	Not sig.
208249_s_at, 237346_at	0.00945	3.52e-11, 0.0107	-6.750949, -2.56096	14.63898, -3.983295	-0.418648	TDP-glucose 4,6-dehydratase	TGDS	DOWN `adj.P.Val`
239328_at, 225763_at	0.323	1.87e-13, 0.579	-7.532638, -0.555433	19.757142, -7.079533	-0.418666	RCSD domain containing 1	RCSD1	Not sig.
200062_s_at	2.54e-08	5.92e-09	-5.905962	9.651093	-0.418691	ribosomal protein L30	RPL30	DOWN `adj.P.Val`
201307_at, 230071_at, 214293_at, 201308_s_at	0.0067073	1.05e-13, 5.43e-06, 4.27e-05, 0.0156	-7.615064, -4.589496, -4.123292, -2.424936	20.323958, 3.078771, 1.11823, -4.317695	-0.418698	septin 11	SEPT11	DOWN `adj.P.Val`
218735_s_at, 235697_at, 244466_at	0.213667	4.07e-24, 3.38e-13, 0.573	-10.590663, -7.447587, 0.563663	43.916087, 19.177609, -7.074946	-0.418878	zinc finger protein 544	ZNF544	Not sig.
238536_at, 232182_at	5.45e-05	4.39e-06, 3.59e-05	-4.635378, -4.164382	3.282307, 1.283099	-0.419003	uncharacterized LOC286272	LOC286272	DOWN `adj.P.Val`
209950_s_at	1.68e-06	4.91e-07	-5.086303	5.382101	-0.41919	villin like	VILL	DOWN `adj.P.Val`
241904_at	5.91e-15	6.49e-16	-8.311869	25.31448	-0.419193	uncharacterized LOC101930071///LIPE antisense RNA 1	LOC101930071///LIPE-AS1	DOWN `adj.P.Val`
244763_at, 219822_at, 242996_at	0.0170333	3.26e-13, 1.17e-09, 0.0321	-7.453018, -6.183288, -2.148396	19.214456, 11.223867, -4.942307	-0.419409	mitochondrial translational release factor 1	MTRF1	DOWN `adj.P.Val`
220275_at	1.36e-12	1.92e-13	-7.528778	19.730722	-0.419448	CUB and zona pellucida like domains 1	CUZD1	DOWN `adj.P.Val`
215412_x_at	1.13e-08	2.52e-09	-6.053272	10.478588	-0.419561	PMS1 homolog 2, mismatch repair system component pseudogene 8	PMS2P8	DOWN `adj.P.Val`
220255_at	1.83e-11	2.95e-12	-7.129474	17.058597	-0.41974	Fanconi anemia complementation group E	FANCE	DOWN `adj.P.Val`
207892_at	2.72e-11	4.47e-12	-7.067279	16.653365	-0.419942	CD40 ligand	CD40LG	DOWN `adj.P.Val`
209724_s_at, 208199_s_at	0.259	1.99e-17, 0.444	-8.764491, -0.766668	28.740508, -6.940481	-0.420024	zinc finger and BTB domain containing 14	ZBTB14	Not sig.
226265_at, 229982_at, 219705_at, 244563_at	0.229257	6.41e-12, 9.32e-06, 0.293, 0.481	-7.012867, -4.471473, -1.053148, -0.704739	16.301306, 2.563884, -6.681078, -6.985845	-0.420195	glutamine and serine rich 1	QSER1	Not sig.
202832_at, 237565_at	0.249	1.34e-20, 0.423	-9.660723, 0.801555	35.9285, -6.913248	-0.420199	GRIP and coiled-coil domain containing 2	GCC2	Not sig.
214177_s_at, 214176_s_at, 207838_x_at, 212259_s_at	0.15481	2.92e-29, 8.98e-25, 9.57e-05, 0.55	-11.861517, -10.75816, 3.928179, -0.597882	55.617105, 45.408406, 0.356461, -7.055152	-0.420206	PBX homeobox interacting protein 1	PBXIP1	Not sig.
201876_at, 210830_s_at, 242700_at	0.127721	2.95e-13, 6.35e-05, 0.312	-7.467267, -4.028365, -1.011809	19.311227, 0.743247, -6.723537	-0.420573	paraoxonase 2	PON2	Not sig.
213321_at, 210653_s_at	1.2785e-10	2.18e-12, 4.42e-11	-7.174671, -6.71513	17.354949, 14.415847	-0.420779	branched chain keto acid dehydrogenase E1 subunit beta	BCKDHB	DOWN `adj.P.Val`
204105_s_at, 216959_x_at	0.469	8.91e-31, 0.92	-12.220014, 0.10002	59.067037, -7.228232	-0.420785	neuronal cell adhesion molecule	NRCAM	Not sig.
203616_at, 234907_x_at, 234352_x_at	0.204667	3.81e-19, 0.106, 0.391	-9.257671, -1.617962, -0.857809	32.631332, -5.931699, -6.86679	-0.421072	DNA polymerase beta	POLB	Not sig.
223244_s_at	2.18e-05	7.41e-06	-4.521769	2.781776	-0.421079	NADH:ubiquinone oxidoreductase subunit A12	NDUFA12	DOWN `adj.P.Val`
200006_at	8.47e-10	1.64e-10	-6.506865	13.138719	-0.421098	Parkinsonism associated deglycase	PARK7	DOWN `adj.P.Val`
224687_at, 224682_at, 243181_at	0.0330162	1.63e-19, 1.74e-05, 0.0669	-9.360818, -4.33106, -1.835441	33.465261, 1.967656, -5.559362	-0.421147	ankyrin repeat and IBR domain containing 1	ANKIB1	DOWN `adj.P.Val`
235687_at	6.17e-20	3.71e-21	-9.812292	37.194844	-0.421181	zinc finger protein 626	ZNF626	DOWN `adj.P.Val`
226927_at, 226943_at	2.8526e-07	3.04e-10, 1.57e-07	-6.406628, -5.30808	12.536452, 6.480284	-0.421238	chromosome 12 open reading frame 73	C12orf73	DOWN `adj.P.Val`
225591_at	9.78e-09	2.16e-09	-6.079831	10.629697	-0.42153	F-box protein 25	FBXO25	DOWN `adj.P.Val`
235597_s_at	6.47e-07	1.8e-07	-5.282245	6.35016	-0.421695	RANBP2-like and GRIP domain containing 2///RANBP2-like and GRIP domain containing 1	RGPD2///RGPD1	DOWN `adj.P.Val`
219550_at	1.46e-13	1.86e-14	-7.857893	22.02308	-0.421905	roundabout guidance receptor 3	ROBO3	DOWN `adj.P.Val`
227020_at, 229060_at	0.1105	2.82e-13, 0.166	-7.473802, -1.387086	19.355657, -6.276076	-0.421946	yippee like 2	YPEL2	Not sig.
242201_at	9.7e-05	3.64e-05	-4.160948	1.269263	-0.422243	PMS1 homolog 2, mismatch repair system component pseudogene 5	PMS2P5	DOWN `adj.P.Val`
212956_at, 212960_at, 237091_at	0.316867	2.39e-13, 0.0359, 0.866	-7.497909, 2.1025, -0.169166	19.519845, -5.03878, -7.218958	-0.422293	TBC1 domain family member 9	TBC1D9	Not sig.
214086_s_at, 204752_x_at, 215773_x_at	0.000846667	1.51e-14, 0.000498, 0.00065	-7.88627, -3.501287, -3.427946	22.224458, -1.187539, -1.435698	-0.42232	poly(ADP-ribose) polymerase 2	PARP2	DOWN `adj.P.Val`
209623_at, 209624_s_at	0.1245	2.45e-18, 0.189	-9.028002, 1.313585	30.799368, -6.374681	-0.422345	methylcrotonoyl-CoA carboxylase 2	MCCC2	Not sig.
222607_s_at, 214194_at, 236560_at, 218362_s_at, 234660_s_at	0.0918642	8.9e-11, 1.89e-10, 2.81e-10, 0.000131, 0.385	-6.604574, -6.483562, -6.419399, -3.850069, -0.869013	13.733576, 12.997982, 12.612734, 0.061316, -6.857161	-0.422382	DIS3 homolog, exosome endoribonuclease and 3'-5' exoribonuclease	DIS3	Not sig.
204481_at	2.23e-17	1.85e-18	-9.063233	31.078141	-0.422387	bromodomain and PHD finger containing 1	BRPF1	DOWN `adj.P.Val`
227837_at	6.24e-11	1.07e-11	-6.935359	15.803783	-0.422586	uncharacterized LOC105373849	LOC105373849	DOWN `adj.P.Val`
226863_at	1.3e-10	2.29e-11	-6.817442	15.055894	-0.422704	family with sequence similarity 110 member C	FAM110C	DOWN `adj.P.Val`
228686_at, 230685_at, 244769_at, 235628_x_at	0.000632642	1.62e-20, 1.74e-11, 1.56e-07, 0.0012	-9.638162, -6.859776, -5.308885, -3.254179	35.741221, 15.323139, 6.48435, -2.003487	-0.422984	uncharacterized LOC101929964///long intergenic non-protein coding RNA 1184	LOC101929964///LINC01184	DOWN `adj.P.Val`
201103_x_at	3.81e-11	6.35e-12	-7.014177	16.309753	-0.423005	neuroblastoma breakpoint family member 20///neuroblastoma breakpoint family member 10///neuroblastoma breakpoint family member 8///neuroblastoma breakpoint family member 9///neuroblastoma breakpoint family member 15///neuroblastoma breakpoint family member 11///neuroblastoma breakpoint family member 12///neuroblastoma breakpoint family member 14	NBPF20///NBPF10///NBPF8///NBPF9///NBPF15///NBPF11///NBPF12///NBPF14	DOWN `adj.P.Val`
204862_s_at	3.99e-05	1.41e-05	-4.378456	2.166921	-0.423219	NME/NM23 nucleoside diphosphate kinase 3	NME3	DOWN `adj.P.Val`
201381_x_at, 211761_s_at, 201382_at, 210691_s_at	0.000650071	3.45e-08, 3.77e-08, 0.000578, 0.000598	-5.591109, -5.574711, -3.460765, -3.451364	7.943425, 7.856786, -1.325273, -1.357008	-0.423247	calcyclin binding protein	CACYBP	DOWN `adj.P.Val`
218325_s_at, 222595_s_at, 213213_at, 227335_at	0.0765	6.86e-32, 1.06e-09, 1.52e-09, 0.24	-12.479481, -6.19972, -6.139015, 1.175006	61.601957, 11.319051, 10.968521, -6.54607	-0.423262	death inducer-obliterator 1	DIDO1	Not sig.
224704_at, 243834_at, 224705_s_at, 233836_at, 234734_s_at	0.183921	1.04e-22, 7.96e-11, 1.88e-06, 0.000731, 0.895	-10.225973, -6.622232, -4.813999, -3.395559, 0.131516	40.722396, 13.841898, 4.092566, -1.543676, -7.224599	-0.423478	trinucleotide repeat containing 6A	TNRC6A	Not sig.
218343_s_at, 222604_at	0.000168	2.81e-05, 0.000105	-4.221648, -3.90634	1.515445, 0.273374	-0.423665	general transcription factor IIIC subunit 3	GTF3C3	DOWN `adj.P.Val`
225889_at, 235184_at	0.00128	9.04e-13, 0.00122	-7.304714, -3.25037	18.216369, -2.015613	-0.423668	AE binding protein 2	AEBP2	DOWN `adj.P.Val`
239407_at	6.33e-11	1.08e-11	-6.933131	15.789553	-0.423678	PAXBP1 antisense RNA 1	PAXBP1-AS1	DOWN `adj.P.Val`
226336_at, 201293_x_at, 211378_x_at, 212661_x_at, 211978_x_at, 217602_at	0.053	6.44e-18, 5.37e-10, 6.59e-10, 1.68e-08, 2.34e-08, 0.251	-8.906939, -6.313124, -6.27939, -5.720949, -5.661457, -1.148858	29.847713, 11.981972, 11.783677, 8.637506, 8.317707, -6.576279	-0.423695	peptidyl-prolyl cis-trans isomerase A pseudogene///peptidylprolyl isomerase A	LOC101060363///PPIA	Not sig.
218997_at, 231041_at	0.004365	7.08e-27, 0.00461	-11.283798, -2.844196	50.191969, -3.229835	-0.423745	RNA polymerase I subunit E	POLR1E	DOWN `adj.P.Val`
227810_at	7.28e-07	2.04e-07	-5.258167	6.229402	-0.423874	zinc finger protein 558	ZNF558	DOWN `adj.P.Val`
212247_at, 222382_x_at	0.021	4.28e-13, 0.0258	-7.413509, -2.235049	18.946934, -4.754572	-0.423893	nucleoporin 205	NUP205	DOWN `adj.P.Val`
218314_s_at, 222588_s_at, 230724_s_at	0.119335	5.55e-17, 1.36e-06, 0.288	-8.632945, -4.881693, -1.063794	27.730249, 4.407037, -6.66987	-0.423918	chromosome 11 open reading frame 57	C11orf57	Not sig.
212642_s_at, 212641_at, 243254_at	0.0783907	4.39e-24, 6.72e-05, 0.178	-10.582292, -4.014682, 1.349354	43.841925, 0.689877, -6.327363	-0.423924	human immunodeficiency virus type I enhancer binding protein 2	HIVEP2	Not sig.
205483_s_at	0.144	0.102	-1.636375	-5.901975	-0.423927	ISG15 ubiquitin-like modifier	ISG15	Not sig.
213915_at	0.0355	0.0214	-2.306172	-4.595034	-0.424082	natural killer cell granule protein 7	NKG7	DOWN `adj.P.Val`
222416_at, 217791_s_at	0.02825	3.09e-14, 0.0358	-7.787224, 2.103568	21.524115, -5.036558	-0.424213	aldehyde dehydrogenase 18 family member A1	ALDH18A1	DOWN `adj.P.Val`
229664_at, 226048_at, 226046_at, 210477_x_at, 210671_x_at	0.0483406	3.35e-30, 7.58e-11, 9.42e-07, 0.0249, 0.149	-12.084861, -6.62995, -4.955893, 2.247925, -1.445689	57.759147, 13.88932, 4.756382, -4.726055, -6.193638	-0.424364	mitogen-activated protein kinase 8	MAPK8	DOWN `adj.P.Val`
244422_at	2.68e-05	9.25e-06	-4.473119	2.570975	-0.424376	uncharacterized LOC101928370	LOC101928370	DOWN `adj.P.Val`
200012_x_at, 216479_at	0.000186	7.08e-16, 0.000153	-8.300226, -3.810439	25.228233, -0.086274	-0.424385	ribosomal protein L21 pseudogene 28///small nucleolar RNA, H/ACA box 27///small nucleolar RNA, C/D box 102///ribosomal protein L21	RPL21P28///SNORA27///SNORD102///RPL21	DOWN `adj.P.Val`
232323_s_at, 224849_at, 224852_at, 232646_at, 218972_at, 244416_at	0.001387	6.16e-26, 5.37e-16, 1.14e-11, 1.31e-05, 0.000267, 0.00399	-11.051035, -8.336954, -6.925248, -4.396374, -3.667133, 2.890079	48.055244, 25.500634, 15.739227, 2.24278, -0.607822, -3.100543	-0.424531	tetratricopeptide repeat domain 17	TTC17	DOWN `adj.P.Val`
229075_at, 242251_at, 241546_at	0.038	3.99e-17, 7.63e-16, 0.0785	-8.675364, -8.290268, -1.762736	28.054735, 25.154541, -5.689001	-0.424553	spermatogenesis associated 5	SPATA5	DOWN `adj.P.Val`
222101_s_at, 218892_at	0.2575	9.14e-19, 0.441	-9.150274, 0.770355	31.770378, -6.93766	-0.424668	dachsous cadherin-related 1	DCHS1	Not sig.
233919_s_at, 232341_x_at, 209818_s_at, 209819_at	0.184	7.07e-29, 2.01e-20, 5.04e-10, 0.678	-11.769703, -9.612343, -6.32365, -0.415021	54.743628, 35.527296, 12.04404, -7.147404	-0.424985	hyaluronan binding protein 4	HABP4	Not sig.
214742_at	1.34e-17	1.09e-18	-9.128915	31.600049	-0.425375	centrosomal protein 131	CEP131	DOWN `adj.P.Val`
236465_at	2.34e-10	4.26e-11	-6.720853	14.451433	-0.425515	ring finger protein 175	RNF175	DOWN `adj.P.Val`
219598_s_at, 240214_at	0.349	1.84e-19, 0.636	-9.346708, -0.472895	33.350776, -7.121807	-0.425672	RWD domain containing 1	RWDD1	Not sig.
230169_at, 235653_s_at, 227813_at, 235218_x_at	0.06626	1.77e-12, 8.25e-09, 0.000461, 0.203	-7.205933, -5.847722, -3.522423, -1.275587	17.56085, 9.32893, -1.115085, -6.423565	-0.425709	THAP domain containing 6	THAP6	Not sig.
223219_s_at	5.61e-09	1.21e-09	-6.178513	11.19625	-0.425827	CCR4-NOT transcription complex subunit 10	CNOT10	DOWN `adj.P.Val`
243696_at, 204075_s_at, 204074_s_at	6.63e-05	4e-21, 8.57e-06, 6.79e-05	-9.803347, -4.489987, -4.012297	37.119718, 2.643823, 0.680594	-0.425874	centrosomal protein 104	CEP104	DOWN `adj.P.Val`
228091_at, 226662_at, 222708_s_at, 218666_s_at, 226655_at	0.091734	1.95e-20, 8.86e-12, 1.14e-11, 0.00179, 0.381	-9.616351, -6.963593, -6.925219, 3.13661, 0.876742	35.560478, 15.984472, 15.739042, -2.371485, -6.850447	-0.426141	syntaxin 17	STX17	Not sig.
204979_s_at	8.14e-16	8.15e-17	-8.583388	27.35273	-0.426173	SH3 domain binding glutamate rich protein	SH3BGR	DOWN `adj.P.Val`
235303_at, 240166_x_at	0.00474	1.48e-25, 0.00504	-10.956023, -2.815218	47.191423, -3.310455	-0.426468	tRNA methyltransferase 10B	TRMT10B	DOWN `adj.P.Val`
208676_s_at, 214794_at	7.233e-06	4.28e-08, 4.74e-06	-5.551399, -4.618595	7.734008, 3.207639	-0.426485	proliferation-associated 2G4	PA2G4	DOWN `adj.P.Val`
218309_at, 229163_at, 228302_x_at	0.0619333	1.19e-37, 0.0569, 0.068	-13.777898, -1.907425, -1.828116	74.729524, -5.425904, -5.572657	-0.426751	calcium/calmodulin dependent protein kinase II inhibitor 1	CAMK2N1	Not sig.
204547_at, 236211_at, 217597_x_at	0.00766667	1.83e-28, 0.00534, 0.00709	-11.670392, -2.795868, -2.701964	53.803557, -3.363842, -3.617828	-0.427098	RAB40B, member RAS oncogene family	RAB40B	DOWN `adj.P.Val`
237033_at	1.97e-08	4.54e-09	-5.951929	9.907372	-0.427499	family with sequence similarity 159 member A	FAM159A	DOWN `adj.P.Val`
203333_at	8.03e-05	2.98e-05	-4.207952	1.459604	-0.427597	kinesin associated protein 3	KIFAP3	DOWN `adj.P.Val`
228357_at, 226376_at	6.6265e-06	1.23e-07, 4.22e-06	-5.353942, -4.643628	6.7127, 3.319103	-0.427884	unkempt family zinc finger	UNK	DOWN `adj.P.Val`
235826_at	3.13e-22	1.41e-23	-10.451866	42.691537	-0.428034	uncharacterized LOC101928954	LOC101928954	DOWN `adj.P.Val`
226196_s_at, 226195_at	1.3665e-10	3.45e-12, 4.6e-11	-7.105929, -6.708879	16.904839, 14.377012	-0.428329	intraflagellar transport 43	IFT43	DOWN `adj.P.Val`
225328_at, 241762_at, 241763_s_at, 225803_at, 225345_s_at, 232729_at, 225801_at	0.102484	9.43e-25, 1.41e-10, 1.12e-08, 7.55e-08, 6.45e-06, 0.00217, 0.653	-10.752786, -6.530696, -5.793691, -5.446265, -4.552059, -3.07907, 0.450236	45.360277, 13.283096, 9.032592, 7.186061, 2.914096, -2.546816, -7.132226	-0.42839	F-box protein 32	FBXO32	Not sig.
239434_at, 214124_x_at, 205587_at, 205588_s_at	0.000146	1.71e-26, 3.72e-22, 7.12e-06, 0.000239	-11.189031, -10.079631, 4.530461, -3.696262	49.318532, 39.462746, 2.819663, -0.503354	-0.428392	FGFR1 oncogene partner	FGFR1OP	DOWN `adj.P.Val`
209889_at	2.93e-08	6.88e-09	-5.879716	9.505559	-0.428428	SEC31 homolog B, COPII coat complex component	SEC31B	DOWN `adj.P.Val`
212400_at, 228428_at	0.068	3.28e-15, 0.0958	-8.094825, 1.668185	23.722442, -5.849839	-0.428664	family with sequence similarity 102 member A	FAM102A	Not sig.
228303_at, 219956_at	6.32e-06	6.34e-07, 3.41e-06	-5.035582, -4.689017	5.136963, 3.52264	-0.42873	polypeptide N-acetylgalactosaminyltransferase 6	GALNT6	DOWN `adj.P.Val`
208940_at, 208939_at, 208941_s_at	0.0540012	1.41e-25, 1.13e-06, 0.117	-10.960973, -4.919402, 1.57006	47.236301, 4.583973, -6.007466	-0.428762	selenophosphate synthetase 1	SEPHS1	Not sig.
219112_at, 230078_at, 239438_at	8.40001e-11	5.88e-18, 1.61e-17, 4.61e-11	-8.918478, -8.791018, 6.708372	29.937999, 28.945658, 14.373863	-0.428837	Rap guanine nucleotide exchange factor 6	RAPGEF6	DOWN `adj.P.Val`
230880_at	2.28e-09	4.66e-10	-6.336507	12.11997	-0.429119	KIAA1652 protein	KIAA1652	DOWN `adj.P.Val`
215987_at, 203097_s_at, 203096_s_at, 215992_s_at, 238176_at	0.03926	3.07e-10, 1.36e-08, 3.83e-08, 0.0308, 0.104	-6.405154, -5.759483, -5.571973, -2.165011, -1.62669	12.527653, 8.846241, 7.842341, -4.906876, -5.91765	-0.429161	Rap guanine nucleotide exchange factor 2	RAPGEF2	DOWN `adj.P.Val`
219163_at, 241089_at	0.04685	2.48e-19, 0.0629	-9.310152, -1.8636	33.054779, -5.50776	-0.429162	zinc finger protein 562	ZNF562	DOWN `adj.P.Val`
226502_at, 233912_x_at	8.95e-05	6.51e-13, 7.03e-05	-7.352674, -4.00384	18.537315, 0.647712	-0.429281	ELMO domain containing 2	ELMOD2	DOWN `adj.P.Val`
212042_x_at, 200717_x_at, 239493_at	0.000273667	3.67e-16, 7.53e-15, 0.000358	-8.386987, -7.981878, -3.589805	25.873235, 22.907279, -0.881317	-0.429674	ribosomal protein L7	RPL7	DOWN `adj.P.Val`
223160_s_at, 220369_at, 220368_s_at	0.0325749	4.18e-25, 8.49e-06, 0.066	-10.842385, -4.491889, -1.842093	46.164742, 2.652053, -5.547241	-0.430181	protein phosphatase 4 regulatory subunit 3A	PPP4R3A	DOWN `adj.P.Val`
213612_x_at	1.14e-12	1.6e-13	-7.555204	19.911821	-0.430233	neuroblastoma breakpoint family member 20///neuroblastoma breakpoint family member 10///neuroblastoma breakpoint family member 8///neuroblastoma breakpoint family member 9///neuroblastoma breakpoint family member 15///neuroblastoma breakpoint family member 12///neuroblastoma breakpoint family member 14	NBPF20///NBPF10///NBPF8///NBPF9///NBPF15///NBPF12///NBPF14	DOWN `adj.P.Val`
227968_at	4.01e-08	9.58e-09	-5.821334	9.183897	-0.430486	Parkinson disease 7 domain containing 1	PDDC1	DOWN `adj.P.Val`
215022_x_at	8.79e-08	2.19e-08	-5.673934	8.38453	-0.430499	zinc finger protein 33B	ZNF33B	DOWN `adj.P.Val`
204366_s_at, 212429_s_at, 210620_s_at	0.0783333	5.99e-29, 2.01e-20, 0.177	-11.786917, -9.61234, 1.350535	54.907073, 35.527268, -6.325778	-0.431025	general transcription factor IIIC subunit 2	GTF3C2	Not sig.
205288_at, 210441_at, 210742_at, 210743_s_at, 210440_s_at	2.02016e-05	9.88e-35, 2.2e-16, 1.18e-12, 1.73e-09, 3.81e-05	-13.128521, 8.454335, -7.265093, -6.1171, 4.150158	68.07547, 26.377554, 17.952545, 10.842726, 1.225853	-0.431065	cell division cycle 14A	CDC14A	DOWN `adj.P.Val`
222478_at, 240086_at	0.431	2.2e-18, 0.827	-9.041423, 0.218695	30.905469, -7.209386	-0.431073	vacuolar protein sorting 36 homolog	VPS36	Not sig.
230741_at, 207091_at	0.001965	1.6e-10, 0.00193	-6.510702, 3.11431	13.16193, -2.439809	-0.431204	purinergic receptor P2X 7	P2RX7	DOWN `adj.P.Val`
212929_s_at, 214946_x_at, 212370_x_at	2.52e-06	7.88e-25, 5.57e-13, 2.42e-06	-10.772544, -7.375356, -4.761474	45.537296, 18.689712, 3.851358	-0.431287	uncharacterized LOC101930591///family with sequence similarity 21 member A///family with sequence similarity 21 member C	LOC101930591///FAM21A///FAM21C	DOWN `adj.P.Val`
219346_at	8.67e-13	1.2e-13	-7.595829	20.191233	-0.431499	leucine rich repeat and fibronectin type III domain containing 3	LRFN3	DOWN `adj.P.Val`
239775_at	4.69e-06	1.46e-06	-4.866651	4.336812	-0.431682	uncharacterized LOC101927609	LOC101927609	DOWN `adj.P.Val`
212119_at, 212117_at, 212122_at, 212120_at, 214449_s_at	0.198805	1.21e-18, 2.7e-09, 5.28e-09, 8.7e-06, 0.992	-9.11517, -6.04169, -5.925972, -4.486528, 0.010651	31.490597, 10.412876, 9.762437, 2.628863, -7.233161	-0.431892	ras homolog family member Q	RHOQ	Not sig.
226866_at, 235645_at, 235216_at	0.3378	3.81e-21, 0.0493, 0.92	-9.80914, -1.969819, -0.100574	37.168362, -5.306127, -7.228177	-0.43191	establishment of sister chromatid cohesion N-acetyltransferase 1	ESCO1	Not sig.
222603_at, 218342_s_at	0.293	2.07e-14, 0.515	-7.842382, -0.651901	21.91325, -7.021535	-0.431979	endoplasmic reticulum metallopeptidase 1	ERMP1	Not sig.
208891_at, 208892_s_at, 208893_s_at	0.0081246	1.93e-07, 2.69e-05, 0.0141	-5.268169, -4.231389, -2.46235	6.279504, 1.555265, -4.227497	-0.432006	dual specificity phosphatase 6	DUSP6	DOWN `adj.P.Val`
203988_s_at	0.00094	0.000414	-3.551103	-1.016104	-0.432164	fucosyltransferase 8	FUT8	DOWN `adj.P.Val`
217969_at	0.000134	5.13e-05	-4.079714	0.945062	-0.432641	VPS51, GARP complex subunit	VPS51	DOWN `adj.P.Val`
218411_s_at	2.89e-05	1e-05	-4.455395	2.494712	-0.432706	MAP3K12 binding inhibitory protein 1	MBIP	DOWN `adj.P.Val`
228806_at, 206419_at	0.2295	9.33e-30, 0.384	-11.979422, 0.870302	56.744884, -6.856045	-0.433316	RAR related orphan receptor C	RORC	Not sig.
243552_at, 226797_at, 207115_x_at	0.0029619	5.72e-07, 1.15e-06, 0.0047	-5.056102, -4.915272, -2.837971	5.235869, 4.564531, -3.247224	-0.433317	mbt domain containing 1	MBTD1	DOWN `adj.P.Val`
244046_at, 218601_at	0.000237	1.09e-11, 0.000198	-6.932521, -3.744457	15.785658, -0.328775	-0.433366	upregulator of cell proliferation	URGCP	DOWN `adj.P.Val`
226740_x_at	1.6e-13	2.05e-14	-7.844129	21.925607	-0.433424	neuroblastoma breakpoint family member 26///neuroblastoma breakpoint family member 10///neuroblastoma breakpoint family member 14	NBPF26///NBPF10///NBPF14	DOWN `adj.P.Val`
203263_s_at, 203264_s_at	6.5002e-08	6.01e-13, 3.31e-08	-7.36427, -5.598654	18.615178, 7.983365	-0.433454	Cdc42 guanine nucleotide exchange factor 9	ARHGEF9	DOWN `adj.P.Val`
213251_at, 213859_x_at, 202303_x_at	0.0216	1.31e-19, 0.000832, 0.0404	-9.387257, -3.359217, -2.054379	33.680113, -1.66367, -5.137727	-0.433468	SWI/SNF related, matrix associated, actin dependent regulator of chromatin, subfamily a, member 5	SMARCA5	DOWN `adj.P.Val`
200843_s_at, 200842_s_at, 200841_s_at	6.03333e-06	6.39e-23, 4.58e-20, 6.09e-06	-10.280997, -9.514127, 4.564543	41.199302, 34.717333, 2.968868	-0.433519	glutamyl-prolyl-tRNA synthetase	EPRS	DOWN `adj.P.Val`
218649_x_at	1.42e-06	4.11e-07	-5.121462	5.553345	-0.433555	nuclear export mediator factor	NEMF	DOWN `adj.P.Val`
222700_at, 237968_at	0.4675	1.62e-15, 0.917	-8.189768, 0.104728	24.414736, -7.227752	-0.433856	atlastin GTPase 2	ATL2	Not sig.
218856_at, 214581_x_at	1.09e-07	8.26e-18, 5.71e-08	-8.875669, -5.498499	29.603491, 7.457117	-0.433903	TNF receptor superfamily member 21	TNFRSF21	DOWN `adj.P.Val`
212508_at	2.4e-07	6.3e-08	-5.480173	7.361752	-0.434517	modulator of apoptosis 1	MOAP1	DOWN `adj.P.Val`
201241_at	1.08e-06	3.07e-07	-5.17852	5.833543	-0.434621	DEAD/H-box helicase 1	DDX1	DOWN `adj.P.Val`
242294_at, 225100_at, 225099_at	0.000733334	1.54e-10, 2.06e-10, 0.00104	-6.516554, -6.470022, -3.297012	13.19736, 12.916406, -1.866171	-0.434777	F-box protein 45	FBXO45	DOWN `adj.P.Val`
239146_at, 208925_at	0.01795	2.21e-12, 0.0217	-7.172516, -2.302005	17.340784, -4.604516	-0.434854	claudin domain containing 1	CLDND1	DOWN `adj.P.Val`
205256_at	1.44e-16	1.31e-17	-8.816966	29.146787	-0.43492	zinc finger and BTB domain containing 39	ZBTB39	DOWN `adj.P.Val`
202892_at, 223651_x_at	0.03135	3.91e-17, 0.0402	-8.67785, 2.056612	28.073791, -5.133185	-0.43507	cell division cycle 23	CDC23	DOWN `adj.P.Val`
201997_s_at, 201996_s_at	0.00775	4.46e-12, 0.00861	-7.067628, -2.635969	16.655635, -3.791259	-0.435844	spen family transcriptional repressor	SPEN	DOWN `adj.P.Val`
203367_at	6.8e-12	1.04e-12	-7.283529	18.075153	-0.435858	dual specificity phosphatase 14	DUSP14	DOWN `adj.P.Val`
208021_s_at, 209085_x_at, 208133_at	0.000736671	4.52e-20, 3.1e-09, 0.00104	-9.515904, -6.018112, -3.295549	34.731933, 10.279442, -1.870888	-0.435907	replication factor C subunit 1	RFC1	DOWN `adj.P.Val`
203846_at, 236233_at	0.04775	1.18e-18, 0.0643	-9.119086, -1.853593	31.521767, -5.526187	-0.435912	tripartite motif containing 32	TRIM32	DOWN `adj.P.Val`
204593_s_at, 221516_s_at, 204594_s_at, 224319_s_at	0.207756	4.01e-25, 1.37e-08, 8.72e-06, 0.79	-10.846809, -5.757652, -4.486118, 0.26672	46.204582, 8.836294, 2.627091, -7.197772	-0.435951	mitochondrial elongation factor 1	MIEF1	Not sig.
206336_at	0.00485	0.00243	-3.045118	-2.648798	-0.436031	C-X-C motif chemokine ligand 6	CXCL6	DOWN `adj.P.Val`
220147_s_at, 223038_s_at	0.0177	4.25e-14, 0.0213	-7.742495, -2.308322	21.210199, -4.590135	-0.436238	family with sequence similarity 60 member A	FAM60A	DOWN `adj.P.Val`
235208_at	8.43e-07	2.37e-07	-5.228622	6.081915	-0.43633	coiled-coil domain containing 112	CCDC112	DOWN `adj.P.Val`
209390_at	1.28e-13	1.62e-14	-7.876788	22.157105	-0.436368	tuberous sclerosis 1	TSC1	DOWN `adj.P.Val`
207106_s_at, 217184_s_at	0.385	9.15e-19, 0.718	-9.150039, -0.361294	31.768504, -7.168181	-0.436439	leukocyte receptor tyrosine kinase	LTK	Not sig.
207843_x_at, 215726_s_at, 209366_x_at, 217021_at	0.22375	1.75e-09, 1.23e-08, 7.36e-08, 0.867	-6.115483, -5.777283, -5.451051, -0.16771	10.833455, 8.943087, 7.210801, -7.219202	-0.436497	cytochrome b5 type A	CYB5A	Not sig.
212608_s_at, 211973_at, 212605_s_at, 211976_at	0.230317	1.45e-12, 8.16e-10, 0.000108, 0.899	-7.234894, -6.243714, -3.897394, -0.126966	17.75226, 11.574979, 0.239465, -7.225185	-0.436609	nudix hydrolase 3	NUDT3	Not sig.
207987_s_at, 235540_at	1.745e-07	2.78e-21, 9.36e-08	-9.845979, -5.406109	37.478224, 6.979271	-0.436639	gonadotropin releasing hormone 1	GNRH1	DOWN `adj.P.Val`
235365_at	9.16e-21	4.97e-22	-10.046228	39.177012	-0.43701	deafness, autosomal recessive 59	DFNB59	DOWN `adj.P.Val`
218524_at	1.31e-06	3.77e-07	-5.138197	5.635231	-0.437059	E4F transcription factor 1	E4F1	DOWN `adj.P.Val`
211942_x_at	0.00847	0.00446	-2.854806	-3.200118	-0.437138	ribosomal protein L13a pseudogene 5///ribosomal protein L13a pseudogene 6///small nucleolar RNA, C/D box 32A///small nucleolar RNA, C/D box 33///small nucleolar RNA, C/D box 34///small nucleolar RNA, C/D box 35A///ribosomal protein L13a	RPL13AP5///RPL13AP6///SNORD32A///SNORD33///SNORD34///SNORD35A///RPL13A	DOWN `adj.P.Val`
222912_at, 228444_at, 222756_s_at, 43511_s_at, 221861_at, 218832_x_at, 49111_at	0.000647399	1.44e-19, 1.49e-11, 2.64e-08, 4.93e-07, 0.000537, 0.000638, 0.000891	-9.376374, -6.88443, -5.640166, -5.085505, -3.480779, 3.433189, -3.33973	33.591623, 15.479423, 8.203985, 5.378224, -1.257437, -1.418124, -1.727498	-0.437202	arrestin beta 1	ARRB1	DOWN `adj.P.Val`
232165_at, 232164_s_at, 234552_at, 234555_at, 208156_x_at	0.0524068	1.16e-11, 7.47e-10, 0.000181, 0.0228, 0.168	-6.922563, -6.258491, 3.76819, -2.28247, 1.381118	15.722094, 11.661295, -0.242016, -4.648745, -6.284282	-0.437283	epiplakin 1	EPPK1	Not sig.
205081_at	0.0138	0.00759	-2.678998	-3.678655	-0.437346	cysteine rich protein 1	CRIP1	DOWN `adj.P.Val`
213031_s_at	7.21e-15	8.01e-16	-8.283886	25.107347	-0.437361	WD repeat domain 73	WDR73	DOWN `adj.P.Val`
227382_at, 201634_s_at, 238554_at, 201633_s_at	0.0950002	6.84e-15, 9.22e-11, 2.57e-07, 0.308	-7.994942, -6.598815, -5.213456, -1.01955	23.001091, 13.698301, 6.006504, -6.715715	-0.437489	cytochrome b5 type B	CYB5B	Not sig.
50374_at, 221797_at	6.55e-08	1.38e-15, 3.34e-08	-8.211761, -5.597313	24.576023, 7.976262	-0.4375	oxidoreductase like domain containing 1	OXLD1	DOWN `adj.P.Val`
218312_s_at, 217593_at, 232866_at	0.261667	1.59e-10, 5.69e-07, 0.735	-6.512029, -5.057157, 0.338197	13.169961, 5.240962, -7.17623	-0.437563	zinc finger and SCAN domain containing 18	ZSCAN18	Not sig.
238706_at, 225761_at	0.4625	1.7e-11, 0.905	-6.863811, -0.119914	15.348683, -7.226052	-0.437767	poly(A) RNA polymerase D4, non-canonical	PAPD4	Not sig.
227601_at, 241689_at, 235552_at, 236060_at	0.0355	1.34e-16, 1.59e-11, 2.25e-08, 0.101	-8.518727, -6.873945, -5.668597, -1.644165	26.862679, 15.412904, 8.35593, -5.889298	-0.437795	methyltransferase like 14	METTL14	DOWN `adj.P.Val`
213264_at, 229467_at, 213517_at, 213263_s_at, 237813_at, 204031_s_at	0.0104517	3.45e-29, 4.37e-14, 1.09e-09, 5.48e-09, 0.00402, 0.0348	-11.844224, -7.738452, -6.194969, -5.919225, 2.88758, -2.115746	55.452267, 21.181893, 11.291508, 9.724858, -3.107635, -5.011148	-0.437799	poly(rC) binding protein 2	PCBP2	DOWN `adj.P.Val`
238078_at, 218703_at	3.47186e-05	8.85e-09, 2.55e-05	-5.835323, -4.244091	9.260713, 1.607317	-0.438005	SEC22 homolog A, vesicle trafficking protein	SEC22A	DOWN `adj.P.Val`
227822_at	7.8e-05	2.89e-05	-4.21525	1.48934	-0.438125	zinc finger protein 605	ZNF605	DOWN `adj.P.Val`
207474_at, 209481_at	0.0700001	6.29e-08, 0.0988	-5.480533, -1.653316	7.363626, -5.874331	-0.438197	SNF related kinase	SNRK	Not sig.
226474_at	4.54e-06	1.41e-06	-4.873695	4.369674	-0.438221	NLR family CARD domain containing 5	NLRC5	DOWN `adj.P.Val`
225153_at, 225158_at, 225161_at, 232295_at, 220903_at, 232296_s_at	0.147192	6.48e-17, 6.35e-09, 7.8e-07, 0.00238, 0.0522, 0.752	-8.612876, -5.893748, -4.993933, -3.051486, 1.945184, 0.316277	27.577166, 9.583299, 4.937362, -2.629754, -5.353873, -7.183377	-0.438256	G elongation factor mitochondrial 1	GFM1	Not sig.
201947_s_at, 201946_s_at	0.265	1.16e-17, 0.456	-8.832328, 0.745659	29.266082, -6.956297	-0.438402	chaperonin containing TCP1 subunit 2	CCT2	Not sig.
225625_at	1.63e-12	2.33e-13	-7.501432	19.543879	-0.438493	alkB homolog 2, alpha-ketoglutarate dependent dioxygenase	ALKBH2	DOWN `adj.P.Val`
217804_s_at, 208931_s_at, 217805_at, 208930_s_at, 211375_s_at	0.00052882	1.83e-11, 3.14e-07, 0.000178, 0.000208, 0.00079	-6.852374, -5.1742, -3.771695, -3.732597, -3.373599	15.276312, 5.812231, -0.229156, -0.371937, -1.616333	-0.439056	interleukin enhancer binding factor 3	ILF3	DOWN `adj.P.Val`
229589_x_at, 222761_at, 233255_s_at, 229478_x_at	2.727e-06	1.49e-23, 6.97e-16, 1.39e-07, 3.41e-06	-10.445606, -8.30237, -5.330889, -4.689221	42.636569, 25.244103, 6.595649, 3.523561	-0.43914	basic, immunoglobulin-like variable motif containing	BIVM	DOWN `adj.P.Val`
229269_x_at, 223226_x_at, 229270_x_at	0.162667	1.52e-12, 4.37e-12, 0.413	-7.228322, -7.070518, 0.818851	17.70877, 16.674398, -6.899299	-0.439593	single stranded DNA binding protein 4	SSBP4	Not sig.
227303_at	2e-11	3.24e-12	-7.115657	16.968318	-0.439704	ankyrin repeat and sterile alpha motif domain containing 3	ANKS3	DOWN `adj.P.Val`
219431_at	3.8e-13	5.06e-14	-7.718044	21.039216	-0.439768	Rho GTPase activating protein 10	ARHGAP10	DOWN `adj.P.Val`
219212_at, 227650_at, 226887_at	0.0141133	5.84e-28, 0.00387, 0.021	-11.548566, -2.900047, -2.313292	52.657162, -3.072188, -4.578793	-0.439818	heat shock protein family A (Hsp70) member 14	HSPA14	DOWN `adj.P.Val`
204061_at	0.000417	0.000173	-3.779549	-0.200305	-0.440069	protein kinase, X-linked	PRKX	DOWN `adj.P.Val`
218495_at	5.42e-07	1.49e-07	-5.317925	6.530023	-0.4403	ubiquitously expressed prefoldin like chaperone	UXT	DOWN `adj.P.Val`
228711_at, 214878_at	0.05	1.91e-18, 0.0681	-9.058907, -1.827888	31.043867, -5.573069	-0.44047	zinc finger protein 761-like///zinc finger protein 37A	LOC101929740///ZNF37A	Not sig.
228171_s_at	1.05e-14	1.18e-15	-8.232641	24.729461	-0.440475	pleckstrin homology and RhoGEF domain containing G4	PLEKHG4	DOWN `adj.P.Val`
219644_at, 239282_at	4.64e-08	4.91e-09, 1.76e-08	-5.938411, -5.71313	9.831824, 8.595306	-0.440624	centrosomal protein 83	CEP83	DOWN `adj.P.Val`
203497_at, 225452_at, 225456_at, 203496_s_at	0.00483802	3.08e-13, 3.11e-07, 0.000101, 0.0108	-7.461392, -5.175876, -3.915542, -2.556896	19.271308, 5.820496, 0.308329, -3.993545	-0.441151	mediator complex subunit 1	MED1	DOWN `adj.P.Val`
235616_at, 244521_at, 243940_at, 238577_s_at, 220213_at, 235815_at	0.105167	1.45e-29, 1.63e-29, 2.29e-26, 4.87e-23, 0.0654, 0.46	-11.933798, -11.922129, -11.157768, -10.311814, -1.845765, -0.739325	56.307671, 56.19602, 49.031441, 41.467173, -5.540532, -6.96098	-0.441174	teashirt zinc finger homeobox 2	TSHZ2	Not sig.
228771_at, 204184_s_at, 204183_s_at	0.0241567	4.48e-14, 0.000288, 0.0467	-7.73516, -3.647611, 1.993023	21.158858, -0.677393, -5.260612	-0.441207	G protein-coupled receptor kinase 3	GRK3	DOWN `adj.P.Val`
205004_at	1.65e-09	3.31e-10	-6.392847	12.454281	-0.44123	NFKB repressing factor	NKRF	DOWN `adj.P.Val`
212655_at, 215427_s_at, 215426_at	0.0986667	2.71e-28, 1.31e-13, 0.231	-11.629411, -7.583135, 1.198785	53.417086, 20.103793, -6.518011	-0.441308	zinc finger CCHC-type containing 14	ZCCHC14	Not sig.
205395_s_at, 211334_at, 242456_at	0.0231104	2.26e-20, 1.09e-05, 0.0449	-9.598477, -4.437015, -2.009936	35.412578, 2.415918, -5.227105	-0.441635	MRE11 homolog A, double strand break repair nuclease	MRE11A	DOWN `adj.P.Val`
221842_s_at, 225916_at, 237844_at, 214741_at	0.06066	7.93e-14, 1.04e-12, 0.00455, 0.176	-7.65471, -7.283807, -2.84801, -1.353642	20.598393, 18.077002, -3.219165, -6.321605	-0.44172	uncharacterized LOC100506639///zinc finger protein 131	LOC100506639///ZNF131	Not sig.
224332_s_at, 230026_at, 230027_s_at	0.328456	1.13e-19, 0.000152, 0.981	-9.405845, -3.813136, -0.023969	33.831438, -0.076274, -7.232931	-0.441903	mitochondrial ribosomal protein L43	MRPL43	Not sig.
212548_s_at, 212546_s_at	4.08e-05	9.91e-16, 3.03e-05	-8.255507, -4.203864	24.897849, 1.442972	-0.442015	FRY like transcription coactivator	FRYL	DOWN `adj.P.Val`
215470_at	0.00825	0.00433	-2.864217	-3.173665	-0.442168	general transcription factor IIH subunit 2B (pseudogene)	GTF2H2B	DOWN `adj.P.Val`
226901_at	9.25e-05	3.46e-05	-4.173001	1.317879	-0.442244	chromosome 17 open reading frame 58	C17orf58	DOWN `adj.P.Val`
228308_at, 219117_s_at, 219118_at	0.33	3.73e-15, 9.93e-08, 0.987	-8.077385, -5.394923, -0.016907	23.595972, 6.921915, -7.233075	-0.442308	FK506 binding protein 11	FKBP11	Not sig.
235264_at, 219484_at	4.3659e-06	2.29e-08, 2.79e-06	-5.665673, -4.731663	8.340271, 3.715547	-0.442344	host cell factor C2	HCFC2	DOWN `adj.P.Val`
230793_at, 219573_at	0.00157857	2.28e-06, 0.00152	-4.774391, -3.184839	3.910451, -2.222108	-0.442404	capping protein regulator and myosin 1 linker 1	CARMIL1	DOWN `adj.P.Val`
244761_at, 230404_at, 236642_at, 239623_at	8.572e-06	3.11e-33, 2.64e-15, 7.65e-08, 1.19e-05	-12.788729, -8.124028, -5.444009, -4.416859	64.663335, 23.934698, 7.174406, 2.329864	-0.442536	chromosome 5 open reading frame 63	C5orf63	DOWN `adj.P.Val`
228620_at, 235813_at, 237105_at, 228714_at	0.040251	7.71e-21, 3.52e-14, 1.22e-06, 0.116	-9.726251, -7.769025, -4.903041, -1.573208	36.474234, 21.396211, 4.507051, -6.002556	-0.442595	uncharacterized LOC101927027	LOC101927027	DOWN `adj.P.Val`
235109_at, 228402_at	2.9376e-08	4.61e-11, 1.42e-08	-6.708621, -5.751007	14.37541, 8.80022	-0.442607	zinc finger BED-type containing 3	ZBED3	DOWN `adj.P.Val`
224140_at	6.24e-10	1.19e-10	-6.558419	13.451625	-0.442626	nasopharyngeal carcinoma, down-regulated 1	NPCDR1	DOWN `adj.P.Val`
228805_at	1.04e-06	2.95e-07	-5.18619	5.871422	-0.4429	SUMO interacting motifs containing 1	SIMC1	DOWN `adj.P.Val`
244889_at	0.00513	0.00258	-3.026419	-2.704497	-0.44294	vitellogenin///uncharacterized LOC388210	LOC400499///LOC388210	DOWN `adj.P.Val`
238504_at	4.01e-07	1.08e-07	-5.378616	6.838492	-0.443089	succinate dehydrogenase complex assembly factor 4	SDHAF4	DOWN `adj.P.Val`
207132_x_at, 210908_s_at	0.000315275	1.74e-06, 0.000267	-4.82986, -3.66705	4.165885, -0.608119	-0.443201	prefoldin subunit 5	PFDN5	DOWN `adj.P.Val`
212453_at	0.000148	5.71e-05	-4.053846	0.843091	-0.443339	KIF1 binding protein	KIF1BP	DOWN `adj.P.Val`
203341_at	4.29e-09	9.08e-10	-6.225953	11.471464	-0.44356	CCAAT/enhancer binding protein zeta	CEBPZ	DOWN `adj.P.Val`
203519_s_at	8.71e-12	1.35e-12	-7.245387	17.821775	-0.443904	UPF2 regulator of nonsense transcripts homolog (yeast)	UPF2	DOWN `adj.P.Val`
226589_at	1.94e-08	4.47e-09	-5.954798	9.923423	-0.44401	transmembrane protein 192	TMEM192	DOWN `adj.P.Val`
212110_at	0.000334	0.000137	-3.839283	0.021002	-0.444053	solute carrier family 39 member 14	SLC39A14	DOWN `adj.P.Val`
218684_at	4.76e-10	8.93e-11	-6.60387	13.729265	-0.444127	leucine rich repeat containing 8 family member D	LRRC8D	DOWN `adj.P.Val`
228320_x_at, 215015_at	1.76e-08	1.23e-31, 8.34e-09	-12.420383, 5.845859	61.021848, 9.318675	-0.445006	BICD family like cargo adaptor 1	BICDL1	DOWN `adj.P.Val`
204243_at	1.98e-08	4.55e-09	-5.951617	9.905624	-0.445024	rearranged L-myc fusion	RLF	DOWN `adj.P.Val`
201031_s_at, 213619_at, 213472_at, 213470_s_at	0.1004	2.81e-35, 4.01e-11, 0.0576, 0.249	-13.251221, -6.730307, 1.902682, -1.155019	69.319643, 14.510268, -5.434855, -6.569223	-0.445244	heterogeneous nuclear ribonucleoprotein H1 (H)	HNRNPH1	Not sig.
228073_at	1.18e-07	2.98e-08	-5.617795	8.084912	-0.445412	N-acetylneuraminic acid phosphatase	NANP	DOWN `adj.P.Val`
204432_at, 228358_at	0.069	5.29e-27, 0.0971	-11.314959, -1.661604	50.480209, -5.860706	-0.445757	SRY-box 12	SOX12	Not sig.
226249_at	0.000155	6e-05	-4.042153	0.797201	-0.446028	sorting nexin family member 30	SNX30	DOWN `adj.P.Val`
231164_at	1.42e-28	2.71e-30	-12.106315	57.966179	-0.446116	ATP binding cassette subfamily A member 17, pseudogene	ABCA17P	DOWN `adj.P.Val`
226754_at	5.51e-21	2.92e-22	-10.107523	39.701839	-0.446159	zinc finger protein 251	ZNF251	DOWN `adj.P.Val`
214144_at, 203664_s_at	0.00142	1.07e-28, 0.00136	-11.726209, -3.217967	54.331313, -2.118227	-0.446354	RNA polymerase II subunit D	POLR2D	DOWN `adj.P.Val`
221685_s_at	9.03e-06	2.92e-06	-4.721832	3.670932	-0.446525	spindle apparatus coiled-coil protein 1	SPDL1	DOWN `adj.P.Val`
224896_s_at, 224908_s_at	0.000116	5.43e-11, 9.27e-05	-6.68259, -3.935952	14.214025, 0.386137	-0.44693	tubulin tyrosine ligase	TTL	DOWN `adj.P.Val`
212296_at	1.97e-05	6.64e-06	-4.545795	2.886663	-0.446942	proteasome 26S subunit, non-ATPase 14	PSMD14	DOWN `adj.P.Val`
212455_at, 214814_at, 240459_at, 228556_at, 239905_at	0.158774	5.75e-22, 3.19e-12, 7.79e-05, 0.000767, 0.744	-10.029242, -7.117701, -3.978579, -3.38206, -0.32729	39.031974, 16.981661, 0.549886, -1.588392, -7.179846	-0.447082	YTH domain containing 1	YTHDC1	Not sig.
205771_s_at, 205772_s_at, 211172_x_at	0.196667	8.42e-23, 1.5e-09, 0.518	-10.249745, 6.141603, -0.646097	40.928215, 10.983403, -7.025286	-0.447211	A-kinase anchoring protein 7	AKAP7	Not sig.
223342_at	4.27e-06	1.32e-06	-4.887351	4.433504	-0.447267	ribonucleotide reductase regulatory TP53 inducible subunit M2B	RRM2B	DOWN `adj.P.Val`
200092_s_at	4.68e-12	7.07e-13	-7.340719	18.457147	-0.447271	ribosomal protein L37	RPL37	DOWN `adj.P.Val`
212170_at, 212168_at	0.0655	5.6e-14, 0.0916	-7.703712, -1.690024	20.939207, -5.813468	-0.447321	RNA binding motif protein 12	RBM12	Not sig.
220235_s_at	0.00281	0.00135	-3.220863	-2.109094	-0.447344	ligand dependent nuclear receptor interacting factor 1	LRIF1	DOWN `adj.P.Val`
230343_at, 237623_at, 201360_at	0.0176503	9.79e-12, 1.83e-05, 0.0333	-6.948396, -4.319903, -2.133364	15.88714, 1.921046, -4.974131	-0.447577	cystatin C	CST3	DOWN `adj.P.Val`
217538_at, 36129_at, 212319_at	9.23354e-06	2.56e-17, 1.16e-10, 9.58e-06	-8.732166, -6.562568, -4.465204	28.491167, 13.4769, 2.536885	-0.447703	small G protein signaling modulator 2	SGSM2	DOWN `adj.P.Val`
217671_at	6.87e-05	2.52e-05	-4.246429	1.616916	-0.447888	Down syndrome encephalopathy related protein 1	DSERG1	DOWN `adj.P.Val`
215780_s_at	0.00225	0.00106	-3.290528	-1.887067	-0.447916	SET-like protein///SET pseudogene 4///SET nuclear proto-oncogene	SETSIP///SETP4///SET	DOWN `adj.P.Val`
222297_x_at, 200022_at, 214335_at	0.0523333	2.41e-16, 7.52e-09, 0.112	-8.442001, -5.863949, 1.590612	26.284952, 9.41841, -5.975236	-0.447933	ribosomal protein L18	RPL18	Not sig.
212591_at, 214943_s_at	0.4805	4.19e-22, 0.948	-10.065778, 0.064768	39.344163, -7.231127	-0.448224	AT-rich interaction domain 4B///RNA binding motif protein 34	ARID4B///RBM34	Not sig.
203593_at, 236257_at	0.452	5.79e-10, 0.878	-6.300907, 0.153088	11.910052, -7.22154	-0.44827	CD2 associated protein	CD2AP	Not sig.
244790_at	1.34e-19	8.51e-21	-9.714574	36.376783	-0.448663	mature T-cell proliferation 1	MTCP1	DOWN `adj.P.Val`
213891_s_at, 212386_at, 203753_at, 212387_at, 212382_at, 228837_at, 222146_s_at, 212385_at	0.0484762	2.07e-09, 2.79e-07, 7.08e-05, 8.22e-05, 0.00331, 0.00533, 0.0114, 0.282	-6.087319, -5.197187, -4.002039, -3.965504, -2.949201, -2.796997, -2.537881, 1.077754	10.672405, 5.925828, 0.640717, 0.499482, -2.930977, -3.360737, -4.041288, -6.655003	-0.448971	transcription factor 4	TCF4	DOWN `adj.P.Val`
231870_s_at, 222497_x_at, 218036_x_at	0.0993333	4.4e-18, 7.03e-11, 0.233	-8.954774, -6.641965, 1.194871	30.222569, 13.963236, -6.522668	-0.449131	NMD3 ribosome export adaptor	NMD3	Not sig.
218351_at	7.29e-07	2.04e-07	-5.257885	6.227994	-0.449269	COMM domain containing 8	COMMD8	DOWN `adj.P.Val`
203230_at	2.51e-09	5.15e-10	-6.320061	12.022867	-0.449473	dishevelled segment polarity protein 1	DVL1	DOWN `adj.P.Val`
226321_at	6.46e-05	2.36e-05	-4.26168	1.67964	-0.449582	LysM domain containing 3	LYSMD3	DOWN `adj.P.Val`
228662_at, 226572_at, 214015_at	0.0115667	5.74e-15, 6.98e-14, 0.0209	-8.018884, -7.672832, 2.316224	23.173348, 20.724226, -4.57209	-0.449607	suppressor of cytokine signaling 7	SOCS7	DOWN `adj.P.Val`
219069_at	2.1e-15	2.2e-16	-8.454032	26.375276	-0.449779	ankyrin repeat domain 49	ANKRD49	DOWN `adj.P.Val`
201838_s_at, 201836_s_at, 201837_s_at	1.92168e-06	4.37e-12, 2.2e-07, 1.55e-06	-7.070671, -5.242974, -4.853868	16.675391, 6.153467, 4.277286	-0.450203	SPT7-like STAGA complex gamma subunit	SUPT7L	DOWN `adj.P.Val`
222816_s_at, 219062_s_at, 232222_at, 224503_s_at	0.116195	4.72e-07, 0.00283, 0.00722, 0.372	-5.093932, -2.99814, -2.696104, -0.893521	5.419165, -2.788099, -3.633395, -6.835666	-0.450294	zinc finger CCHC-type containing 2	ZCCHC2	Not sig.
211951_at, 211949_s_at, 205895_s_at	0.0749333	4.17e-26, 0.0388, 0.118	-11.093082, -2.07066, 1.564271	48.439081, -5.104504, -6.01647	-0.450465	nucleolar and coiled-body phosphoprotein 1	NOLC1	Not sig.
211023_at, 208911_s_at	5.5e-07	1.46e-08, 2.96e-07	-5.746152, -5.185573	8.773886, 5.868376	-0.45051	pyruvate dehydrogenase (lipoamide) beta	PDHB	DOWN `adj.P.Val`
202683_s_at, 202684_s_at	0.3135	1.84e-27, 0.558	-11.427431, -0.586176	51.524787, -7.062055	-0.450579	RNA guanine-7 methyltransferase	RNMT	Not sig.
205839_s_at	1.76e-09	3.53e-10	-6.382029	12.389889	-0.450609	TSPO associated protein 1	TSPOAP1	DOWN `adj.P.Val`
202633_at	4.13e-07	1.12e-07	-5.37253	6.807416	-0.450683	topoisomerase (DNA) II binding protein 1	TOPBP1	DOWN `adj.P.Val`
214060_at, 202591_s_at	3.19501e-05	2.94e-11, 2.34e-05	-6.778905, -4.264174	14.813841, 1.689916	-0.450831	single stranded DNA binding protein 1	SSBP1	DOWN `adj.P.Val`
55616_at, 221811_at	0.001985	9.37e-35, 0.00196	-13.133712, -3.110508	68.127975, -2.451411	-0.450847	post-GPI attachment to proteins 3	PGAP3	DOWN `adj.P.Val`
223418_x_at, 227375_at, 238597_at	0.00418338	3.83e-08, 0.00273, 0.00371	-5.571823, -3.009441, -2.913563	7.841547, -2.754779, -3.033588	-0.450911	ankyrin repeat domain 13C	ANKRD13C	DOWN `adj.P.Val`
205565_s_at, 230234_at	0.01305	7.84e-20, 0.0153	-9.449651, -2.433471	34.188934, -4.297239	-0.451162	frataxin	FXN	DOWN `adj.P.Val`
53720_at, 218429_s_at	0.00155	4.77e-12, 0.0015	-7.057425, -3.190061	16.589437, -2.205802	-0.451271	chromosome 19 open reading frame 66	C19orf66	DOWN `adj.P.Val`
221740_x_at, 224686_x_at, 242432_at	0.00224	5.98e-11, 8.99e-11, 0.00346	-6.66752, -6.602977, 2.935115	14.120841, 13.723794, -2.97168	-0.451337	leucine rich repeat containing 37 member A2	LRRC37A2	DOWN `adj.P.Val`
202754_at, 210714_at	3.245e-05	8.2e-20, 2.37e-05	-9.444231, -4.260333	34.144636, 1.67409	-0.45136	R3H domain containing 1	R3HDM1	DOWN `adj.P.Val`
213893_x_at, 215667_x_at	1.41522e-07	7.36e-12, 7.5e-08	-6.991753, -5.447701	16.165311, 7.193482	-0.451948	PMS1 homolog 2, mismatch repair system component pseudogene 9///PMS1 homolog 2, mismatch repair system component pseudogene 5	PMS2P9///PMS2P5	DOWN `adj.P.Val`
209798_at, 211585_at, 211584_s_at	0.0157333	7.07e-31, 0.0101, 0.0172	-12.243605, 2.579732, -2.388228	59.296211, -3.935744, -4.404873	-0.45206	nuclear protein, coactivator of histone transcription	NPAT	DOWN `adj.P.Val`
221193_s_at, 223803_s_at	0.04545	6.69e-11, 0.0608	-6.649864, -1.878291	14.011894, -5.480529	-0.45225	zinc finger CCHC-type containing 10	ZCCHC10	DOWN `adj.P.Val`
206587_at	1.33e-17	1.07e-18	-9.130215	31.610411	-0.45246	chaperonin containing TCP1 subunit 6B	CCT6B	DOWN `adj.P.Val`
226329_s_at	1.6e-05	5.33e-06	-4.593561	3.096729	-0.452519	microtubule interacting and trafficking domain containing 1	MITD1	DOWN `adj.P.Val`
221503_s_at, 221502_at	0.000165008	3.44e-09, 0.000135	-6.000069, -3.842602	10.177647, 0.033398	-0.452554	karyopherin subunit alpha 3	KPNA3	DOWN `adj.P.Val`
214749_s_at, 215727_x_at	0.04945	6.35e-18, 0.0669	-8.908752, -1.835894	29.861889, -5.558536	-0.452612	armadillo repeat containing, X-linked 6	ARMCX6	DOWN `adj.P.Val`
220252_x_at	7.21e-05	2.66e-05	-4.234548	1.568196	-0.453132	chromosome X open reading frame 21	CXorf21	DOWN `adj.P.Val`
236156_at	0.0198	0.0112	-2.543146	-4.028105	-0.453323	uncharacterized LOC101926887///lipase A, lysosomal acid type	LOC101926887///LIPA	DOWN `adj.P.Val`
202116_at	4.22e-12	6.32e-13	-7.356884	18.565574	-0.453516	double PHD fingers 2	DPF2	DOWN `adj.P.Val`
210970_s_at, 215086_at	0.078	1.68e-12, 0.112	-7.213298, -1.591181	17.609469, -5.974338	-0.453522	inhibitor of Bruton tyrosine kinase	IBTK	Not sig.
238609_at	1.16e-05	3.8e-06	-4.666395	3.420969	-0.45377	family with sequence similarity 200 member A	FAM200A	DOWN `adj.P.Val`
229491_at	1.33e-07	3.39e-08	-5.594101	7.959256	-0.453789	solute carrier family 9 member B2	SLC9B2	DOWN `adj.P.Val`
221688_s_at	0.000174	6.79e-05	-4.012182	0.680145	-0.453914	IMP3, U3 small nucleolar ribonucleoprotein	IMP3	DOWN `adj.P.Val`
225949_at	3.92e-11	6.56e-12	-7.009379	16.278814	-0.45393	microRNA 6845///nuclear receptor binding protein 2	MIR6845///NRBP2	DOWN `adj.P.Val`
209440_at, 208447_s_at	0.325	7.72e-22, 0.583	-9.995215, -0.549393	38.741944, -7.082857	-0.454286	phosphoribosyl pyrophosphate synthetase 1	PRPS1	Not sig.
227577_at	6.24e-06	1.97e-06	-4.803983	4.046379	-0.454873	exocyst complex component 8	EXOC8	DOWN `adj.P.Val`
227450_at	4.83e-07	1.32e-07	-5.341397	6.648943	-0.454901	endoplasmic reticulum protein 27	ERP27	DOWN `adj.P.Val`
224724_at, 233555_s_at	0.3075	1.93e-07, 0.546	-5.268364, 0.604045	6.280482, -7.051464	-0.454983	sulfatase 2	SULF2	Not sig.
218104_at	7.36e-07	2.06e-07	-5.256092	6.219019	-0.455146	testis expressed 10	TEX10	DOWN `adj.P.Val`
225276_at, 240452_at, 234975_at, 217595_at, 201912_s_at, 215438_x_at	0.41445	1.01e-27, 1.35e-22, 0.0112, 0.596, 0.845, 0.908	-11.490946, -10.195524, -2.544286, -0.530545, -0.195921, -0.11552	52.117585, 40.459256, -4.025246, -7.092994, -7.214091, -7.226568	-0.45536	G1 to S phase transition 1	GSPT1	Not sig.
208956_x_at, 208955_at, 209932_s_at	0.0616933	1.44e-12, 0.000975, 0.134	-7.235961, -3.314221, -1.500836	17.759329, -1.810513, -6.112968	-0.455606	deoxyuridine triphosphatase	DUT	Not sig.
209539_at	1.35e-10	2.38e-11	-6.811378	15.017726	-0.45563	Rac/Cdc42 guanine nucleotide exchange factor 6	ARHGEF6	DOWN `adj.P.Val`
230182_at, 231809_x_at	2.86002e-07	6.12e-13, 1.58e-07	-7.361569, -5.30704	18.597028, 6.475034	-0.455649	programmed cell death 7	PDCD7	DOWN `adj.P.Val`
228879_at	7.59e-07	2.13e-07	-5.249813	6.187624	-0.455816	small nucleolar RNA, C/D box 104///small nucleolar RNA, H/ACA box 50C	SNORD104///SNORA50C	DOWN `adj.P.Val`
238909_at, 200872_at	0.00062765	1.24e-05, 0.000548	-4.407702, -3.475048	2.29089, -1.276901	-0.45601	S100 calcium binding protein A10	S100A10	DOWN `adj.P.Val`
213538_at, 214988_s_at, 201086_x_at, 201085_s_at, 226465_s_at	0.000139247	6.9e-26, 4.63e-20, 8.18e-09, 9.76e-06, 0.000287	-11.038596, -9.512857, -5.849322, -4.461222, -3.648143	47.941874, 34.706902, 9.337744, 2.519751, -0.675503	-0.456286	SON DNA binding protein	SON	DOWN `adj.P.Val`
203938_s_at, 203937_s_at	0.254	7.82e-29, 0.434	-11.759145, -0.783352	54.643452, -6.927608	-0.456458	TATA-box binding protein associated factor, RNA polymerase I subunit C	TAF1C	Not sig.
219566_at	1.7e-08	3.88e-09	-5.979164	10.060043	-0.456475	pleckstrin homology and FYVE domain containing 1	PLEKHF1	DOWN `adj.P.Val`
209858_x_at, 213727_x_at, 206764_x_at	7.63333e-05	6.17e-21, 4.59e-14, 9.14e-05	-9.752467, -7.731626, -3.939597	36.693311, 21.134142, 0.400076	-0.45662	metallophosphoesterase 1	MPPE1	DOWN `adj.P.Val`
235927_at, 208775_at, 244012_x_at	0.041	5.11e-18, 4.02e-09, 0.0856	-8.936032, -5.973259, 1.721698	30.075517, 10.026889, -5.759888	-0.457003	exportin 1	XPO1	DOWN `adj.P.Val`
204098_at, 204097_s_at	1.215e-08	1.08e-17, 5.65e-09	-8.842273, -5.914012	29.343392, 9.695848	-0.457471	RNA binding motif protein, X-linked 2	RBMX2	DOWN `adj.P.Val`
218538_s_at, 218536_at, 224101_x_at, 228542_at	0.157125	2.87e-15, 2.07e-13, 0.0111, 0.539	-8.112873, -7.517958, -2.549137, -0.614187	23.853545, 19.656729, -4.013069, -7.045311	-0.457786	MRS2, magnesium transporter	MRS2	Not sig.
219506_at	3.46e-07	9.27e-08	-5.407935	6.988647	-0.458092	chromosome 1 open reading frame 54	C1orf54	DOWN `adj.P.Val`
206550_s_at	5.78e-06	1.82e-06	-4.820929	4.124573	-0.458402	nucleoporin 155	NUP155	DOWN `adj.P.Val`
241233_x_at	2.43e-10	4.43e-11	-6.714717	14.413283	-0.458404	ankyrin repeat domain 20 family member A11, pseudogene	ANKRD20A11P	DOWN `adj.P.Val`
64418_at, 221937_at, 222715_s_at, 232981_s_at, 232387_at	0.0043506	6.91e-33, 6.38e-29, 1.92e-21, 0.000102, 0.0123	-12.709302, -11.780269, -9.889404, 3.913325, 2.510491	63.872978, 54.843939, 37.84454, 0.299898, -4.109451	-0.458486	synergin, gamma	SYNRG	DOWN `adj.P.Val`
202083_s_at, 240036_at, 202084_s_at, 202082_s_at	0.0175475	3.25e-13, 0.000865, 0.00342, 0.0395	-7.453351, -3.348209, -2.939557, -2.063416	19.216717, -1.699771, -2.958866, -5.119317	-0.458762	SEC14 like lipid binding 1	SEC14L1	DOWN `adj.P.Val`
226567_at, 201672_s_at, 201671_x_at	0.174197	1.51e-28, 0.00339, 0.442	-11.690549, -2.941813, -0.769802	53.99396, -2.952349, -6.938084	-0.45877	ubiquitin specific peptidase 14	USP14	Not sig.
239243_at, 213775_x_at	0.0700004	1.98e-07, 0.0991	-5.263572, -1.651724	6.25647, -5.876942	-0.458816	ZNF638 intronic transcript 1///zinc finger protein 638	ZNF638-IT1///ZNF638	Not sig.
223464_at, 233734_s_at	0.04055	1.49e-16, 0.0535	-8.5049, -1.934608	26.758266, -5.374189	-0.458875	oxysterol binding protein like 5	OSBPL5	DOWN `adj.P.Val`
203246_s_at, 210373_at	0.00274	3.9e-25, 0.00278	-10.849885, -3.00426	46.232279, -2.770069	-0.458919	NPR2-like, GATOR1 complex subunit	NPRL2	DOWN `adj.P.Val`
234733_s_at, 242711_x_at, 231971_at	0.223	4.78e-30, 1.84e-17, 0.604	-12.048195, -8.773975, -0.518487	57.405832, 28.813798, -7.099294	-0.45893	Fanconi anemia complementation group M	FANCM	Not sig.
212241_at	7.64e-09	1.67e-09	-6.123727	10.880722	-0.459053	myocardial zonula adherens protein///GRINL1A complex locus 1///RNA polymerase II subunit M	MYZAP///GCOM1///POLR2M	DOWN `adj.P.Val`
223397_s_at, 219031_s_at	8.945e-07	5.45e-08, 4.6e-07	-5.506845, -5.099233	7.500645, 5.44495	-0.459118	NIP7, nucleolar pre-rRNA processing protein	NIP7	DOWN `adj.P.Val`
239839_at	9.07e-17	8.13e-18	-8.877642	29.618882	-0.459265	zinc finger protein 555	ZNF555	DOWN `adj.P.Val`
212716_s_at, 221494_x_at, 210501_x_at, 236605_at	0.0385	1.09e-13, 2.29e-13, 3.61e-13, 0.11	-7.609493, -7.503771, -7.438266, -1.600511	20.285492, 19.559835, 19.114425, -5.959564	-0.45932	eukaryotic translation initiation factor 3 subunit K	EIF3K	DOWN `adj.P.Val`
238593_at, 204922_at	0.1585	6.49e-10, 0.251	-6.281914, 1.1499	11.798481, -6.575088	-0.459326	chromosome 11 open reading frame 80	C11orf80	Not sig.
212693_at, 234854_at	0.068	1.32e-23, 0.0955	-10.459341, 1.669772	42.75721, -5.847211	-0.45934	midasin AAA ATPase 1	MDN1	Not sig.
210073_at	1.09e-10	1.92e-11	-6.845256	15.231321	-0.459375	ST8 alpha-N-acetyl-neuraminide alpha-2,8-sialyltransferase 1	ST8SIA1	DOWN `adj.P.Val`
222785_x_at, 231530_s_at, 231538_at, 218925_s_at	6.54645e-06	1.23e-17, 2.81e-13, 2.13e-08, 9e-06	-8.824984, -7.474183, -5.678525, -4.479184	29.20903, 19.358251, 8.40915, 2.59714	-0.45967	chromosome 11 open reading frame 1	C11orf1	DOWN `adj.P.Val`
202451_at, 202453_s_at, 242656_at	0.0003798	1.82e-15, 1.39e-05, 0.000492	-8.174572, -4.381524, -3.504644	24.303498, 2.179888, -1.176059	-0.460248	general transcription factor IIH subunit 1	GTF2H1	DOWN `adj.P.Val`
238694_at, 207518_at, 238457_at	0.342567	6.48e-34, 0.0202, 0.992	-12.94381, -2.328797, 0.009671	66.214476, -4.543253, -7.233171	-0.460282	diacylglycerol kinase epsilon	DGKE	Not sig.
219664_s_at	2.62e-22	1.17e-23	-10.472988	42.877178	-0.460285	2,4-dienoyl-CoA reductase 2, peroxisomal	DECR2	DOWN `adj.P.Val`
207339_s_at	0.000632	0.000271	-3.663757	-0.619878	-0.460525	lymphotoxin beta	LTB	DOWN `adj.P.Val`
225726_s_at, 225727_at	0.007	6.67e-38, 0.0077	-13.832761, -2.674308	75.29934, -3.691016	-0.460581	pleckstrin homology, MyTH4 and FERM domain containing H1	PLEKHH1	DOWN `adj.P.Val`
205619_s_at	1.53e-08	3.47e-09	-5.998571	10.169209	-0.460661	mesenchyme homeobox 1	MEOX1	DOWN `adj.P.Val`
205510_s_at, 205511_at, 236164_at	0.100341	3.54e-10, 7.94e-06, 0.235	-6.381904, -4.506684, -1.187561	12.38915, 2.716185, -6.531326	-0.460716	uncharacterized protein FLJ10038	FLJ10038	Not sig.
228056_s_at, 228055_at	0.448501	6.1e-07, 0.87	-5.043074, -0.163779	5.173032, -7.219852	-0.460744	napsin B aspartic peptidase, pseudogene	NAPSB	Not sig.
229036_at, 240044_x_at, 230779_at, 238468_at, 213254_at, 228998_at	0.231167	1.54e-19, 2.81e-14, 4.11e-10, 0.0126, 0.473, 0.775	-9.367938, -7.800351, -6.357296, -2.501738, 0.718149, -0.285858	33.523076, 21.61652, 12.24303, -4.131081, -6.976345, -7.192503	-0.460867	trinucleotide repeat containing 6B	TNRC6B	Not sig.
225716_at	0.000108	4.09e-05	-4.133297	1.158233	-0.461016	BRI3 binding protein	BRI3BP	DOWN `adj.P.Val`
210946_at, 209147_s_at	1.87245e-06	2.37e-08, 1.12e-06	-5.659429, -4.921159	8.306858, 4.592248	-0.461151	phospholipid phosphatase 1	PLPP1	DOWN `adj.P.Val`
229447_x_at	1.05e-14	1.18e-15	-8.231753	24.722931	-0.461196	neuroblastoma breakpoint family member 10///neuroblastoma breakpoint family member 8///neuroblastoma breakpoint family member 11	NBPF10///NBPF8///NBPF11	DOWN `adj.P.Val`
205019_s_at	5.3e-09	1.14e-09	-6.188608	11.254664	-0.461431	vasoactive intestinal peptide receptor 1	VIPR1	DOWN `adj.P.Val`
213725_x_at, 232574_at	0.1285	5.27e-12, 0.197	-7.042316, 1.292884	16.491564, -6.40149	-0.461796	xylosyltransferase 1	XYLT1	Not sig.
219590_x_at, 223671_x_at, 224196_x_at, 222360_at, 224060_s_at	5.172e-06	1.05e-20, 8.68e-14, 3.2e-13, 3.93e-07, 8.41e-06	-9.689557, -7.641957, -7.455523, -5.130282, -4.494078	36.168308, 20.509993, 19.231454, 5.596473, 2.66153	-0.461815	diphthamide biosynthesis 5	DPH5	DOWN `adj.P.Val`
213235_at, 213237_at, 229558_at	7.50114e-10	9.51e-21, 4.52e-14, 4.6e-10	-9.701356, -7.733774, -6.338616	36.266583, 21.14916, 12.132436	-0.462087	lysine rich nucleolar protein 1	KNOP1	DOWN `adj.P.Val`
226965_at	5.67e-09	1.22e-09	-6.176723	11.185906	-0.462153	DENN domain containing 6A	DENND6A	DOWN `adj.P.Val`
230489_at, 206485_at	0.104	5.86e-22, 0.155	-10.02715, 1.423729	39.014125, -6.224927	-0.462317	CD5 molecule	CD5	Not sig.
226316_at, 218422_s_at, 220509_at, 229433_at, 227355_at, 215751_at, 222626_at	0.0896643	6.62e-25, 6.39e-24, 4.12e-15, 2.54e-10, 0.000466, 0.0255, 0.514	-10.791814, -10.540426, -8.064082, -6.436038, 3.51946, -2.239193, 0.653311	45.710145, 43.471593, 23.499654, 12.71232, -1.125268, -4.745412, -7.020618	-0.462349	RNA binding motif protein 26	RBM26	Not sig.
214805_at	0.000285	0.000115	-3.882253	0.182242	-0.462354	small nucleolar RNA, C/D box 10///small nucleolar RNA, H/ACA box 48///small nucleolar RNA, H/ACA box 67///eukaryotic translation initiation factor 4A1	SNORD10///SNORA48///SNORA67///EIF4A1	DOWN `adj.P.Val`
228819_at, 227307_at	3.6455e-09	1.94e-11, 1.56e-09	-6.842945, -6.134819	15.21672, 10.944407	-0.462683	tetraspanin 18	TSPAN18	DOWN `adj.P.Val`
204301_at	3.28e-06	9.98e-07	-4.944099	4.70053	-0.462739	kelch repeat and BTB domain containing 11	KBTBD11	DOWN `adj.P.Val`
218027_at	8.85e-05	3.3e-05	-4.183926	1.362062	-0.462964	mitochondrial ribosomal protein L15	MRPL15	DOWN `adj.P.Val`
201013_s_at, 214664_at, 201014_s_at	0.00153339	1.9e-11, 4.63e-08, 0.0023	-6.8464, -5.536953, -3.062065	15.238548, 7.658156, -2.598029	-0.463098	phosphoribosylaminoimidazole carboxylase; phosphoribosylaminoimidazolesuccinocarboxamide synthase	PAICS	DOWN `adj.P.Val`
225244_at	5.91e-13	8.05e-14	-7.652757	20.58485	-0.463263	synaptosome associated protein 47	SNAP47	DOWN `adj.P.Val`
218149_s_at, 222536_s_at, 232694_at	0.261	1.36e-29, 0.271, 0.369	-11.940313, -1.100752, 0.898424	56.370045, -6.630088, -6.831294	-0.463266	zinc finger protein 395	ZNF395	Not sig.
226680_at, 220086_at	0.00795	1.97e-18, 0.00889	-9.055394, 2.625147	31.016045, -3.819301	-0.463296	IKAROS family zinc finger 5	IKZF5	DOWN `adj.P.Val`
220419_s_at, 223167_s_at	7.005e-06	1.34e-06, 3.15e-06	-4.884358, -4.70625	4.419503, 3.600397	-0.463425	ubiquitin specific peptidase 25	USP25	DOWN `adj.P.Val`
241356_at, 229522_at	0.03535	3.43e-38, 0.046	-13.895943, -1.999989	75.956962, -5.246846	-0.463609	short chain dehydrogenase/reductase family 42E, member 1	SDR42E1	DOWN `adj.P.Val`
207057_at, 230003_at, 241866_at, 210807_s_at, 241925_x_at	0.177	4.82e-10, 1.45e-07, 0.156, 0.256, 0.284	-6.331002, -5.323004, -1.420828, -1.138142, -1.073199	12.08744, 6.555716, -6.229024, -6.588464, -6.659874	-0.463622	solute carrier family 16 member 7	SLC16A7	Not sig.
225794_s_at, 225795_at, 227648_at	0.262809	6.63e-32, 0.000178, 0.738	-12.483037, -3.772252, -0.334026	61.63692, -0.227114, -7.177627	-0.463637	single-pass membrane protein with aspartate rich tail 1	SMDT1	Not sig.
225743_at	2.14e-13	2.77e-14	-7.802372	21.630759	-0.46375	RNA pseudouridylate synthase domain containing 3	RPUSD3	DOWN `adj.P.Val`
235557_at	4.26e-07	1.15e-07	-5.366553	6.776928	-0.463875	glycerol-3-phosphate acyltransferase 2, mitochondrial	GPAT2	DOWN `adj.P.Val`
227836_at, 227402_s_at, 238562_at, 238561_s_at	0.38975	1.7e-24, 7.63e-13, 0.64, 0.822	-10.687492, -7.329425, -0.468472, 0.224983	44.77686, 18.38151, -7.123881, -7.207996	-0.464044	UTP23, small subunit processome component	UTP23	Not sig.
221699_s_at	5.32e-09	1.14e-09	-6.187949	11.250846	-0.464182	DEAD-box helicase 50	DDX50	DOWN `adj.P.Val`
220521_s_at, 232612_s_at	0.00184	4.31e-18, 0.0018	-8.95739, -3.135234	30.243116, -2.375714	-0.464278	autophagy related 16 like 1	ATG16L1	DOWN `adj.P.Val`
230235_at, 218163_at	0.2275	2.38e-24, 0.381	-10.650513, -0.876985	44.447507, -6.850234	-0.464468	MCTS1, re-initiation and release factor	MCTS1	Not sig.
204012_s_at, 204013_s_at	0.0144	1.78e-22, 0.0169	-10.163938, -2.394674	40.186869, -4.38966	-0.464734	leucine carboxyl methyltransferase 2	LCMT2	DOWN `adj.P.Val`
228562_at, 219312_s_at, 236105_at, 233899_x_at, 222863_at, 235491_at, 235726_at	0.221846	3.55e-24, 1.15e-13, 5.03e-09, 6.26e-09, 0.0014, 0.697, 0.75	-10.606107, -7.601927, -5.93415, -5.896122, -3.209524, -0.389164, -0.318628	44.053022, 20.233284, 9.808041, 9.596465, -2.144801, -7.157762, -7.182634	-0.46489	zinc finger and BTB domain containing 10	ZBTB10	Not sig.
205671_s_at	0.0019	0.000883	-3.342476	-1.718525	-0.465164	major histocompatibility complex, class II, DO beta	HLA-DOB	DOWN `adj.P.Val`
209620_s_at	3.99e-08	9.53e-09	-5.822332	9.189373	-0.465593	ATP binding cassette subfamily B member 7	ABCB7	DOWN `adj.P.Val`
205104_at	1.18e-12	1.66e-13	-7.549698	19.874044	-0.4656	syntaphilin	SNPH	DOWN `adj.P.Val`
226019_at	2.93e-07	7.78e-08	-5.440778	7.157724	-0.46561	OMA1 zinc metallopeptidase	OMA1	DOWN `adj.P.Val`
225431_x_at, 225421_at, 229495_at	0.153667	2.05e-09, 5.24e-07, 0.387	-6.089019, -5.07321, -0.866483	10.682109, 5.318608, -6.859347	-0.465612	peptidase M20 domain containing 2	PM20D2	Not sig.
201584_s_at	3.61e-05	1.27e-05	-4.402753	2.269859	-0.465865	DEAD-box helicase 39A	DDX39A	DOWN `adj.P.Val`
227109_at, 207786_at, 239181_at	0.227379	4.77e-30, 5.27e-05, 0.619	-12.048481, -4.073194, 0.497927	57.408584, 0.919302, -7.109702	-0.465879	cytochrome P450 family 2 subfamily R member 1	CYP2R1	Not sig.
218183_at, 223960_s_at	1.62e-06	3.47e-17, 9.85e-07	-8.693282, -4.946736	28.192172, 4.71301	-0.466057	cell death inducing p53 target 1	CDIP1	DOWN `adj.P.Val`
203166_at, 210701_at, 236588_at	0.0139334	1.54e-08, 3.12e-08, 0.0257	-5.736934, -5.609613, -2.236363	8.723942, 8.041467, -4.751669	-0.46611	craniofacial development protein 1	CFDP1	DOWN `adj.P.Val`
219351_at	7.46e-08	1.84e-08	-5.704942	8.551169	-0.466251	trafficking protein particle complex 2	TRAPPC2	DOWN `adj.P.Val`
235436_at, 219328_at	0.04325	6.34e-21, 0.0575	-9.749239, -1.903081	36.666316, -5.434103	-0.466442	DEAD-box helicase 31	DDX31	DOWN `adj.P.Val`
228971_at, 200030_s_at	0.0003485	4.17e-15, 0.000301	-8.06239, -3.636106	23.487407, -0.718229	-0.466674	solute carrier family 25 member 3	SLC25A3	DOWN `adj.P.Val`
226839_at	2.81e-18	2.09e-19	-9.330685	33.220932	-0.466757	nuclear receptor 2C2 associated protein	NR2C2AP	DOWN `adj.P.Val`
224860_at, 224879_at	6.3e-06	4.39e-15, 4.15e-06	-8.055374, -4.647077	23.43667, 3.334509	-0.467081	transmembrane protein 261	TMEM261	DOWN `adj.P.Val`
241784_x_at, 228736_at, 243809_at	3.5e-06	3.85e-23, 1.95e-15, 3.42e-06	-10.338606, -8.164754, -4.688698	41.700515, 24.231715, 3.521205	-0.46711	helicase, POLQ-like	HELQ	DOWN `adj.P.Val`
230789_at, 229360_at, 215048_at	0.0393333	2.52e-16, 1.99e-09, 0.0815	-8.43643, -6.094087, -1.745121	26.243164, 10.711051, -5.719631	-0.467123	zinc finger protein 280B	ZNF280B	DOWN `adj.P.Val`
208968_s_at, 208424_s_at, 230838_s_at	0.00101667	7.52e-12, 1.33e-11, 0.00147	-6.988625, -6.901071, -3.195283	16.145193, 15.585187, -2.189469	-0.467541	cytokine induced apoptosis inhibitor 1	CIAPIN1	DOWN `adj.P.Val`
218140_x_at, 227737_at, 222532_at	0.291667	1.65e-19, 1.7e-09, 0.842	-9.359541, -6.120825, -0.199612	33.454891, 10.864081, -7.213364	-0.468124	SRP receptor beta subunit	SRPRB	Not sig.
231166_at, 239533_at, 244509_at	0.000105277	3.98e-11, 8.51e-07, 0.000127	-6.731724, -4.976259, 3.857171	14.519097, 4.853117, 0.087918	-0.468181	G protein-coupled receptor 155	GPR155	DOWN `adj.P.Val`
212424_at, 212422_at	4.67e-07	2.43e-22, 2.64e-07	-10.128551, -5.207795	39.882408, 5.978405	-0.468401	programmed cell death 11	PDCD11	DOWN `adj.P.Val`
218248_at, 229196_at	0.2925	5.21e-25, 0.513	-10.818005, -0.654332	45.945403, -7.019954	-0.468932	family with sequence similarity 111 member A	FAM111A	Not sig.
209412_at, 208184_s_at	0.145	1.36e-24, 0.226	-10.712355, -1.211459	44.998738, -6.502827	-0.46895	trafficking protein particle complex subunit 10-like///trafficking protein particle complex 10	LOC102724200///TRAPPC10	Not sig.
209154_at	2.94e-05	1.02e-05	-4.450607	2.474156	-0.469338	P2RX5-TAX1BP3 readthrough (NMD candidate)///Tax1 binding protein 3	P2RX5-TAX1BP3///TAX1BP3	DOWN `adj.P.Val`
232311_at, 201891_s_at, 216231_s_at	0.362333	2.13e-14, 0.151, 0.853	-7.838547, -1.438096, 0.185537	21.886119, -6.204511, -7.216065	-0.469362	beta-2-microglobulin	B2M	Not sig.
219378_at, 220656_at	1.02e-05	1.83e-18, 6.9e-06	-9.064295, -4.537337	31.086557, 2.849679	-0.469401	N(alpha)-acetyltransferase 16, NatA auxiliary subunit	NAA16	DOWN `adj.P.Val`
235347_at, 228119_at, 214739_at, 229387_at, 240926_at	0.0775082	6.83e-24, 4.52e-18, 0.000229, 0.142, 0.143	-10.532942, -8.951556, -3.707633, -1.471421, -1.467718	43.405497, 30.1973, -0.462358, -6.156371, -6.161773	-0.469447	leucine rich repeats and calponin homology domain containing 3	LRCH3	Not sig.
207492_at, 220742_s_at	1.16845e-07	1.22e-09, 5.96e-08	-6.176117, -5.490295	11.182403, 7.414389	-0.469523	N-glycanase 1	NGLY1	DOWN `adj.P.Val`
217871_s_at	0.00556	0.00282	-2.999582	-2.783852	-0.469523	macrophage migration inhibitory factor (glycosylation-inhibiting factor)	MIF	DOWN `adj.P.Val`
238077_at, 238001_at	0.00173	2.6e-18, 0.00168	-9.020812, 3.155514	30.742581, -2.313195	-0.469609	potassium channel tetramerization domain containing 6	KCTD6	DOWN `adj.P.Val`
212649_at, 212648_at	8.565e-08	8.63e-09, 3.43e-08	-5.83987, -5.592149	9.285713, 7.948928	-0.469875	DEAH-box helicase 29	DHX29	DOWN `adj.P.Val`
218126_at	2.11e-14	2.45e-15	-8.134409	24.010293	-0.470024	regulator of microtubule dynamics 3	RMDN3	DOWN `adj.P.Val`
229952_at, 212821_at, 212823_s_at, 217044_s_at	0.0236125	3.28e-13, 7.97e-13, 0.00287, 0.0592	-7.452216, -7.323174, -2.994334, 1.890391	19.209013, 18.339695, -2.799289, -5.457943	-0.470033	pleckstrin homology and RhoGEF domain containing G3	PLEKHG3	DOWN `adj.P.Val`
218187_s_at, 222551_s_at	0.33	1.28e-26, 0.594	-11.21999, -0.533468	49.603355, -7.091445	-0.47038	chromosome 8 open reading frame 33	C8orf33	Not sig.
241941_at	5.38e-10	1.02e-10	-6.583519	13.604747	-0.470641	uncharacterized LOC105372255	LOC105372255	DOWN `adj.P.Val`
220048_at	1.03e-16	9.29e-18	-8.860831	29.487834	-0.470706	ectodysplasin A receptor	EDAR	DOWN `adj.P.Val`
202078_at	9.75e-09	2.15e-09	-6.080382	10.632837	-0.47075	COP9 signalosome subunit 3	COPS3	DOWN `adj.P.Val`
201572_x_at, 210137_s_at, 201571_s_at	0.000601767	1e-11, 1.24e-05, 0.000819	-6.944721, -4.407723, -3.363528	15.863628, 2.29098, -1.649501	-0.471747	dCMP deaminase	DCTD	DOWN `adj.P.Val`
212333_at, 241832_at	6.00452e-07	1.75e-10, 3.45e-07	-6.495882, -5.155598	13.072331, 5.720637	-0.471769	family with sequence similarity 98 member A	FAM98A	DOWN `adj.P.Val`
210774_s_at	9.05e-11	1.58e-11	-6.875383	15.422022	-0.471956	nuclear receptor coactivator 4	NCOA4	DOWN `adj.P.Val`
243747_at, 228093_at	1.11e-05	8.44e-23, 7.55e-06	-10.249409, -4.517688	40.925308, 2.764012	-0.472192	zinc finger protein 599	ZNF599	DOWN `adj.P.Val`
208672_s_at, 208673_s_at, 235324_at, 232392_at, 237485_at, 202899_s_at	0.12585	8.51e-24, 2.64e-22, 3.15e-08, 3.73e-05, 0.152, 0.477	-10.508436, -10.11886, -5.607596, -4.155286, 1.434509, -0.711595	43.1893, 39.799162, 8.030765, 1.246471, -6.209626, -6.98101	-0.472353	serine and arginine rich splicing factor 3	SRSF3	Not sig.
202016_at	0.0018	0.000832	-3.359127	-1.663966	-0.472479	mesoderm specific transcript	MEST	DOWN `adj.P.Val`
207618_s_at	5.86e-10	1.11e-10	-6.568876	13.515356	-0.47248	BCS1 homolog, ubiquinol-cytochrome c reductase complex chaperone	BCS1L	DOWN `adj.P.Val`
201934_at	1.22e-15	1.24e-16	-8.528435	26.936069	-0.472637	WD repeat domain 82	WDR82	DOWN `adj.P.Val`
201254_x_at, 200081_s_at, 209134_s_at, 211690_at	0.15625	1.31e-16, 8.83e-13, 4.75e-10, 0.557	-8.521639, -7.308132, -6.333495, 0.588045	26.884688, 18.239178, 12.102168, -7.060962	-0.472643	ribosomal protein S6	RPS6	Not sig.
213370_s_at, 239054_at	1.545e-13	4.28e-22, 4.07e-14	-10.063324, -7.7485	39.323171, 21.25226	-0.47272	Scm-like with four mbt domains 1	SFMBT1	DOWN `adj.P.Val`
231899_at	4.36e-05	1.55e-05	-4.357543	2.078748	-0.472795	zinc finger CCCH-type containing 12C	ZC3H12C	DOWN `adj.P.Val`
203989_x_at	0.00134	0.000608	-3.446676	-1.3728	-0.472886	coagulation factor II thrombin receptor	F2R	DOWN `adj.P.Val`
230529_at, 218603_at, 230582_at	0.0413335	2.05e-22, 1.79e-07, 0.0867	-10.14826, -5.283198, -1.715781	40.051888, 6.354951, -5.769972	-0.472944	hdc homolog, cell cycle regulator	HECA	DOWN `adj.P.Val`
219504_s_at, 222893_s_at	1.65e-08	3.59e-15, 7.8e-09	-8.082872, -5.857552	23.635739, 9.383108	-0.473047	RNA polymerase II associated protein 2	RPAP2	DOWN `adj.P.Val`
218233_s_at, 223516_s_at	0.04165	1.13e-19, 0.0551	-9.405902, -1.921847	33.831903, -5.398557	-0.473479	translocase of outer mitochondrial membrane 6///prickle planar cell polarity protein 4	TOMM6///PRICKLE4	DOWN `adj.P.Val`
238456_at	4.81e-07	1.31e-07	-5.342054	6.652283	-0.473771	uncharacterized LOC100289230	LOC100289230	DOWN `adj.P.Val`
235171_at	8.9e-05	3.32e-05	-4.182737	1.357245	-0.47433	uncharacterized LOC100505501	LOC100505501	DOWN `adj.P.Val`
208995_s_at, 208993_s_at, 225902_at, 208994_s_at	6.01369e-06	7.2e-12, 2.84e-09, 3.62e-08, 8.2e-06	-6.995106, -6.032942, -5.582104, -4.499495	16.186888, 10.363315, 7.895818, 2.685	-0.474482	peptidylprolyl isomerase G	PPIG	DOWN `adj.P.Val`
223431_at	4.76e-08	1.15e-08	-5.789743	9.011036	-0.474594	biogenesis of lysosomal organelles complex 1 subunit 4	BLOC1S4	DOWN `adj.P.Val`
206310_at	4.66e-14	5.63e-15	-8.021635	23.193168	-0.474675	serine peptidase inhibitor, Kazal type 2	SPINK2	DOWN `adj.P.Val`
201803_at	2.14e-18	1.57e-19	-9.365907	33.506581	-0.474678	RNA polymerase II subunit B	POLR2B	DOWN `adj.P.Val`
207090_x_at	7.43e-10	1.43e-10	-6.529094	13.273374	-0.474814	ZFP30 zinc finger protein	ZFP30	DOWN `adj.P.Val`
226912_at	3.04e-08	7.16e-09	-5.872708	9.4668	-0.474834	zinc finger DHHC-type containing 23	ZDHHC23	DOWN `adj.P.Val`
213846_at, 201134_x_at, 217491_x_at	5.27351e-07	7.32e-11, 3.32e-10, 4.61e-07	-6.635561, -6.39212, -5.098569	13.923827, 12.449956, 5.441721	-0.475123	cytochrome c oxidase subunit 7C	COX7C	DOWN `adj.P.Val`
220349_s_at, 65635_at	0.065	5.69e-27, 0.091	-11.307147, 1.693056	50.4079, -5.808382	-0.475258	endo-beta-N-acetylglucosaminidase	ENGASE	Not sig.
202657_s_at, 202656_s_at	9.42e-09	8.98e-10, 3.3e-09	-6.227903, -6.007342	11.482817, 10.218647	-0.475301	SERTA domain containing 2	SERTAD2	DOWN `adj.P.Val`
235607_at	3.3e-07	8.83e-08	-5.417038	7.035418	-0.475388	uncharacterized LOC101928963	LOC101928963	DOWN `adj.P.Val`
238005_s_at, 225135_at, 238006_at, 238189_at	0.033264	1.32e-22, 5.49e-11, 2.02e-05, 0.0935	-10.198121, -6.681003, -4.297458, 1.679821	40.481677, 14.204204, 1.827622, -5.830519	-0.475481	SIN3 transcription regulator family member A	SIN3A	DOWN `adj.P.Val`
227319_at, 238523_at, 219453_at	0.0147667	5.65e-23, 5.06e-12, 0.0273	-10.295061, -7.048459, 2.212178	41.321484, 16.531335, -4.804832	-0.475782	kelch like family member 36	KLHL36	DOWN `adj.P.Val`
235278_at	0.00716	0.00371	-2.913101	-3.03491	-0.475876	MACRO domain containing 2	MACROD2	DOWN `adj.P.Val`
235107_at, 37433_at, 238700_at, 243624_at, 214593_at, 214442_s_at	0.071275	3.78e-18, 4.86e-15, 2.26e-09, 0.000758, 0.0699, 0.256	-8.973927, -8.041462, -6.072156, -3.385402, -1.815679, -1.136638	30.373089, 23.336164, 10.585973, -1.577337, -5.595111, -6.590165	-0.476033	protein inhibitor of activated STAT 2	PIAS2	Not sig.
221652_s_at	5.4e-06	1.69e-06	-4.835746	4.193149	-0.476074	asunder, spermatogenesis regulator	ASUN	DOWN `adj.P.Val`
232758_s_at	6.44e-08	1.58e-08	-5.732622	8.700609	-0.476267	uncharacterized LOC101928291	LOC101928291	DOWN `adj.P.Val`
239161_at, 203647_s_at, 203646_at	2.74805e-06	1.7e-09, 6.16e-09, 2.65e-06	-6.120896, -5.899049, -4.742797	10.864484, 9.612708, 3.766178	-0.476489	ferredoxin 1	FDX1	DOWN `adj.P.Val`
203104_at	0.00425	0.0021	-3.088816	-2.517338	-0.476505	colony stimulating factor 1 receptor	CSF1R	DOWN `adj.P.Val`
214785_at, 213686_at, 227987_at, 231585_at, 227988_s_at, 214852_x_at	0.136245	3.35e-16, 2.27e-09, 2.74e-09, 0.000228, 0.00193, 0.768	-8.399124, -6.07102, -6.038882, -3.708664, -3.114017, -0.295244	25.963885, 10.579501, 10.39696, -0.458638, -2.440704, -7.189785	-0.476516	vacuolar protein sorting 13 homolog A	VPS13A	Not sig.
214787_at	0.000394	0.000163	-3.79479	-0.144152	-0.476845	DENN domain containing 4A	DENND4A	DOWN `adj.P.Val`
228240_at, 204066_s_at, 235968_at	0.291333	2.59e-40, 2.46e-27, 0.842	-14.356556, -11.396243, 0.199919	80.796017, 51.234467, -7.213302	-0.47685	ArfGAP with GTPase domain, ankyrin repeat and PH domain 1	AGAP1	Not sig.
228106_at, 219717_at, 239187_at	0.147048	4.5e-12, 5.56e-05, 0.367	-7.066162, -4.060526, 0.902916	16.64612, 0.869367, -6.827267	-0.476862	DDB1 and CUL4 associated factor 16	DCAF16	Not sig.
235080_at, 204576_s_at, 204577_s_at	1.07e-06	1.75e-22, 4.64e-18, 9.74e-07	-10.166047, -8.948167, -4.949139	40.205038, 30.170705, 4.724385	-0.477101	clusterin associated protein 1	CLUAP1	DOWN `adj.P.Val`
231921_at, 220172_at	0.00515	1.56e-12, 0.00551	-7.223847, -2.786139	17.67917, -3.390548	-0.477132	DDB1 and CUL4 associated factor 17	DCAF17	DOWN `adj.P.Val`
214862_x_at, 228906_at	1.225e-05	8.17e-27, 8.4e-06	-11.268437, -4.494217	50.050072, 2.662131	-0.47724	tet methylcytosine dioxygenase 1	TET1	DOWN `adj.P.Val`
227646_at, 232204_at, 233261_at, 229487_at	0.0644753	3.95e-07, 0.0164, 0.0534, 0.107	-5.129134, -2.407556, -1.935441, -1.616493	5.590855, -4.359135, -5.372594, -5.934056	-0.477281	early B-cell factor 1	EBF1	Not sig.
209233_at	6.54e-08	1.6e-08	-5.729952	8.686162	-0.477293	EMG1, N1-specific pseudouridine methyltransferase	EMG1	DOWN `adj.P.Val`
231911_at	3.14e-07	8.37e-08	-5.427144	7.08742	-0.477374	ermin	ERMN	DOWN `adj.P.Val`
227670_at, 242633_x_at, 239204_at	0.228338	7.75e-26, 4.75e-06, 0.621	-11.026083, -4.618309, 0.494406	47.827912, 3.206369, -7.111443	-0.477381	zinc finger protein 75a	ZNF75A	Not sig.
225326_at, 243295_at	0.01005	1.38e-15, 0.0115	-8.210992, -2.536351	24.570376, -4.045117	-0.477618	RNA binding motif protein 27	RBM27	DOWN `adj.P.Val`
214323_s_at, 206958_s_at, 206959_s_at, 217596_at	0.2526	1.17e-22, 5.41e-09, 0.011, 0.988	-10.212626, -5.921672, -2.549573, 0.014836	40.606984, 9.738483, -4.011973, -7.233107	-0.47782	UPF3 regulator of nonsense transcripts homolog A (yeast)	UPF3A	Not sig.
237400_at, 238799_at, 239859_x_at, 213995_at, 206992_s_at, 244670_at, 206993_at	0.127472	1.31e-16, 1.23e-14, 1.79e-10, 3.83e-10, 2.65e-05, 0.00157, 0.859	-8.521778, -7.914582, -6.492876, -6.368851, -4.235427, -3.176841, -0.177544	26.88574, 22.425969, 13.054179, 12.311582, 1.571797, -2.247031, -7.217511	-0.478085	ATP synthase, H+ transporting, mitochondrial Fo complex subunit s (factor B)	ATP5S	Not sig.
241851_x_at	2.04e-10	3.68e-11	-6.743896	14.594968	-0.478375	uncharacterized LOC100130429	LOC100130429	DOWN `adj.P.Val`
232065_x_at	1.82e-05	6.11e-06	-4.563798	2.965594	-0.47838	centromere protein L	CENPL	DOWN `adj.P.Val`
200054_at	5.54e-12	8.42e-13	-7.315005	18.285087	-0.47858	ZPR1 zinc finger	ZPR1	DOWN `adj.P.Val`
225396_at, 239071_at, 237333_at, 210371_s_at, 217301_x_at, 244872_at	0.000561702	2.44e-35, 1.54e-20, 2.6e-09, 6.82e-06, 0.000597, 0.000949	-13.264866, -9.643928, -6.04784, -4.540014, 3.451798, -3.321985	69.458382, 35.789058, 10.447757, 2.861378, -1.355544, -1.785311	-0.4787	RB binding protein 4, chromatin remodeling factor	RBBP4	DOWN `adj.P.Val`
219383_at, 233379_at, 233119_at	0.0656883	7.41e-19, 2.37e-05, 0.145	-9.176116, -4.260765, 1.458726	31.976859, 1.675871, -6.174838	-0.478971	proline rich 5 like	PRR5L	Not sig.
225802_at	9.35e-08	2.33e-08	-5.662374	8.322615	-0.478973	topoisomerase (DNA) I, mitochondrial	TOP1MT	DOWN `adj.P.Val`
242666_at	1.01e-15	1.02e-16	-8.554656	27.134618	-0.479021	PIK3IP1 antisense RNA 1 (head to head)	PIK3IP1-AS1	DOWN `adj.P.Val`
210976_s_at	1.56e-11	2.49e-12	-7.154893	17.22507	-0.479144	phosphofructokinase, muscle	PFKM	DOWN `adj.P.Val`
202760_s_at, 226694_at, 202759_s_at	0.263116	5.67e-06, 0.000604, 0.739	-4.580186, -3.448371, 0.332783	3.037701, -1.367094, -7.17804	-0.479627	PALM2-AKAP2 readthrough///A-kinase anchoring protein 2	PALM2-AKAP2///AKAP2	Not sig.
229829_at	2.15e-12	3.12e-13	-7.459536	19.258704	-0.479858	long intergenic non-protein coding RNA 526	LINC00526	DOWN `adj.P.Val`
228905_at, 214937_x_at, 202174_s_at, 214118_x_at, 209997_x_at, 209996_x_at	0.0536667	5.7e-20, 6.07e-18, 3.89e-17, 4.91e-17, 0.101, 0.131	-9.487853, -8.914568, -8.678495, -8.648661, 1.643239, 1.510896	34.501691, 29.907396, 28.078735, 27.850324, -5.890809, -6.09793	-0.480658	pericentriolar material 1	PCM1	Not sig.
218252_at, 230128_at	0.0001627	4.8e-06, 0.000126	-4.616089, -3.859106	3.196511, 0.095176	-0.480735	cytoskeleton associated protein 2	CKAP2	DOWN `adj.P.Val`
201829_at, 201830_s_at	0.232	6.69e-15, 0.39	-7.99798, -0.860132	23.02293, -6.864804	-0.481163	neuroepithelial cell transforming 1	NET1	Not sig.
226200_at	1.63e-09	3.25e-10	-6.395584	12.470589	-0.481253	valyl-tRNA synthetase 2, mitochondrial	VARS2	DOWN `adj.P.Val`
228002_at	2.25e-14	2.62e-15	-8.125172	23.943019	-0.481296	isopentenyl-diphosphate delta isomerase 2///GTP binding protein 4	IDI2///GTPBP4	DOWN `adj.P.Val`
217771_at	0.000206	8.16e-05	-3.967447	0.506962	-0.481544	golgi membrane protein 1	GOLM1	DOWN `adj.P.Val`
221514_at, 221098_x_at	0.02055	1.28e-23, 0.0252	-10.46264, 2.243991	42.786199, -4.734784	-0.481693	UTP14A small subunit processome component	UTP14A	DOWN `adj.P.Val`
220918_at	1.1e-06	3.14e-07	-5.174197	5.812212	-0.481804	RUNX1 intronic transcript 1	RUNX1-IT1	DOWN `adj.P.Val`
232562_at	9.74e-21	5.3e-22	-10.038797	39.113543	-0.481883	OTU deubiquitinase 7A	OTUD7A	DOWN `adj.P.Val`
225506_at, 225508_at	3.665e-05	4.96e-24, 2.7e-05	-10.568809, -4.230537	43.722543, 1.551779	-0.48189	KIAA1468	KIAA1468	DOWN `adj.P.Val`
244547_at	4.86e-05	1.74e-05	-4.331243	1.968423	-0.482044	uncharacterized serine/threonine-protein kinase SgK494	SGK494	DOWN `adj.P.Val`
211464_x_at, 209790_s_at	6.80466e-05	2.32e-08, 5.23e-05	-5.662923, -4.074823	8.325551, 0.925735	-0.482049	caspase 6	CASP6	DOWN `adj.P.Val`
229813_x_at, 226620_x_at, 218443_s_at	0.0873333	5.04e-21, 1.27e-19, 0.201	-9.776283, -9.390944, 1.280539	36.892703, 33.710109, -6.417276	-0.482253	DAZ associated protein 1	DAZAP1	Not sig.
240239_at	3.78e-11	6.3e-12	-7.01541	16.317712	-0.482377	zinc finger protein 566	ZNF566	DOWN `adj.P.Val`
209567_at	3.36e-09	7.02e-10	-6.268919	11.722314	-0.482433	ribosome biogenesis regulator homolog	RRS1	DOWN `adj.P.Val`
37254_at, 216960_s_at	5.8415e-14	4.13e-16, 1.42e-14	-8.371613, -7.895079	25.758553, 22.287094	-0.48254	zinc finger protein 133	ZNF133	DOWN `adj.P.Val`
228628_at	0.000129	4.94e-05	-4.088612	0.980278	-0.482541	SLIT-ROBO Rho GTPase activating protein 2C	SRGAP2C	DOWN `adj.P.Val`
57739_at, 222070_at	0.000204	7.4e-16, 0.000169	-8.294453, -3.785706	25.185504, -0.177647	-0.482644	DND microRNA-mediated repression inhibitor 1	DND1	DOWN `adj.P.Val`
205554_s_at	9.8e-16	9.9e-17	-8.558157	27.161163	-0.482703	deoxyribonuclease 1 like 3	DNASE1L3	DOWN `adj.P.Val`
236471_at, 204702_s_at	5.25e-10	5.16e-17, 2.05e-10	-8.642288, -6.47045	27.801615, 12.918983	-0.483094	nuclear factor, erythroid 2 like 3	NFE2L3	DOWN `adj.P.Val`
209058_at, 209059_s_at	0.166	1.99e-26, 0.264	-11.172676, -1.11817	49.168276, -6.61087	-0.483207	endothelial differentiation related factor 1	EDF1	Not sig.
218956_s_at, 222796_at	1.9e-05	1.09e-18, 1.34e-05	-9.128318, -4.390389	31.595292, 2.21741	-0.484063	ATP5J2-PTCD1 readthrough///pentatricopeptide repeat domain 1	ATP5J2-PTCD1///PTCD1	DOWN `adj.P.Val`
203740_at	5.38e-10	1.02e-10	-6.583452	13.604334	-0.484133	M-phase phosphoprotein 6	MPHOSPH6	DOWN `adj.P.Val`
221274_s_at	2.22e-17	1.84e-18	-9.063787	31.082535	-0.484171	lectin, mannose binding 2 like	LMAN2L	DOWN `adj.P.Val`
207153_s_at	2.38e-09	4.89e-10	-6.328698	12.073835	-0.484251	glomulin, FKBP associated protein	GLMN	DOWN `adj.P.Val`
226745_at, 228391_at, 235719_at, 229959_at	0.01595	5.76e-22, 2.82e-15, 5.82e-14, 0.041	-10.029151, -8.115407, -7.698318, 2.047948	39.031201, 23.871973, 20.9016, -5.150779	-0.484316	cytochrome P450 family 4 subfamily V member 2	CYP4V2	DOWN `adj.P.Val`
203150_at	1.22e-18	8.7e-20	-9.437077	34.08619	-0.484356	Rab9 effector protein with kelch motifs	RABEPK	DOWN `adj.P.Val`
227809_at, 241372_at	0.017	2.64e-24, 0.0204	-10.638918, -2.325157	44.344392, -4.551617	-0.484424	zinc finger CCCH-type containing 6	ZC3H6	DOWN `adj.P.Val`
212158_at, 212157_at, 212154_at	0.000732	6.65e-14, 8.58e-05, 0.000924	-7.679585, -3.954997, -3.329448	20.771179, 0.459092, -1.761033	-0.484487	syndecan 2	SDC2	DOWN `adj.P.Val`
212123_at, 212121_at	0.000585	2.17e-24, 0.000522	-10.660519, -3.488555	44.536546, -1.230979	-0.484594	tectonic family member 3	TCTN3	DOWN `adj.P.Val`
238440_at, 239683_at, 240462_at	0.00203333	1.65e-38, 1.22e-12, 0.00312	-13.965466, -7.261136, -2.968125	76.682344, 17.92626, -2.875998	-0.485001	citrate lyase beta like	CLYBL	DOWN `adj.P.Val`
205811_at	7.48e-12	1.15e-12	-7.268909	17.977901	-0.485095	DNA polymerase gamma 2, accessory subunit	POLG2	DOWN `adj.P.Val`
218929_at	1.81e-07	4.69e-08	-5.534857	7.647165	-0.485107	CDKN2A interacting protein	CDKN2AIP	DOWN `adj.P.Val`
228515_at	2.78e-12	4.07e-13	-7.420768	18.995995	-0.485109	uncharacterized LOC90784///RNA polymerase I subunit A	LOC90784///POLR1A	DOWN `adj.P.Val`
235289_at, 235296_at, 220198_s_at	0.000840039	7.39e-23, 2.94e-08, 0.0012	-10.264557, -5.620098, -3.255439	41.056629, 8.097149, -1.99947	-0.485389	eukaryotic translation initiation factor 5A2	EIF5A2	DOWN `adj.P.Val`
232568_at	1.01e-12	1.41e-13	-7.57358	20.038055	-0.485411	uncharacterized MGC24103	MGC24103	DOWN `adj.P.Val`
207688_s_at, 207687_at	0.3225	2.3e-14, 0.578	-7.828241, -0.556332	21.813269, -7.079036	-0.485551	inhibin beta C subunit	INHBC	Not sig.
212491_s_at, 205545_x_at, 212490_at	0.000280333	4.76e-22, 7.21e-19, 0.000368	-10.051069, -9.179428, -3.582682	39.218381, 32.003352, -0.90623	-0.486053	DnaJ heat shock protein family (Hsp40) member C8	DNAJC8	DOWN `adj.P.Val`
232551_at	5.55e-06	1.74e-06	-4.829818	4.16569	-0.486111	solute carrier family 26 member 6	SLC26A6	DOWN `adj.P.Val`
224763_at, 224766_at, 224767_at	0.166413	2.44e-20, 0.0021, 0.421	-9.589607, -3.089521, -0.80588	35.339257, -2.515203, -6.909788	-0.486112	uncharacterized LOC100506548///ribosomal protein L37	LOC100506548///RPL37	Not sig.
212048_s_at, 238760_at	1.955e-05	2.19e-13, 1.38e-05	-7.510091, -4.383265	19.602984, 2.18725	-0.48642	tyrosyl-tRNA synthetase	YARS	DOWN `adj.P.Val`
226607_at, 225825_at	1.80425e-07	8.11e-10, 9.59e-08	-6.244786, -5.401599	11.581232, 6.956136	-0.486656	chromosome 20 open reading frame 194	C20orf194	DOWN `adj.P.Val`
202673_at	3.34e-12	4.96e-13	-7.39233	18.804007	-0.486868	dolichyl-phosphate mannosyltransferase subunit 1, catalytic	DPM1	DOWN `adj.P.Val`
218747_s_at, 218746_at	0.000735	3.68e-12, 0.000669	-7.09665, -3.420013	16.84436, -1.462236	-0.487171	TAP binding protein like	TAPBPL	DOWN `adj.P.Val`
242676_at, 239450_at	1.535e-09	9.54e-18, 6.37e-10	-8.857502, -6.28489	29.461905, 11.815944	-0.48721	NDUFV2 antisense RNA 1	NDUFV2-AS1	DOWN `adj.P.Val`
235779_at	2.85e-17	2.4e-18	-9.030781	30.821332	-0.487364	ZNF790 antisense RNA 1	ZNF790-AS1	DOWN `adj.P.Val`
200957_s_at, 200956_s_at	1.06e-05	1.61e-12, 7.21e-06	-7.21945, -4.527873	17.650106, 2.808374	-0.487364	structure specific recognition protein 1	SSRP1	DOWN `adj.P.Val`
228904_at, 208414_s_at	0.00565	2.75e-22, 0.00608	-10.114523, 2.753348	39.761924, -3.479895	-0.487386	homeobox B3	HOXB3	DOWN `adj.P.Val`
225297_at	3.54e-05	1.24e-05	-4.407577	2.290358	-0.487546	HAUS augmin like complex subunit 1	HAUS1	DOWN `adj.P.Val`
201600_at	3.76e-09	7.9e-10	-6.249245	11.607266	-0.487674	prohibitin 2	PHB2	DOWN `adj.P.Val`
204205_at, 215579_at	0.132	2.93e-25, 0.203	-10.881375, 1.274683	46.5162, -6.424711	-0.487741	apolipoprotein B mRNA editing enzyme catalytic subunit 3G	APOBEC3G	Not sig.
218788_s_at	3.2e-11	5.3e-12	-7.041666	16.487356	-0.487874	SET and MYND domain containing 3	SMYD3	DOWN `adj.P.Val`
232874_at, 212538_at, 215237_at, 215041_s_at, 215238_s_at	0.37107	1.51e-35, 1.03e-24, 0.00326, 0.867, 0.94	-13.31152, -10.74312, 2.954073, -0.167735, 0.075131	69.933356, 45.273763, -2.916857, -7.219198, -7.230404	-0.488285	dedicator of cytokinesis 9	DOCK9	Not sig.
225126_at	7.41e-19	5.12e-20	-9.500803	34.607922	-0.488308	mitochondrial ribosome recycling factor	MRRF	DOWN `adj.P.Val`
208113_x_at	9.68e-12	1.51e-12	-7.22921	17.714647	-0.488378	poly(A) binding protein cytoplasmic 3	PABPC3	DOWN `adj.P.Val`
223497_at, 233730_at, 221233_s_at	0.355333	1.1e-26, 0.139, 0.843	-11.236435, -1.480007, -0.197986	49.754844, -6.14379, -7.213686	-0.488395	family with sequence similarity 135 member A	FAM135A	Not sig.
218708_at	9.97e-13	1.39e-13	-7.57499	20.04775	-0.488634	nuclear transport factor 2 like export factor 1	NXT1	DOWN `adj.P.Val`
209751_s_at	7.78e-08	1.92e-08	-5.697028	8.508562	-0.488747	trafficking protein particle complex 2B///trafficking protein particle complex 2	TRAPPC2B///TRAPPC2	DOWN `adj.P.Val`
213849_s_at, 205643_s_at	7.55e-07	1.31e-25, 4.38e-07	-10.96914, 5.108953	47.310388, 5.492293	-0.488965	protein phosphatase 2 regulatory subunit Bbeta	PPP2R2B	DOWN `adj.P.Val`
239392_s_at, 218229_s_at, 222564_at	0.000159748	2.65e-07, 3.78e-07, 2e-04	-5.207416, -5.137826, -3.742365	5.976523, 5.633415, -0.336399	-0.489197	pogo transposable element with KRAB domain	POGK	DOWN `adj.P.Val`
244261_at	2.54e-05	8.74e-06	-4.485625	2.624964	-0.48931	interferon lambda receptor 1	IFNLR1	DOWN `adj.P.Val`
200781_s_at, 235309_at, 229882_at	0.00037	3.09e-19, 5.42e-18, 0.000498	-9.283164, -8.928772, -3.501514	32.836805, 30.018619, -1.186761	-0.489325	ribosomal protein S15a	RPS15A	DOWN `adj.P.Val`
233444_at	5.77e-22	2.67e-23	-10.379721	42.059406	-0.48937	uncharacterized LOC101927620	LOC101927620	DOWN `adj.P.Val`
204510_at	8.59e-05	3.2e-05	-4.191471	1.392635	-0.489431	cell division cycle 7	CDC7	DOWN `adj.P.Val`
229156_s_at, 229157_at, 230373_at	0.104333	1.88e-25, 1.91e-18, 0.247	-10.92975, -9.059097, -1.159055	46.953423, 31.045371, -6.564579	-0.489516	PRKAG2 antisense RNA 1	PRKAG2-AS1	Not sig.
204080_at	2.71e-19	1.77e-20	-9.627384	35.651871	-0.489546	target of EGR1, member 1 (nuclear)	TOE1	DOWN `adj.P.Val`
221974_at, 241834_at, 213447_at	8.07969e-10	1.26e-13, 7.72e-11, 4.07e-10	-7.589301, -6.627119, -6.358933	20.146249, 13.871919, 12.252734	-0.489701	uncharacterized LOC101930404///small nucleolar RNA, C/D box 116-28///small nucleolar RNA, C/D box 115-26///small nucleolar RNA, C/D box 115-13///small nucleolar RNA, C/D box 115-7///small nucleolar RNA, C/D box 116-22///small nucleolar RNA, C/D box 116-4///Prader Willi/Angelman region RNA, SNRPN neighbor///small nucleolar RNA, C/D box 107///small nuclear ribonucleoprotein polypeptide N///imprinted in Prader-Willi syndrome (non-protein coding)	LOC101930404///SNORD116-28///SNORD115-26///SNORD115-13///SNORD115-7///SNORD116-22///SNORD116-4///PWARSN///SNORD107///SNRPN///IPW	DOWN `adj.P.Val`
224718_at, 224711_at, 213494_s_at, 200047_s_at, 201901_s_at, 201902_s_at	0.0861683	2.9e-24, 1.84e-19, 1.08e-13, 2.03e-13, 3.22e-06, 0.443	-10.62849, -9.346421, -7.610833, -7.521155, -4.701096, 0.767173	44.251726, 33.348448, 20.294742, 19.678584, 3.577116, -6.940095	-0.489885	YY1 transcription factor	YY1	Not sig.
222770_s_at, 218884_s_at	0.057	4.01e-14, 0.0787	-7.750571, -1.761168	21.266766, -5.69174	-0.489996	GUF1 homolog, GTPase	GUF1	Not sig.
211927_x_at, 211345_x_at, 200689_x_at	9.46377e-06	4.73e-10, 2.81e-07, 9.49e-06	-6.334238, -5.195907, -4.467309	12.106561, 5.919489, 2.545946	-0.490303	microRNA 3654///eukaryotic translation elongation factor 1 gamma	MIR3654///EEF1G	DOWN `adj.P.Val`
228220_at	0.000337	0.000138	-3.836974	0.012389	-0.49048	FCH domain only 2	FCHO2	DOWN `adj.P.Val`
242915_at, 216468_s_at	0.0086	6.76e-23, 0.00963	-10.274697, -2.59734	41.144605, -3.890833	-0.490946	zinc finger protein 682	ZNF682	DOWN `adj.P.Val`
232395_x_at, 220649_at	4.83e-05	4.68e-31, 3.62e-05	-12.285508, -4.162097	59.703934, 1.273893	-0.491133	ATP/GTP binding protein like 3	AGBL3	DOWN `adj.P.Val`
226588_at	9.52e-11	1.66e-11	-6.867319	15.370908	-0.491203	CWC22 homolog, spliceosome-associated protein	CWC22	DOWN `adj.P.Val`
215823_x_at	7.74e-12	1.19e-12	-7.263675	17.943123	-0.491225	ring finger protein, LIM domain interacting///poly(A) binding protein cytoplasmic 1	RLIM///PABPC1	DOWN `adj.P.Val`
203743_s_at	5.22e-07	1.43e-07	-5.325721	6.569472	-0.491237	thymine DNA glycosylase	TDG	DOWN `adj.P.Val`
233101_at, 204837_at, 213278_at	4.54935e-06	8.51e-12, 6.53e-08, 4.45e-06	-6.969743, -5.473493, -4.632527	16.023915, 7.32706, 3.269604	-0.491294	myotubularin related protein 9	MTMR9	DOWN `adj.P.Val`
202522_at	8.35e-20	5.12e-21	-9.774306	36.876142	-0.491326	phosphatidylinositol transfer protein beta	PITPNB	DOWN `adj.P.Val`
228001_at, 225182_at, 231696_x_at, 222907_x_at, 219600_s_at	0.0266965	4.44e-57, 2.67e-13, 6.89e-07, 0.0039, 0.088	-17.80163, -7.481739, -5.018742, -2.897934, -1.708896	119.033913, 19.409665, 5.056075, -3.078206, -5.781662	-0.491399	transmembrane protein 50B	TMEM50B	DOWN `adj.P.Val`
203708_at, 215671_at, 211302_s_at	0.3038	3.64e-13, 0.00219, 0.882	-7.437186, -3.076932, -0.148126	19.10711, -2.553269, -7.222284	-0.491807	phosphodiesterase 4B	PDE4B	Not sig.
215513_at	5.22e-06	1.63e-06	-4.843237	4.227895	-0.492091	hydatidiform mole associated and imprinted (non-protein coding)	HYMAI	DOWN `adj.P.Val`
219548_at	8.37e-20	5.14e-21	-9.773943	36.873094	-0.492274	zinc finger protein 16	ZNF16	DOWN `adj.P.Val`
216954_x_at, 200818_at	1.915e-05	1.26e-25, 1.35e-05	-10.973255, -4.388382	47.34772, 2.208908	-0.492392	ATP synthase, H+ transporting, mitochondrial F1 complex, O subunit	ATP5O	DOWN `adj.P.Val`
214790_at, 202318_s_at, 202319_at	0.403	2.88e-29, 0.165, 0.986	-11.862873, -1.39104, 0.017341	55.63004, -6.270621, -7.233067	-0.492688	SUMO1/sentrin specific peptidase 6	SENP6	Not sig.
231718_at, 227990_at	2.23055e-07	6.46e-10, 1.2e-07	-6.28254, -5.358606	11.802152, 6.736438	-0.492701	SLU7 homolog, splicing factor	SLU7	DOWN `adj.P.Val`
203152_at	5.36e-08	1.3e-08	-5.767401	8.889289	-0.492706	mitochondrial ribosomal protein L40	MRPL40	DOWN `adj.P.Val`
201094_at, 238824_at	1.995e-08	2.24e-15, 9.52e-09	-8.146172, -5.822395	24.096047, 9.189717	-0.492787	ribosomal protein S29	RPS29	DOWN `adj.P.Val`
225657_at	3.71e-11	6.18e-12	-7.018306	16.336393	-0.492845	NCBP2 antisense RNA 2 (head to head)	NCBP2-AS2	DOWN `adj.P.Val`
218447_at	4.45e-09	9.46e-10	-6.219154	11.431908	-0.492946	C-X9-C motif containing 2	CMC2	DOWN `adj.P.Val`
204569_at	3.18e-10	5.87e-11	-6.67057	14.139689	-0.493073	intestinal cell (MAK-like) kinase	ICK	DOWN `adj.P.Val`
213266_at, 203050_at	1.0702e-10	4.92e-15, 3.86e-11	-8.039909, -6.736188	23.324956, 14.546909	-0.493147	tumor protein p53 binding protein 1	TP53BP1	DOWN `adj.P.Val`
212150_at, 212149_at	1.88531e-07	1.06e-11, 1.01e-07	-6.936526, -5.391038	15.811241, 6.902022	-0.493226	EFR3 homolog A	EFR3A	DOWN `adj.P.Val`
204078_at	1.62e-13	2.08e-14	-7.842226	21.912146	-0.493232	prolyl 3-hydroxylase family member 4 (non-enzymatic)	P3H4	DOWN `adj.P.Val`
220159_at	5.97e-16	5.89e-17	-8.625329	27.672122	-0.49332	ATP binding cassette subfamily A member 11, pseudogene	ABCA11P	DOWN `adj.P.Val`
222734_at, 218766_s_at	3.08397e-06	1.73e-09, 1.95e-06	-6.117155, -4.806849	10.843037, 4.059587	-0.493421	tryptophanyl tRNA synthetase 2, mitochondrial	WARS2	DOWN `adj.P.Val`
211938_at, 211937_at, 219599_at	0.0336672	3.34e-20, 4.84e-07, 0.0683	-9.55213, -5.088989, -1.82653	35.030008, 5.395146, -5.57553	-0.493577	eukaryotic translation initiation factor 4B	EIF4B	DOWN `adj.P.Val`
207496_at, 207497_s_at	0.0254	6.7e-28, 0.0318	-11.534047, -2.151531	52.521036, -4.935641	-0.493677	membrane spanning 4-domains A2	MS4A2	DOWN `adj.P.Val`
225296_at	1.43e-09	2.84e-10	-6.417467	12.601184	-0.493721	zinc finger protein 317	ZNF317	DOWN `adj.P.Val`
226115_at, 214766_s_at	0.124	1.31e-11, 0.189	-6.904139, -1.315277	15.604705, -6.372471	-0.493768	AT-hook containing transcription factor 1	AHCTF1	Not sig.
228843_at, 239581_at, 242411_at	0.1909	5.74e-30, 0.0176, 0.469	-12.029442, -2.381132, 0.723954	57.225376, -4.421577, -6.972177	-0.493922	ADP ribosylation factor like GTPase 10	ARL10	Not sig.
209112_at	3.17e-11	5.24e-12	-7.043163	16.497045	-0.494028	cyclin dependent kinase inhibitor 1B	CDKN1B	DOWN `adj.P.Val`
201816_s_at	8.93e-07	2.52e-07	-5.216876	6.023494	-0.494151	glioblastoma amplified sequence	GBAS	DOWN `adj.P.Val`
214255_at, 214256_at	0.2765	4.87e-27, 0.48	-11.323675, 0.706654	50.56092, -6.984499	-0.494515	ATPase phospholipid transporting 10A (putative)	ATP10A	Not sig.
212530_at	2.88e-09	5.96e-10	-6.295988	11.881131	-0.494903	NIMA related kinase 7	NEK7	DOWN `adj.P.Val`
225007_at, 242422_at, 201503_at, 244396_at, 222187_x_at, 201514_s_at	0.00194498	3.89e-25, 5.52e-15, 3.96e-11, 2.22e-05, 4.14e-05, 0.00623	-10.850034, -8.024244, -6.732424, -4.276295, -4.13085, 2.745436	46.233621, 23.211968, 14.523457, 1.739948, 1.148441, -3.501299	-0.495075	G3BP stress granule assembly factor 1	G3BP1	DOWN `adj.P.Val`
222369_at, 218734_at	0.444	6.46e-13, 0.857	-7.353819, -0.180047	18.545, -7.217065	-0.495154	N(alpha)-acetyltransferase 40, NatD catalytic subunit	NAA40	Not sig.
235408_x_at, 235564_at, 207605_x_at, 207117_at	0.00248242	2.23e-08, 5.41e-08, 1.02e-05, 0.00528	-5.670591, -5.508351, -4.451315, 2.800038	8.366612, 7.508501, 2.477194, -3.352368	-0.495189	zinc finger protein 117	ZNF117	DOWN `adj.P.Val`
218256_s_at, 215213_at, 231301_at	0.00488297	7.85e-28, 1.75e-05, 0.00805	-11.517367, -4.329943, -2.6588	52.364791, 1.962987, -3.731735	-0.495453	nucleoporin 54	NUP54	DOWN `adj.P.Val`
201056_at, 201057_s_at	1.585e-14	3.96e-22, 3.76e-15	-10.072355, -8.076552	39.400446, 23.589937	-0.495765	golgin B1	GOLGB1	DOWN `adj.P.Val`
242377_x_at, 223804_s_at, 225741_at, 225730_s_at	2.14549e-05	1.5e-15, 6.94e-09, 5.55e-07, 3.12e-05	-8.200067, -5.877997, -5.061849, -4.197359	24.490223, 9.496048, 5.26363, 1.416532	-0.495767	THUMP domain containing 3	THUMPD3	DOWN `adj.P.Val`
243316_x_at, 201807_at	5.6e-05	2.49e-14, 4.26e-05	-7.817089, -4.123895	21.73453, 1.120637	-0.496142	VPS26, retromer complex component A	VPS26A	DOWN `adj.P.Val`
219074_at	4.06e-11	6.79e-12	-7.003964	16.243921	-0.49624	transmembrane protein 184C	TMEM184C	DOWN `adj.P.Val`
203935_at	0.000103	3.9e-05	-4.144697	1.203924	-0.49646	activin A receptor type 1	ACVR1	DOWN `adj.P.Val`
226326_at, 229194_at, 227935_s_at, 229996_s_at, 235331_x_at	0.193162	7.83e-21, 1.14e-08, 0.00402, 0.0328, 0.88	-9.724298, -5.791224, -2.887635, -2.139906, 0.150605	36.457927, 9.01912, -3.107481, -4.960308, -7.221915	-0.496656	polycomb group ring finger 5	PCGF5	Not sig.
201587_s_at	2.38e-13	3.1e-14	-7.786793	21.521086	-0.496886	interleukin 1 receptor associated kinase 1	IRAK1	DOWN `adj.P.Val`
210694_s_at, 203637_s_at, 203636_at	0.155467	6.39e-39, 0.0537, 0.314	-14.055239, 1.933157, -1.00797	77.621665, -5.376968, -6.727394	-0.497134	midline 1	MID1	Not sig.
203737_s_at	2.64e-09	5.45e-10	-6.310893	11.968833	-0.497395	peroxisome proliferator-activated receptor gamma, coactivator-related 1	PPRC1	DOWN `adj.P.Val`
238944_at	2.34e-14	2.73e-15	-8.119729	23.903409	-0.497532	uncharacterized LOC100505715	LOC100505715	DOWN `adj.P.Val`
212783_at, 212781_at, 232044_at, 205178_s_at, 223802_s_at, 227635_at, 228814_at	0.0647144	9.09e-28, 4.79e-19, 1.92e-13, 2.74e-11, 3.16e-07, 0.104, 0.242	-11.501844, -9.229567, -7.528736, -6.789965, -5.173107, -1.628051, 1.171944	52.219512, 32.405309, 19.730437, 14.883185, 5.806837, -5.915453, -6.549644	-0.497809	RB binding protein 6, ubiquitin ligase	RBBP6	Not sig.
232483_at, 223115_at, 221517_s_at	0.00546698	1.8e-13, 2.7e-07, 0.00918	-7.538306, -5.203826, -2.613849	19.795957, 5.95872, -3.848455	-0.497922	mediator complex subunit 17	MED17	DOWN `adj.P.Val`
214800_x_at, 211939_x_at, 208517_x_at, 243165_at	0.088	5.25e-20, 6.31e-18, 2.97e-15, 0.283	-9.497796, -8.909562, -8.108456, -1.075048	34.583243, 29.868228, 23.82144, -6.657899	-0.497939	basic transcription factor 3	BTF3	Not sig.
218729_at	1.5e-07	3.84e-08	-5.571606	7.840406	-0.497955	latexin	LXN	DOWN `adj.P.Val`
232427_at, 229123_at, 220019_s_at, 244462_at, 216983_s_at, 216991_at	0.124351	1.87e-22, 2.05e-15, 8.12e-15, 2.13e-06, 0.00781, 0.675	-10.158842, -8.158391, -7.971559, -4.787959, -2.669386, -0.420137	40.142979, 24.185237, 22.833259, 3.972679, -3.703963, -7.145275	-0.498064	zinc finger protein 224	ZNF224	Not sig.
225581_s_at, 243219_x_at, 225580_at	0.004296	2.86e-15, 0.000297, 0.00662	-8.113592, -3.639864, -2.72484	23.858772, -0.704904, -3.556734	-0.498066	mitochondrial ribosomal protein L50	MRPL50	DOWN `adj.P.Val`
34764_at, 204016_at	5.40002e-05	5.99e-11, 4.1e-05	-6.66713, -4.133048	14.118433, 1.157236	-0.498107	leucyl-tRNA synthetase 2, mitochondrial	LARS2	DOWN `adj.P.Val`
203356_at, 203357_s_at	0.02835	1.38e-14, 0.036	-7.898722, -2.101659	22.313018, -5.040528	-0.498147	calpain 7	CAPN7	DOWN `adj.P.Val`
212074_at, 206487_at, 214169_at, 230210_at	0.1104	7.25e-20, 1.45e-10, 0.0473, 0.298	-9.458947, -6.526895, -1.987742, -1.040749	34.264955, 13.260034, -5.271016, -6.693992	-0.498711	Sad1 and UNC84 domain containing 1	SUN1	Not sig.
235735_at, 241819_at, 207216_at	0.0315007	3.21e-12, 5.93e-07, 0.0635	-7.117095, -5.048675, 1.859298	16.977707, 5.20003, -5.515693	-0.498745	tumor necrosis factor superfamily member 8	TNFSF8	DOWN `adj.P.Val`
230252_at, 231788_at	2.7e-08	2.09e-18, 1.31e-08	-9.047783, 5.765822	30.95579, 8.880702	-0.498925	lysophosphatidic acid receptor 5	LPAR5	DOWN `adj.P.Val`
226801_s_at, 220199_s_at	0.096	1.68e-18, 0.141	-9.074932, -1.473676	31.170897, -6.153073	-0.49901	axin interactor, dorsalization associated	AIDA	Not sig.
225036_at, 228053_s_at	0.1635	2.5e-15, 0.26	-8.131782, -1.127933	23.991152, -6.599967	-0.499033	translocase of outer mitochondrial membrane 5	TOMM5	Not sig.
213848_at, 214793_at	0.03925	5.21e-23, 0.0516	-10.304148, 1.950671	41.400487, -5.34329	-0.49905	dual specificity phosphatase 7	DUSP7	DOWN `adj.P.Val`
243201_at	1.23e-07	3.13e-08	-5.608921	8.037795	-0.499148	ribosomal protein L36a	RPL36A	DOWN `adj.P.Val`
222752_s_at, 218814_s_at	0.0352	2.95e-11, 0.0457	-6.778353, -2.002168	14.810385, -5.24253	-0.499152	transmembrane protein 206	TMEM206	DOWN `adj.P.Val`
225864_at, 228870_at, 230817_at	0.0995477	3.89e-27, 0.000276, 0.233	-11.347504, 3.659216, -1.192713	50.781793, -0.636078, -6.52523	-0.4992	family with sequence similarity 84 member B	FAM84B	Not sig.
213581_at, 228420_at, 204025_s_at, 213585_s_at, 243773_at	0.011215	3.7e-20, 1.68e-15, 1.72e-08, 0.000155, 0.0353	-9.539627, -8.184785, -5.717451, -3.808188, -2.10977	34.927044, 24.378247, 8.61862, -0.094612, -5.023637	-0.499534	programmed cell death 2	PDCD2	DOWN `adj.P.Val`
229572_at, 235255_at, 217603_at, 205704_s_at, 205703_at	0.15086	2.49e-33, 1.37e-12, 3.6e-07, 0.000121, 0.7	-12.810529, -7.243491, -5.147223, -3.869972, 0.385434	64.880748, 17.809207, 5.6795, 0.135987, -7.159201	-0.499639	ATPase H+ transporting V0 subunit a2	ATP6V0A2	Not sig.
226356_at	1.08e-15	1.1e-16	-8.544902	27.060706	-0.49976	mitoguardin 2	MIGA2	DOWN `adj.P.Val`
213677_s_at, 236609_at, 228803_at	0.523667	1.16e-24, 0.686, 0.787	-10.729994, 0.404247, 0.270479	45.156356, -7.151801, -7.196765	-0.499767	PMS1 homolog 1, mismatch repair system component	PMS1	Not sig.
217733_s_at	3.26e-08	7.71e-09	-5.859566	9.39422	-0.499781	thymosin beta 10	TMSB10	DOWN `adj.P.Val`
202963_at, 202964_s_at	0.1175	2.24e-24, 0.178	-10.657196, 1.348801	44.506971, -6.328103	-0.499791	regulatory factor X5	RFX5	Not sig.
220485_s_at, 234742_at	0.33	1.32e-20, 0.594	-9.662738, -0.533144	35.945234, -7.091618	-0.499906	signal regulatory protein gamma	SIRPG	Not sig.
229453_at, 227033_at, 208612_at	7.28e-05	3.48e-12, 3.41e-06, 8.21e-05	-7.105012, -4.68923, -3.96578	16.89886, 3.523597, 0.500542	-0.500173	protein disulfide isomerase family A member 3	PDIA3	DOWN `adj.P.Val`
32541_at, 207000_s_at, 213950_s_at, 32540_at, 209697_at	0.190966	1.1e-26, 9.6e-18, 0.000134, 0.0056, 0.928	-11.23642, -8.856664, -3.843846, 2.780262, 0.090693	49.754709, 29.455381, 0.038044, -3.406638, -7.229119	-0.500346	protein phosphatase 3 catalytic subunit gamma	PPP3CC	Not sig.
244024_at, 235810_at	2.66508e-07	2.56e-12, 1.46e-07	-7.150648, -5.321317	17.197237, 6.547181	-0.500427	zinc finger protein 182	ZNF182	DOWN `adj.P.Val`
218496_at, 218497_s_at, 241343_at	0.129	4.83e-28, 3.22e-07, 0.316	-11.568403, -5.169304, 1.004533	52.843317, 5.788092, -6.730835	-0.500599	ribonuclease H1	RNASEH1	Not sig.
206095_s_at, 213594_x_at, 204299_at, 225348_at, 210178_x_at	0.07726	4.28e-14, 5.05e-10, 1.86e-09, 0.00551, 0.305	-7.741429, -6.323238, -6.105099, -2.78586, -1.025923	21.202733, 12.041606, 10.774004, -3.391314, -6.709231	-0.500619	serine and arginine rich splicing factor 10	SRSF10	Not sig.
228050_at, 228043_at	0.02195	2.54e-22, 0.0271	-10.123436, -2.215171	39.838467, -4.798283	-0.500815	UTP15, small subunit processome component	UTP15	DOWN `adj.P.Val`
226151_x_at, 219767_s_at	0.000175001	2.13e-10, 0.000143	-6.464305, -3.827402	12.882011, -0.023277	-0.500857	crystallin zeta like 1	CRYZL1	DOWN `adj.P.Val`
232790_at	2.7e-14	3.18e-15	-8.099244	23.75452	-0.501022	RNASEH1 antisense RNA 1	RNASEH1-AS1	DOWN `adj.P.Val`
221570_s_at, 220839_at	0.0004535	1.38e-16, 0.000399	-8.514728, -3.56117	26.832474, -0.981179	-0.501024	methyltransferase like 5	METTL5	DOWN `adj.P.Val`
225394_s_at, 227416_s_at	0.0012	2.22e-23, 0.00113	-10.400462, -3.270913	42.240828, -1.950046	-0.501171	zinc finger CCHC-type and RNA binding motif containing 1	ZCRB1	DOWN `adj.P.Val`
215629_s_at	1.83e-05	6.15e-06	-4.562485	2.959831	-0.501174	microRNA 15a///deleted in lymphocytic leukemia 2-like///deleted in lymphocytic leukemia 2 (non-protein coding)	MIR15A///DLEU2L///DLEU2	DOWN `adj.P.Val`
211989_at, 211988_at, 236016_at, 229511_at	0.24375	1.12e-14, 3.38e-14, 3.11e-11, 0.967	-7.927064, -7.774679, -6.769837, 0.041875	22.514993, 21.435922, 14.757056, -7.232343	-0.501514	SWI/SNF related, matrix associated, actin dependent regulator of chromatin, subfamily e, member 1	SMARCE1	Not sig.
203067_at	1.92e-05	6.46e-06	-4.551755	2.912762	-0.501627	pyruvate dehydrogenase complex component X	PDHX	DOWN `adj.P.Val`
218437_s_at, 222632_s_at, 237553_at, 232418_at	0.0059297	3.2e-17, 1.78e-11, 6.34e-06, 0.0137	-8.703497, -6.856952, -4.555813, -2.471157	28.270615, 15.305268, 2.930552, -4.206069	-0.501987	leucine zipper transcription factor like 1	LZTFL1	DOWN `adj.P.Val`
213073_at, 37943_at	2.24544e-07	1.52e-11, 1.22e-07	-6.88141, -5.355966	15.460258, 6.722999	-0.502139	zinc finger FYVE-type containing 26	ZFYVE26	DOWN `adj.P.Val`
225110_at, 241739_at, 221090_s_at, 225106_s_at, 225109_at	1.10801e-05	1.53e-34, 1.52e-13, 1.2e-10, 7.58e-06, 1.16e-05	-13.085391, -7.562313, -6.55675, -4.516895, 4.422058	67.639629, 19.960628, 13.441463, 2.76056, 2.352027	-0.50219	2-oxoglutarate and iron dependent oxygenase domain containing 1	OGFOD1	DOWN `adj.P.Val`
212609_s_at, 212607_at, 224229_s_at, 242876_at, 242879_x_at, 222880_at, 219393_s_at	0.0167734	7.98e-40, 2.41e-17, 1.02e-12, 4.79e-12, 1.19e-06, 0.00017, 0.0805	-14.251032, -8.739673, -7.287218, -7.056665, -4.908408, -3.784155, 1.750691	79.680607, 28.549009, 18.099716, 16.584514, 4.532259, -0.183359, -5.709978	-0.502208	AKT serine/threonine kinase 3	AKT3	DOWN `adj.P.Val`
205644_s_at	5.74e-13	7.81e-14	-7.65702	20.614423	-0.502292	small nuclear ribonucleoprotein polypeptide G	SNRPG	DOWN `adj.P.Val`
226040_at, 231876_at	0.0815	8.02e-22, 0.117	-9.990839, -1.568654	38.704693, -6.009657	-0.502712	tripartite motif containing 56	TRIM56	Not sig.
229126_at, 226860_at, 230676_s_at, 219941_at	0.4215	5.08e-21, 1.35e-08, 0.762, 0.846	-9.775231, -5.760904, -0.302683, 0.194338	36.883888, 8.853961, -7.187569, -7.214399	-0.502757	transmembrane protein 19	TMEM19	Not sig.
200943_at	1.95e-09	3.96e-10	-6.363495	12.279792	-0.502819	high mobility group nucleosome binding domain 1	HMGN1	DOWN `adj.P.Val`
222125_s_at	1.02e-10	1.79e-11	-6.855976	15.29909	-0.502991	prolyl 4-hydroxylase, transmembrane	P4HTM	DOWN `adj.P.Val`
232181_at	3.39e-06	1.03e-06	-4.937557	4.669604	-0.502999	PPARG coactivator 1 beta	PPARGC1B	DOWN `adj.P.Val`
209565_at	5.59e-12	8.5e-13	-7.313754	18.27673	-0.503132	ring finger protein 113A	RNF113A	DOWN `adj.P.Val`
232980_at, 218191_s_at	0.0535	3.92e-11, 0.0731	-6.734037, -1.795656	14.533505, -5.630943	-0.503163	LMBR1 domain containing 1	LMBRD1	Not sig.
207856_s_at	1.18e-07	2.99e-08	-5.617214	8.081824	-0.503204	sphingomyelin phosphodiesterase 4, neutral membrane (neutral sphingomyelinase-3) pseudogene///sphingomyelin phosphodiesterase 4	LOC150776///SMPD4	DOWN `adj.P.Val`
224819_at	2.55e-05	8.8e-06	-4.48411	2.618415	-0.503239	transcription elongation factor A like 8	TCEAL8	DOWN `adj.P.Val`
228242_at, 231996_at	0.0125	6.11e-10, 0.0145	-6.291906, -2.450694	11.857139, -4.255742	-0.503279	NEDD4 binding protein 2	N4BP2	DOWN `adj.P.Val`
223594_at	1.98e-16	1.83e-17	-8.774692	28.819342	-0.503318	transmembrane protein 117	TMEM117	DOWN `adj.P.Val`
226242_at	1.45e-08	3.29e-09	-6.007841	10.221463	-0.503337	chromosome 1 open reading frame 131	C1orf131	DOWN `adj.P.Val`
200934_at	2.26e-09	4.63e-10	-6.337792	12.127567	-0.50347	DEK proto-oncogene	DEK	DOWN `adj.P.Val`
212214_at, 214306_at, 212213_x_at, 241027_at	0.1746	1.4e-16, 1.13e-11, 0.000636, 0.635	-8.512737, -6.925963, -3.434011, -0.475022	26.817429, 15.743789, -1.415367, -7.120803	-0.503481	OPA1, mitochondrial dynamin like GTPase	OPA1	Not sig.
203409_at	2.62e-11	4.28e-12	-7.073819	16.695839	-0.503558	damage specific DNA binding protein 2	DDB2	DOWN `adj.P.Val`
219406_at	2.14e-10	3.87e-11	-6.735884	14.545014	-0.503633	chromosome 1 open reading frame 50	C1orf50	DOWN `adj.P.Val`
221992_at	3.89e-08	9.27e-09	-5.827144	9.215778	-0.503736	nuclear pore complex interacting protein family member B15	NPIPB15	DOWN `adj.P.Val`
218034_at	2.56e-06	7.67e-07	-4.997286	4.953371	-0.504329	fission, mitochondrial 1	FIS1	DOWN `adj.P.Val`
232071_at, 203465_at, 238448_at	0.12	1.96e-10, 2.04e-10, 0.29	-6.477555, -6.471674, -1.058156	12.96177, 12.926349, -6.67582	-0.504588	mitochondrial ribosomal protein L19	MRPL19	Not sig.
217836_s_at	3.03e-12	4.47e-13	-7.407232	18.904539	-0.504801	YY1 associated protein 1	YY1AP1	DOWN `adj.P.Val`
203322_at, 203321_s_at	0.001285	5.47e-23, 0.00122	-10.298651, -3.249617	41.352694, -2.018008	-0.504993	ADNP homeobox 2	ADNP2	DOWN `adj.P.Val`
222099_s_at, 212131_at, 212132_at	0.000225333	5.84e-34, 1.43e-16, 0.000291	-12.954075, -8.510224, -3.645075	66.317512, 26.798458, -0.686405	-0.505053	LSM14A, mRNA processing body assembly factor	LSM14A	DOWN `adj.P.Val`
228999_at, 225077_at, 243751_at, 203461_at	0.0862075	2.07e-23, 0.00151, 0.0304, 0.229	-10.408831, -3.187038, -2.170284, 1.204295	42.314105, -2.215243, -4.895576, -6.51143	-0.50541	chromodomain helicase DNA binding protein 2	CHD2	Not sig.
226729_at, 232033_at, 226730_s_at	8.46e-06	5.5e-13, 1.98e-08, 8.71e-06	-7.377187, -5.691496, -4.486344	18.702032, 8.478811, 2.62807	-0.505521	ubiquitin specific peptidase 37	USP37	DOWN `adj.P.Val`
209584_x_at	4.59e-12	6.91e-13	-7.343875	18.478302	-0.505575	apolipoprotein B mRNA editing enzyme catalytic subunit 3C	APOBEC3C	DOWN `adj.P.Val`
221481_x_at, 239040_at, 213359_at, 200073_s_at, 221480_at, 227744_s_at, 229129_at, 209330_s_at, 205183_at	0.0473403	3.8e-23, 3.18e-21, 1.72e-19, 1.84e-18, 1.95e-17, 2.68e-11, 4.04e-08, 2.29e-05, 0.353	-10.340102, -9.830158, -9.354684, -9.063701, -8.766713, 6.793241, -5.562141, -4.268477, 0.929254	41.713557, 37.345051, 33.415472, 31.081853, 28.757675, 14.903745, 7.790526, 1.707663, -6.803256	-0.505675	heterogeneous nuclear ribonucleoprotein D	HNRNPD	DOWN `adj.P.Val`
201449_at, 201448_at, 201447_at, 201450_s_at, 201446_s_at	0.1808	1.38e-23, 3.33e-13, 6.33e-10, 0.0475, 0.79	-10.453871, -7.44998, -6.285956, -1.985533, -0.265958	42.709146, 19.193842, 11.8222, -5.27536, -7.197974	-0.505992	TIA1 cytotoxic granule-associated RNA binding protein	TIA1	Not sig.
227445_at, 227294_at	2.5706e-08	5.75e-11, 1.24e-08	-6.673791, -5.776125	14.159597, 8.936778	-0.506086	zinc finger protein 689	ZNF689	DOWN `adj.P.Val`
216305_s_at, 210175_at	0.02455	2.53e-17, 0.0307	-8.733703, -2.166504	28.503005, -4.90368	-0.506219	GC-rich sequence DNA-binding factor 2	GCFC2	DOWN `adj.P.Val`
226947_at, 235888_at	5.45e-08	1.05e-19, 2.73e-08	-9.413948, -5.633686	33.897476, 8.169452	-0.506679	glucuronidase, beta pseudogene 1///glucuronidase, beta pseudogene 4	GUSBP1///GUSBP4	DOWN `adj.P.Val`
218395_at, 241794_at	0.1025	6.15e-15, 0.152	-8.00959, 1.433919	23.106428, -6.210467	-0.506874	ARP6 actin-related protein 6 homolog	ACTR6	Not sig.
212522_at, 239874_at, 212521_s_at	0.09221	2.33e-20, 0.00125, 0.211	-9.594953, -3.241963, -1.25092	35.383441, -2.04233, -6.454535	-0.507074	phosphodiesterase 8A	PDE8A	Not sig.
229878_at, 215018_at	0.002885	5.03e-31, 0.00294	-12.278229, -2.986821	59.633048, -2.821348	-0.507373	centrosomal protein 295	CEP295	DOWN `adj.P.Val`
233360_at, 208760_at, 213535_s_at, 211008_s_at	0.00161425	7.27e-24, 6.51e-19, 9.03e-05, 0.00319	-10.525955, -9.192041, -3.942367, 2.960983	43.343822, 32.104314, 0.410673, -2.896788	-0.507955	ubiquitin conjugating enzyme E2 I	UBE2I	DOWN `adj.P.Val`
227594_at, 227595_at, 219925_at, 219924_s_at	0.248675	3.18e-19, 1.85e-07, 0.0163, 0.956	-9.279851, -5.27625, -2.409564, 0.054959	32.810075, 6.320047, -4.354361, -7.231712	-0.508165	zinc finger MYM-type containing 6	ZMYM6	Not sig.
230129_at, 240040_at	0.097	3.65e-39, 0.143	-14.10804, -1.466319	78.175536, -6.163812	-0.508279	phosphoseryl-tRNA kinase	PSTK	Not sig.
203830_at	9.2e-06	2.98e-06	-4.71771	3.652255	-0.5084	chromosome 17 open reading frame 75	C17orf75	DOWN `adj.P.Val`
202890_at, 215471_s_at, 202889_x_at	0.318	9.16e-27, 0.299, 0.514	-11.256164, 1.040405, 0.653723	49.936783, -6.694348, -7.02035	-0.508518	microtubule associated protein 7	MAP7	Not sig.
205133_s_at	0.000203	8.03e-05	-3.971224	0.521513	-0.508567	heat shock protein family E (Hsp10) member 1	HSPE1	DOWN `adj.P.Val`
204244_s_at	0.000443	0.000185	-3.762758	-0.26192	-0.508719	DBF4 zinc finger	DBF4	DOWN `adj.P.Val`
214132_at, 213366_x_at, 205711_x_at, 208870_x_at	8.05535e-05	7.28e-20, 5.6e-08, 4.38e-05, 8.17e-05	-9.458489, -5.502125, -4.117065, -3.967188	34.261204, 7.476022, 1.093378, 0.505965	-0.508727	ATP synthase, H+ transporting, mitochondrial F1 complex, gamma polypeptide 1	ATP5C1	DOWN `adj.P.Val`
229286_at	2.25e-16	2.1e-17	-8.757386	28.685645	-0.509478	MAGE family member E1	MAGEE1	DOWN `adj.P.Val`
203216_s_at, 203215_s_at, 210480_s_at	8.13333e-08	5.38e-23, 2.96e-22, 6.43e-08	-10.300509, -10.105703, 5.476204	41.36884, 39.686224, 7.341136	-0.509498	myosin VI	MYO6	DOWN `adj.P.Val`
219538_at	5.82e-11	9.91e-12	-6.94656	15.875393	-0.509888	WD repeat domain 5B	WDR5B	DOWN `adj.P.Val`
224784_at, 225628_s_at	0.3235	6.13e-15, 0.58	-8.010104, -0.553031	23.110129, -7.080859	-0.510162	MLLT6, PHD finger domain containing	MLLT6	Not sig.
218082_s_at	1.79e-08	4.09e-09	-5.970312	10.010352	-0.510284	upstream binding protein 1 (LBP-1a)	UBP1	DOWN `adj.P.Val`
227322_s_at, 227896_at, 218264_at	0.0819133	7.49e-26, 0.000321, 0.186	-11.029832, -3.61945, -1.322986	47.862045, -0.777127, -6.362367	-0.510312	BRCA2 and CDKN1A interacting protein	BCCIP	Not sig.
211600_at, 208121_s_at	0.0329	5.47e-11, 0.0424	-6.681468, -2.033757	14.207083, -5.179439	-0.510505	protein tyrosine phosphatase, receptor type O	PTPRO	DOWN `adj.P.Val`
226744_at, 220797_at, 238931_at	0.000528167	4.9e-25, 2.36e-05, 0.000694	-10.824916, -4.261978, -3.409777	46.007551, 1.680868, -1.496394	-0.510785	uncharacterized LOC284009///methyltransferase like 16	LOC284009///METTL16	DOWN `adj.P.Val`
203831_at	1.1e-17	8.82e-19	-9.154628	31.805133	-0.511195	R3H domain containing 2	R3HDM2	DOWN `adj.P.Val`
216263_s_at, 213794_s_at	6.0579e-10	2.26e-13, 2.39e-10	-7.505844, -6.445831	19.573985, 12.771033	-0.51121	neuroguidin	NGDN	DOWN `adj.P.Val`
239287_at	3.59e-06	1.1e-06	-4.925069	4.610668	-0.511616	uncharacterized LOC102724714	LOC102724714	DOWN `adj.P.Val`
219658_at	7.7e-17	6.84e-18	-8.899404	29.788802	-0.511648	pentatricopeptide repeat domain 2	PTCD2	DOWN `adj.P.Val`
238148_s_at, 238149_at	0.00555	3.24e-11, 0.00601	-6.763616, -2.757367	14.718136, -3.469	-0.511655	zinc finger protein 818, pseudogene	ZNF818P	DOWN `adj.P.Val`
218281_at	1.38e-07	3.53e-08	-5.587197	7.922735	-0.511891	mitochondrial ribosomal protein L48	MRPL48	DOWN `adj.P.Val`
202125_s_at, 202124_s_at	0.000111002	7.71e-10, 8.83e-05	-6.253315, -3.948093	11.631039, 0.432607	-0.512032	trafficking kinesin protein 2	TRAK2	DOWN `adj.P.Val`
214016_s_at, 221768_at, 201586_s_at, 201585_s_at, 226898_s_at	0.188226	3.34e-52, 8.87e-10, 5.05e-05, 0.124, 0.719	-16.827378, -6.229833, -4.083498, -1.540233, 0.360129	107.911199, 11.494059, 0.960029, -6.053503, -7.1686	-0.512095	splicing factor proline and glutamine rich	SFPQ	Not sig.
235926_at, 200098_s_at, 211036_x_at, 239651_at, 208721_s_at, 208722_s_at	0.00608491	1.9e-26, 1.28e-23, 2.71e-16, 1.93e-08, 3.05e-06, 0.0221	-11.1781, -10.462355, -8.426779, -5.696102, 4.713081, -2.294115	49.218091, 42.783694, 26.170826, 8.503577, 3.631294, -4.622424	-0.512252	anaphase promoting complex subunit 5	ANAPC5	DOWN `adj.P.Val`
222317_at, 214582_at, 208591_s_at	6.56885e-07	6.43e-20, 1.25e-10, 5.8e-07	-9.473539, -6.550256, 5.053196	34.384398, 13.401942, 5.221839	-0.512262	phosphodiesterase 3B	PDE3B	DOWN `adj.P.Val`
205283_at	5.84e-09	1.26e-09	-6.171462	11.155504	-0.512262	fukutin	FKTN	DOWN `adj.P.Val`
226720_at, 228336_at, 228337_at, 217533_x_at	0.0328875	8.46e-25, 2.93e-20, 0.00071, 0.0912	-10.764761, -9.567768, -3.403433, -1.691744	45.467537, 35.158945, -1.517516, -5.810583	-0.512561	PWWP domain containing 2A	PWWP2A	DOWN `adj.P.Val`
210448_s_at	0.00358	0.00175	-3.144315	-2.347769	-0.512629	purinergic receptor P2X 5	P2RX5	DOWN `adj.P.Val`
201566_x_at, 201565_s_at	9.10005e-06	1.63e-11, 6.12e-06	-6.870213, -4.563563	15.389243, 2.964562	-0.512669	inhibitor of DNA binding 2, HLH protein	ID2	DOWN `adj.P.Val`
206150_at	0.00189	0.00088	-3.343395	-1.715523	-0.512933	CD27 molecule	CD27	DOWN `adj.P.Val`
227565_at, 232297_at, 233866_at, 220682_s_at, 226001_at	8.01305e-05	4.04e-09, 8.29e-09, 3.42e-05, 3.78e-05, 8.26e-05	-5.972146, -5.846925, -4.175447, -4.152153, -3.964386	10.020643, 9.324541, 1.327761, 1.233872, 0.495178	-0.513036	kelch like family member 5	KLHL5	DOWN `adj.P.Val`
226125_at	2.35e-13	3.06e-14	-7.788457	21.532789	-0.513199	uncharacterized LOC100288152	LOC100288152	DOWN `adj.P.Val`
213340_s_at, 213339_at	0.101	1.3e-21, 0.149	-9.934582, -1.443226	38.226872, -6.197171	-0.513312	TP73 antisense RNA 1	TP73-AS1	Not sig.
219581_at, 244391_at	6.2024e-10	6.49e-14, 2.45e-10	-7.683116, -6.441966	20.795742, 12.747853	-0.513429	tRNA splicing endonuclease subunit 2	TSEN2	DOWN `adj.P.Val`
223008_s_at, 223007_s_at, 223006_s_at, 223005_s_at, 227831_at	0.0792112	9.53e-23, 7.3e-21, 7.55e-19, 2.02e-05, 0.324	-10.235635, -9.732643, -9.173788, 4.297298, 0.987413	40.806012, 36.527605, 31.958239, 1.826958, -6.747798	-0.513713	transmembrane protein 245	TMEM245	Not sig.
209163_at, 209164_s_at, 207986_x_at, 217200_x_at, 210816_s_at	0.0534	1.14e-32, 1.43e-14, 8.15e-11, 1.62e-09, 0.206	-12.659038, -7.894229, -6.618531, -6.128724, -1.2674	63.374263, 22.281052, 13.819171, 10.909398, -6.433911	-0.51413	cytochrome b561	CYB561	Not sig.
220590_at	2.46e-18	1.82e-19	-9.347903	33.360471	-0.514377	integrin alpha FG-GAP repeat containing 2	ITFG2	DOWN `adj.P.Val`
228781_at, 219100_at	1.3395e-09	6.51e-12, 5.44e-10	-7.010376, -6.310964	16.285243, 11.969246	-0.514483	oligonucleotide/oligosaccharide binding fold containing 1	OBFC1	DOWN `adj.P.Val`
225309_at	3.99e-15	4.31e-16	-8.365785	25.715127	-0.514485	PHD finger protein 5A	PHF5A	DOWN `adj.P.Val`
219981_x_at, 231820_x_at	5.7e-06	5.21e-18, 3.73e-06	-8.933715, -4.669925	30.057354, 3.436802	-0.514602	zinc finger protein 587	ZNF587	DOWN `adj.P.Val`
236626_at	3.92e-12	5.86e-13	-7.36806	18.640647	-0.514618	NAGPA antisense RNA 1///ALG1, chitobiosyldiphosphodolichol beta-mannosyltransferase	NAGPA-AS1///ALG1	DOWN `adj.P.Val`
227567_at, 225055_at, 225054_x_at	0.00191756	1.58e-16, 8.05e-07, 0.00292	-8.497251, -4.987522, -2.988352	26.700564, 4.906773, -2.816857	-0.514837	long intergenic non-protein coding RNA 674	LINC00674	DOWN `adj.P.Val`
226143_at, 219830_at	0.00151	3.49e-15, 0.00146	-8.086676, -3.197965	23.663318, -2.181071	-0.51493	retinoic acid induced 1	RAI1	DOWN `adj.P.Val`
200915_x_at, 214709_s_at, 200914_x_at	0.000453335	1.27e-14, 8.11e-10, 0.000616	-7.909942, -6.244775, -3.442775	22.392905, 11.581172, -1.385928	-0.51498	kinectin 1	KTN1	DOWN `adj.P.Val`
227193_at, 238845_at, 207362_at	0.0776683	6.83e-24, 1.48e-06, 0.176	-10.53301, -4.863055, -1.354166	43.4061, 4.32005, -6.3209	-0.515141	solute carrier family 30 member 4	SLC30A4	Not sig.
211698_at, 208670_s_at, 208669_s_at	0.000260067	6.25e-14, 3.13e-05, 3e-04	-7.688319, -4.196402, -3.636521	20.831952, 1.412645, -0.716759	-0.515382	EP300 interacting inhibitor of differentiation 1	EID1	DOWN `adj.P.Val`
226753_at, 232048_at	0.1425	1.33e-17, 0.221	-8.815607, -1.224823	29.136243, -6.486645	-0.515553	family with sequence similarity 76 member B	FAM76B	Not sig.
213092_x_at, 213088_s_at, 229701_at	0.0796667	9.81e-14, 2.23e-09, 0.181	-7.624714, -6.074443, 1.339515	20.390649, 10.598996, -6.340504	-0.515949	DnaJ heat shock protein family (Hsp40) member C9	DNAJC9	Not sig.
240592_at, 235970_at, 232293_at	0.000280341	5.64e-09, 0.000109, 0.000242	-5.914378, -3.895545, -3.693075	9.697884, 0.232467, -0.514824	-0.516562	ligand dependent nuclear receptor corepressor like	LCORL	DOWN `adj.P.Val`
212918_at, 212917_x_at, 205091_x_at, 210568_s_at	0.129751	1.21e-14, 1.75e-11, 1.73e-06, 0.446	-7.916628, -6.859541, -4.831457, -0.763276	22.44055, 15.321652, 4.173276, -6.943064	-0.516831	RecQ like helicase	RECQL	Not sig.
230058_at, 218427_at, 238111_at	0.00390863	3.81e-20, 8.91e-06, 0.00634	-9.536285, -4.481345, -2.73954	34.899529, 2.606469, -3.51721	-0.516981	serologically defined colon cancer antigen 3	SDCCAG3	DOWN `adj.P.Val`
205992_s_at, 217371_s_at	0.0310008	4.83e-07, 0.0397	-5.089518, -2.061632	5.397716, -5.122957	-0.517114	interleukin 15	IL15	DOWN `adj.P.Val`
236910_at, 218558_s_at	2.095e-09	1.98e-24, 8.86e-10	-10.671041, -6.230087	44.63024, 11.495536	-0.517301	mitochondrial ribosomal protein L39	MRPL39	DOWN `adj.P.Val`
223681_s_at, 214705_at, 232041_at, 240570_at, 239173_at, 214493_s_at	0.0378342	1.19e-35, 1.92e-32, 2.99e-15, 2.55e-07, 1.39e-06, 0.171	-13.335029, -12.607393, 8.107636, -5.214722, -4.87698, -1.370766	70.173031, 62.863011, 23.815475, 6.01279, 4.385012, -6.298431	-0.51753	PATJ, crumbs cell polarity complex component	PATJ	DOWN `adj.P.Val`
203436_at	9.81e-15	1.1e-15	-8.241416	24.794036	-0.518081	ribonuclease P/MRP subunit p30	RPP30	DOWN `adj.P.Val`
219244_s_at	1.6e-10	2.85e-11	-6.783637	14.843498	-0.518212	mitochondrial ribosomal protein L46	MRPL46	DOWN `adj.P.Val`
208051_s_at, 209064_x_at, 213754_s_at, 209063_x_at, 210283_x_at	0.0660001	5.03e-12, 3.98e-11, 1.64e-07, 0.0817, 0.158	-7.04935, -6.731555, -5.30007, -1.743771, -1.413414	16.537107, 14.518042, 6.439877, -5.721966, -6.23946	-0.518215	poly(A) binding protein interacting protein 1	PAIP1	Not sig.
219053_s_at	3.5e-12	5.2e-13	-7.385517	18.758109	-0.518424	VPS37C, ESCRT-I subunit	VPS37C	DOWN `adj.P.Val`
229785_at, 216713_at, 204738_s_at, 34031_i_at	0.014775	6.01e-22, 1.89e-11, 0.0175	-10.02422, -6.84776, -2.383407, -2.383009	38.989123, 15.247138, -4.416226, -4.417163	-0.518446	KRIT1, ankyrin repeat containing	KRIT1	DOWN `adj.P.Val`
231528_at	1.61e-06	4.69e-07	-5.095255	5.425598	-0.518456	uncharacterized LOC102725068	LOC102725068	DOWN `adj.P.Val`
225541_at	4.11e-07	1.11e-07	-5.373677	6.81327	-0.518466	ribosomal protein L22 like 1	RPL22L1	DOWN `adj.P.Val`
201036_s_at, 211569_s_at, 201035_s_at	0.106667	2.97e-13, 5.42e-07, 0.253	-7.466183, -5.066606, -1.144165	19.303861, 5.286636, -6.58163	-0.518543	hydroxyacyl-CoA dehydrogenase	HADH	Not sig.
222552_at, 218193_s_at	0.001255	5.98e-13, 0.00119	-7.365108, -3.257049	18.620808, -1.994339	-0.518783	golgi transport 1B	GOLT1B	DOWN `adj.P.Val`
233198_at, 232611_at, 219876_s_at	0.181667	1.05e-39, 1.68e-15, 0.471	-14.22564, -8.1853, -0.720721	79.412794, 24.382012, -6.974503	-0.519538	golgin A2 pseudogene 5	GOLGA2P5	Not sig.
218532_s_at, 218510_x_at, 213662_at, 213663_s_at	0.0715	1.75e-15, 1.53e-11, 0.0745, 0.129	-8.179541, -6.88008, -1.786393, -1.520014	24.33986, 15.451814, -5.647387, -6.084213	-0.519686	family with sequence similarity 134 member B	FAM134B	Not sig.
235990_at	8.74e-20	5.39e-21	-9.768398	36.826653	-0.519876	uncharacterized LOC100130987	LOC100130987	DOWN `adj.P.Val`
202630_at, 202631_s_at, 202629_at, 215402_at	1.5658e-06	1.39e-16, 2.25e-09, 2.76e-07, 1.65e-06	-8.514305, -6.072683, -5.199182, -4.840668	26.829278, 10.58897, 5.935708, 4.215971	-0.520179	amyloid beta precursor protein binding protein 2	APPBP2	DOWN `adj.P.Val`
230389_at, 213940_s_at, 212288_at, 230086_at	0.0208563	3.7e-22, 1.01e-08, 4.77e-05, 0.0551	-10.080154, -5.811983, -4.097107, -1.921527	39.467219, 9.132642, 1.013969, -5.399167	-0.520335	formin binding protein 1	FNBP1	DOWN `adj.P.Val`
242451_x_at, 202649_x_at, 213414_s_at	4.671e-05	8.05e-29, 3.23e-07, 5.37e-05	-11.756193, -5.168711, -4.068707	54.61545, 5.78517, 0.901596	-0.520648	ribosomal protein S19	RPS19	DOWN `adj.P.Val`
221646_s_at	7.67e-07	2.15e-07	-5.247723	6.177184	-0.520717	zinc finger DHHC-type containing 11B///zinc finger DHHC-type containing 11	ZDHHC11B///ZDHHC11	DOWN `adj.P.Val`
219128_at	6.48e-09	1.4e-09	-6.153015	11.049095	-0.520866	chromosome 2 open reading frame 42	C2orf42	DOWN `adj.P.Val`
204346_s_at	5.45e-06	1.71e-06	-4.833755	4.183921	-0.521046	Ras association domain family member 1	RASSF1	DOWN `adj.P.Val`
204377_s_at, 226481_at, 226477_at, 204376_at, 226476_s_at	0.00516	2.87e-30, 7.65e-23, 5.64e-15, 3.39e-10, 0.0151	-12.100608, -10.260588, -8.021258, -6.388971, -2.43792	57.911089, 41.022203, 23.190448, 12.431204, -4.286547	-0.52117	DDB1 and CUL4 associated factor 1	DCAF1	DOWN `adj.P.Val`
202460_s_at, 202459_s_at	0.4135	9.74e-24, 0.785	-10.493238, -0.272568	43.055391, -7.1962	-0.521792	lipin 2	LPIN2	Not sig.
200690_at, 200691_s_at, 200692_s_at, 232200_at	0.000503088	4.84e-18, 2.62e-17, 7.03e-07, 0.00094	-8.942863, -8.72943, -5.014867, 3.32473	30.129087, 28.470097, 5.037495, -1.776387	-0.522219	heat shock protein family A (Hsp70) member 9	HSPA9	DOWN `adj.P.Val`
226148_at, 225845_at, 220243_at	1.50633e-05	1.55e-19, 8.08e-07, 1.51e-05	-9.367396, -4.986704, -4.363713	33.518674, 4.902872, 2.10472	-0.522279	zinc finger and BTB domain containing 44	ZBTB44	DOWN `adj.P.Val`
205904_at	2.59e-09	5.33e-10	-6.31434	11.989138	-0.52231	MHC class I polypeptide-related sequence A	MICA	DOWN `adj.P.Val`
234107_s_at	1.69e-08	3.86e-09	-5.980179	10.065744	-0.52233	D-tyrosyl-tRNA deacylase 1	DTD1	DOWN `adj.P.Val`
226387_at, 228963_at, 232221_x_at, 232535_at	0.0147358	2.59e-18, 1.38e-11, 9.74e-05, 0.0373	-9.021269, -6.895683, -3.923872, -2.086649	30.746183, 15.550918, 0.340038, -5.071623	-0.522397	round spermatid basic protein 1 like	RSBN1L	DOWN `adj.P.Val`
230454_at, 223881_at	0.178	9.09e-57, 0.286	-17.739932, 1.067012	118.323717, -6.66646	-0.522449	islet cell autoantigen 1 like	ICA1L	Not sig.
226883_at, 220657_at	0.01915	1.52e-24, 0.0233	-10.700443, 2.274227	44.892393, -4.667297	-0.522527	kelch like family member 11	KLHL11	DOWN `adj.P.Val`
235772_at, 238522_at	0.0357	8.42e-35, 0.0464	-13.144107, -1.995818	68.233167, -5.255093	-0.522725	PPP3CB antisense RNA 1 (head to head)	PPP3CB-AS1	DOWN `adj.P.Val`
236754_at, 202165_at, 202166_s_at, 213774_s_at	0.304	2.12e-24, 7.8e-23, 0.353, 0.741	-10.663112, -10.258437, 0.930418, 0.330322	44.559632, 41.003551, -6.80218, -7.178853	-0.5231	protein phosphatase 1 regulatory inhibitor subunit 2	PPP1R2	Not sig.
219481_at	3.87e-10	7.21e-11	-6.637994	13.938795	-0.523643	tetratricopeptide repeat domain 13	TTC13	DOWN `adj.P.Val`
238886_at, 212352_s_at, 200929_at	0.0103001	2.53e-16, 4.59e-08, 0.0184	-8.435998, -5.538846, -2.364951	26.239928, 7.668086, -4.459481	-0.523715	transmembrane p24 trafficking protein 10	TMED10	DOWN `adj.P.Val`
215011_at	8.86e-21	4.8e-22	-10.050217	39.2111	-0.524132	small nucleolar RNA host gene 3///small nucleolar RNA, H/ACA box 73A	SNHG3///SNORA73A	DOWN `adj.P.Val`
220148_at	1.18e-11	1.87e-12	-7.197668	17.506338	-0.524315	aldehyde dehydrogenase 8 family member A1	ALDH8A1	DOWN `adj.P.Val`
222631_at	6.53e-08	1.6e-08	-5.730014	8.686496	-0.524405	SEPSECS antisense RNA 1 (head to head)///phosphatidylinositol 4-kinase type 2 beta	SEPSECS-AS1///PI4K2B	DOWN `adj.P.Val`
211955_at, 211954_s_at, 211953_s_at, 236906_x_at, 211952_at	0.00152413	1.02e-22, 1.96e-12, 3.21e-10, 1.78e-07, 0.00397	-10.227317, -7.190456, -6.397644, 5.284282, -2.891681	40.734027, 17.458816, 12.482869, 6.360398, -3.095993	-0.524574	importin 5	IPO5	DOWN `adj.P.Val`
238650_x_at, 244038_at, 235025_at	9.9e-11	1.46e-27, 6.7e-21, 5.46e-11	-11.451979, -9.742703, -6.681722	51.753649, 36.611664, 14.208652	-0.524755	WD repeat domain 89	WDR89	DOWN `adj.P.Val`
218158_s_at, 222538_s_at	3.3642e-05	2.79e-07, 2.43e-05	-5.196926, -4.254977	5.924533, 1.652045	-0.524758	adaptor protein, phosphotyrosine interacting with PH domain and leucine zipper 1	APPL1	DOWN `adj.P.Val`
209995_s_at, 39318_at	0.0217	0.00697, 0.0182	-2.70786, -2.368007	-3.602128, -4.45234	-0.524766	T-cell leukemia/lymphoma 1A	TCL1A	DOWN `adj.P.Val`
202789_at, 216551_x_at	0.116	6.79e-33, 0.175	-12.71102, 1.357719	63.89005, -6.316114	-0.525187	phospholipase C gamma 1	PLCG1	Not sig.
212824_at, 239193_at	0.0003055	1.93e-10, 0.000261	-6.480596, -3.673745	12.980098, -0.58418	-0.525314	far upstream element binding protein 3	FUBP3	DOWN `adj.P.Val`
209971_x_at, 202138_x_at, 209972_s_at	4.44333e-10	2.17e-17, 4.23e-11, 2.15e-10	-8.753079, -6.721945, -6.462687	28.652404, 14.458228, 12.872275	-0.52545	aminoacyl tRNA synthetase complex interacting multifunctional protein 2	AIMP2	DOWN `adj.P.Val`
212633_at, 212634_at, 238291_at	0.0132795	2.29e-14, 1.36e-05, 0.0243	-7.828575, -4.387114, -2.25804	21.815633, 2.20354, -4.703539	-0.525663	UFM1 specific ligase 1	UFL1	DOWN `adj.P.Val`
221756_at, 221757_at	0.002505	1.19e-25, 0.00252	-10.979463, 3.033975	47.404073, -2.68203	-0.525952	phosphoinositide-3-kinase interacting protein 1	PIK3IP1	DOWN `adj.P.Val`
218515_at, 221158_at	0.00585	6.71e-15, 0.00633	-7.997668, -2.739911	23.020682, -3.516209	-0.526296	PAX3 and PAX7 binding protein 1	PAXBP1	DOWN `adj.P.Val`
238043_at, 225181_at, 233339_s_at, 225184_at	0.0711405	3.03e-31, 8.52e-20, 0.000238, 0.22	-12.32944, -9.439521, 3.697193, 1.227559	60.132284, 34.106153, -0.500002, -6.48331	-0.526683	AT-rich interaction domain 1B	ARID1B	Not sig.
200810_s_at, 200811_at, 228519_x_at, 230142_s_at, 225191_at	0.0814203	9e-26, 1.13e-11, 4.23e-07, 0.0066, 0.323	-11.009817, -6.926008, -5.115581, -2.725958, 0.989339	47.679901, 15.744079, 5.524626, -3.553734, -6.745905	-0.526943	cold inducible RNA binding protein	CIRBP	Not sig.
204386_s_at, 221995_s_at, 204387_x_at, 224535_s_at	0.1735	1.25e-25, 2.86e-23, 7.74e-11, 0.632	-10.974098, -10.372053, -6.626698, 0.479736	47.355374, 41.9924, 13.869331, -7.118561	-0.527095	mitochondrial ribosomal protein L57	MRPL57	Not sig.
236019_at, 239891_x_at, 235059_at	0.0126733	2.52e-21, 0.000547, 0.0223	-9.857424, -3.475422, -2.291191	37.57466, -1.27563, -4.629046	-0.527397	RAB12, member RAS oncogene family	RAB12	DOWN `adj.P.Val`
223624_at, 244206_at	0.0127	3.96e-26, 0.0148	-11.098657, -2.445267	48.490041, -4.26885	-0.527612	zinc finger AN1-type containing 4	ZFAND4	DOWN `adj.P.Val`
211458_s_at	2.14e-08	4.94e-09	-5.937457	9.826499	-0.527633	GABA type A receptor associated protein like 3 pseudogene///GABA type A receptor associated protein like 1	GABARAPL3///GABARAPL1	DOWN `adj.P.Val`
212487_at, 212485_at	6.05002e-10	4.59e-16, 2.38e-10	-8.35756, -6.446484	25.653873, 12.774951	-0.527899	G-patch domain containing 8	GPATCH8	DOWN `adj.P.Val`
204880_at	2.55e-09	5.23e-10	-6.317437	12.007394	-0.528118	O-6-methylguanine-DNA methyltransferase	MGMT	DOWN `adj.P.Val`
225281_at, 225279_s_at	0.00312	7.98e-20, 0.0032	-9.447496, -2.960121	34.171317, -2.899293	-0.5282	nucleolus and neural progenitor protein	NEPRO	DOWN `adj.P.Val`
214431_at, 229333_at, 236648_at	0.00265667	1.26e-18, 1.53e-15, 0.00417	-9.110426, -8.197468, 2.875834	31.452851, 24.471167, -3.140899	-0.52905	guanine monophosphate synthase	GMPS	DOWN `adj.P.Val`
218966_at	1.01e-14	1.14e-15	-8.236813	24.760153	-0.529272	myosin VC	MYO5C	DOWN `adj.P.Val`
225583_at, 219675_s_at	6.81395e-07	5.76e-10, 3.94e-07	-6.301635, -5.12962	11.914333, 5.593233	-0.529586	UDP-glucuronate decarboxylase 1	UXS1	DOWN `adj.P.Val`
230739_at, 235022_at, 242149_at	1.71967e-06	1.15e-22, 7.67e-08, 1.52e-06	-10.213772, -5.443462, -4.858706	40.616888, 7.171582, 4.299796	-0.529634	family with sequence similarity 210 member A	FAM210A	DOWN `adj.P.Val`
222103_at	3.27e-07	8.73e-08	-5.419169	7.046373	-0.529946	activating transcription factor 1	ATF1	DOWN `adj.P.Val`
224655_at, 224151_s_at	6.9943e-05	2.5e-07, 5.35e-05	-5.2186, -4.069799	6.032061, 0.905905	-0.530187	adenylate kinase 3	AK3	DOWN `adj.P.Val`
37462_i_at, 209381_x_at	0.0357	5.14e-10, 0.0464	-6.320457, -1.995715	12.025202, -5.255298	-0.530251	splicing factor 3a subunit 2	SF3A2	DOWN `adj.P.Val`
226402_at, 226393_at, 216720_at	0.00153343	2.53e-25, 8.06e-08, 0.00229	-10.897302, -5.434135, 3.062738	46.660008, 7.123451, -2.596008	-0.530254	cytochrome P450 family 2 subfamily U member 1	CYP2U1	DOWN `adj.P.Val`
227917_at, 238716_at	0.00695	1.18e-18, 0.00767	-9.118599, -2.675367	31.51789, -3.688226	-0.530279	uncharacterized LOC100506990	LOC100506990	DOWN `adj.P.Val`
235763_at	7.1e-19	4.89e-20	-9.506233	34.652498	-0.530613	solute carrier family 44 member 5	SLC44A5	DOWN `adj.P.Val`
223808_s_at	6.67e-09	1.45e-09	-6.147886	11.019555	-0.530651	protein tyrosine phosphatase, mitochondrial 1///NADH:ubiquinone oxidoreductase core subunit S3	PTPMT1///NDUFS3	DOWN `adj.P.Val`
227873_at, 220495_s_at	6.60001e-10	2.36e-16, 2.61e-10	-8.445263, -6.431191	26.309434, 12.683287	-0.530738	thioredoxin domain containing 15	TXNDC15	DOWN `adj.P.Val`
223401_at, 220606_s_at	0.001715	1.16e-22, 0.00167	-10.213118, -3.158238	40.611237, -2.304768	-0.530866	ADP-ribose/CDP-alcohol diphosphatase, manganese dependent	ADPRM	DOWN `adj.P.Val`
217663_at, 242953_at	1.16e-09	8.27e-25, 4.75e-10	-10.767244, -6.333289	45.489792, 12.100952	-0.530923	zinc finger protein 234	ZNF234	DOWN `adj.P.Val`
213505_s_at, 214092_x_at, 212001_at, 64371_at, 212000_at	0.0141018	2.99e-35, 1.44e-29, 4.56e-15, 4.14e-05, 0.0457	-13.245142, -11.934766, -8.050107, -4.130671, -2.002558	69.257848, 56.316937, 23.398603, 1.147725, -5.241757	-0.531004	SURP and G-patch domain containing 2	SUGP2	DOWN `adj.P.Val`
218868_at	2.21e-12	3.21e-13	-7.455385	19.230517	-0.531137	ARP3 actin related protein 3 homolog B	ACTR3B	DOWN `adj.P.Val`
202251_at	1.38e-10	2.45e-11	-6.807367	14.992496	-0.531168	pre-mRNA processing factor 3	PRPF3	DOWN `adj.P.Val`
207943_x_at, 207002_s_at, 209318_x_at	0.00463337	6.36e-09, 2.02e-08, 0.00763	-5.893261, -5.688013, -2.677071	9.580598, 8.460091, -3.683736	-0.53117	PLAG1 like zinc finger 1	PLAGL1	DOWN `adj.P.Val`
204069_at	0.000183	7.17e-05	-3.998822	0.628233	-0.531267	Meis homeobox 1	MEIS1	DOWN `adj.P.Val`
212556_at	6.56e-11	1.12e-11	-6.927548	15.753903	-0.5315	scribbled planar cell polarity protein	SCRIB	DOWN `adj.P.Val`
237208_at, 232075_at, 221532_s_at, 215156_at, 221531_at	0.000181616	1.79e-20, 4.17e-16, 7.11e-13, 1.97e-08, 0.000399	-9.626169, -8.370346, -7.339881, -5.693204, -3.561064	35.641797, 25.749111, 18.451529, 8.48799, -0.981546	-0.531559	WD repeat domain 61	WDR61	DOWN `adj.P.Val`
239695_at, 201648_at, 240613_at	0.00133667	1.78e-16, 4.35e-11, 0.00198	-8.482078, -6.71768, -3.107042	26.586213, 14.431699, -2.461974	-0.531598	Janus kinase 1	JAK1	DOWN `adj.P.Val`
229145_at, 224664_at, 224667_x_at, 224665_at	0.03795	9.56e-33, 8.27e-18, 0.0277, 0.0729	-12.676952, -8.875494, -2.206749, -1.796708	63.551873, 29.602126, -4.816689, -5.62907	-0.531794	anaphase promoting complex subunit 16	ANAPC16	DOWN `adj.P.Val`
223907_s_at	2.25e-21	1.12e-22	-10.21675	40.642637	-0.531862	PIN2/TERF1 interacting, telomerase inhibitor 1	PINX1	DOWN `adj.P.Val`
228777_at	9.57e-16	9.66e-17	-8.561396	27.185732	-0.531887	kelch repeat and BTB domain containing 3	KBTBD3	DOWN `adj.P.Val`
219401_at, 231550_at	3.435e-08	1.58e-18, 1.69e-08	-9.08219, -5.720644	31.228481, 8.635861	-0.531901	xylosyltransferase 2	XYLT2	DOWN `adj.P.Val`
56256_at, 218765_at	0.00765	7.33e-10, 0.00848	-6.261558, -2.641001	11.679235, -3.778184	-0.531983	SID1 transmembrane family member 2	SIDT2	DOWN `adj.P.Val`
228193_s_at, 218723_s_at, 239827_at	0.192333	2.17e-12, 1.91e-08, 0.505	-7.175274, -5.698389, -0.666528	17.358912, 8.515883, -7.011933	-0.532084	regulator of cell cycle	RGCC	Not sig.
226008_at	9.39e-07	2.66e-07	-5.20661	5.972527	-0.53256	NSE3 homolog, SMC5-SMC6 complex component	NSMCE3	DOWN `adj.P.Val`
204868_at	4.2e-10	7.85e-11	-6.624343	13.854864	-0.532936	mitochondrial ribosomal protein L58	MRPL58	DOWN `adj.P.Val`
231269_at, 212815_at	3.77e-08	2.99e-10, 1.82e-08	-6.409411, -5.706827	12.553063, 8.561322	-0.532968	activating signal cointegrator 1 complex subunit 3	ASCC3	DOWN `adj.P.Val`
227446_s_at, 224153_s_at	0.0141	2.45e-17, 0.0166	-8.737865, -2.403409	28.535071, -4.368978	-0.53303	DHRS4 antisense RNA 1	DHRS4-AS1	DOWN `adj.P.Val`
205097_at, 224959_at, 224963_at	1.32337e-06	2.13e-11, 3.16e-07, 8.65e-07	-6.828534, -5.173213, -4.973164	15.125775, 5.807362, 4.838392	-0.533477	solute carrier family 26 member 2	SLC26A2	DOWN `adj.P.Val`
231146_at	8.71e-16	8.75e-17	-8.574212	27.283012	-0.533746	family with sequence similarity 24 member B	FAM24B	DOWN `adj.P.Val`
227552_at	0.00338	0.00164	-3.162927	-2.290246	-0.533761	septin 1	SEPT1	DOWN `adj.P.Val`
212313_at	1.83e-07	4.75e-08	-5.532503	7.634824	-0.533887	charged multivesicular body protein 7	CHMP7	DOWN `adj.P.Val`
218066_at	6.79e-07	1.89e-07	-5.272567	6.30156	-0.53401	solute carrier family 12 member 7	SLC12A7	DOWN `adj.P.Val`
219359_at	0.000451	0.000189	-3.757639	-0.28065	-0.53434	protein-glucosylgalactosylhydroxylysine glucosidase	PGGHG	DOWN `adj.P.Val`
226016_at, 213857_s_at, 242974_at, 227259_at, 213055_at, 211075_s_at, 213856_at	0.004452	3.09e-35, 1.98e-11, 4.03e-11, 4.48e-10, 0.000221, 0.00421, 0.0131	-13.242028, -6.840241, -6.729424, -6.343011, -3.716603, 2.873056, -2.489879	69.226206, 15.199641, 14.504774, 12.158428, -0.429936, -3.148748, -4.160267	-0.534435	CD47 molecule	CD47	DOWN `adj.P.Val`
201632_at	4.22e-14	5.07e-15	-8.035713	23.294668	-0.534694	eukaryotic translation initiation factor 2B subunit alpha	EIF2B1	DOWN `adj.P.Val`
242121_at	5.43e-06	1.7e-06	-4.834525	4.18749	-0.534718	FTX transcript, XIST regulator (non-protein coding)	FTX	DOWN `adj.P.Val`
202900_s_at, 214192_at	0.04525	8.58e-15, 0.0605	-7.964078, -1.880838	22.779649, -5.475787	-0.534747	nucleoporin 88	NUP88	DOWN `adj.P.Val`
241734_at	1.88e-07	4.88e-08	-5.527567	7.60897	-0.534783	serum response factor binding protein 1	SRFBP1	DOWN `adj.P.Val`
228423_at, 220145_at, 239415_at, 235550_at	0.2385	6.24e-26, 1.2e-11, 1.25e-09, 0.939	-11.049507, -6.916708, -6.171772, 0.075984	48.041305, 15.684761, 11.157294, -7.23034	-0.535331	microtubule associated protein 9	MAP9	Not sig.
223028_s_at, 223027_at	4.903e-06	1.53e-07, 3e-06	-5.312633, -4.716382	6.503275, 3.646236	-0.535351	sorting nexin 9	SNX9	DOWN `adj.P.Val`
229533_x_at	7.79e-12	1.2e-12	-7.262579	17.935843	-0.535505	zinc finger protein 680	ZNF680	DOWN `adj.P.Val`
224331_s_at	6.15e-11	1.05e-11	-6.937791	15.819324	-0.535521	mitochondrial ribosomal protein L36	MRPL36	DOWN `adj.P.Val`
210895_s_at, 205686_s_at, 205685_at	0.0001411	4.51e-06, 5.58e-06, 0.000162	-4.629375, -4.583436, -3.795902	3.255572, 3.052031, -0.140047	-0.535571	CD86 molecule	CD86	DOWN `adj.P.Val`
233461_x_at, 219603_s_at, 224004_at, 231717_s_at	0.27575	1.2e-29, 3.74e-17, 0.261, 0.722	-11.953505, -8.683685, 1.125132, -0.355348	56.496402, 28.11853, -6.603104, -7.170304	-0.535572	zinc finger protein 226	ZNF226	Not sig.
231812_x_at, 235767_x_at, 234405_s_at	0.121	8.74e-16, 1.01e-12, 0.293	-8.272233, -7.288818, -1.053193	25.021252, 18.110379, -6.681031	-0.535627	phosphorylated adaptor for RNA export	PHAX	Not sig.
228600_x_at	6.77e-11	1.16e-11	-6.922132	15.719349	-0.535967	family with sequence similarity 221 member A	FAM221A	DOWN `adj.P.Val`
212503_s_at, 212504_at	7.7e-05	8.95e-23, 5.98e-05	-10.24274, -4.04267	40.867528, 0.799225	-0.536181	disco interacting protein 2 homolog C	DIP2C	DOWN `adj.P.Val`
213620_s_at, 204683_at	0.059	2.43e-11, 0.0813	-6.808535, -1.746448	14.999841, -5.717334	-0.53623	intercellular adhesion molecule 2	ICAM2	Not sig.
214148_at, 226295_at, 220589_s_at	0.0556667	3.33e-40, 3.19e-17, 0.121	-14.332847, -8.704025, -1.553173	80.545057, 28.274676, -6.033638	-0.536699	uncharacterized LOC100507424///integrin alpha FG-GAP repeat containing 2	LOC100507424///ITFG2	Not sig.
242060_x_at, 221816_s_at	7.925e-08	3.51e-09, 3.67e-08	-5.996731, -5.58001	10.158845, 7.884757	-0.537097	PHD finger protein 11	PHF11	DOWN `adj.P.Val`
56197_at, 218828_at	8.45e-05	4.57e-19, 6.59e-05	-9.2355, -4.01949	32.452988, 0.70861	-0.537228	TMEM256-PLSCR3 readthrough (NMD candidate)///phospholipid scramblase 3	TMEM256-PLSCR3///PLSCR3	DOWN `adj.P.Val`
236265_at, 206663_at	0.04115	4.06e-27, 0.0544	-11.342997, 1.927825	50.739987, -5.387162	-0.537236	Sp4 transcription factor	SP4	DOWN `adj.P.Val`
206147_x_at	9.95e-19	6.99e-20	-9.463469	34.301952	-0.537348	sex comb on midleg-like 2 (Drosophila)	SCML2	DOWN `adj.P.Val`
228477_at, 218067_s_at, 227448_at, 222508_s_at	1.27675e-05	2.31e-30, 2.51e-29, 1.88e-06, 1.61e-05	-12.122768, -11.877039, -4.813621, 4.349236	58.125102, 55.765185, 4.09082, 2.043833	-0.537411	arginine and glutamate rich 1	ARGLU1	DOWN `adj.P.Val`
203614_at	9.68e-08	2.42e-08	-5.655549	8.286116	-0.537438	ALG11, alpha-1,2-mannosyltransferase///UTP14, small subunit processome component homolog C (S. cerevisiae)	ALG11///UTP14C	DOWN `adj.P.Val`
212287_at	2.54e-11	4.15e-12	-7.078569	16.726704	-0.537597	SUZ12 polycomb repressive complex 2 subunit	SUZ12	DOWN `adj.P.Val`
225835_at, 204404_at	0.113	3.94e-15, 0.17	-8.069932, 1.374838	23.541996, -6.292878	-0.537687	solute carrier family 12 member 2	SLC12A2	Not sig.
218577_at, 215063_x_at	6.62225e-07	9.45e-10, 3.8e-07	-6.219239, -5.136755	11.432403, 5.628168	-0.537927	leucine rich repeat containing 40	LRRC40	DOWN `adj.P.Val`
202351_at	3.26e-05	1.14e-05	-4.426389	2.370504	-0.538041	integrin subunit alpha V	ITGAV	DOWN `adj.P.Val`
221700_s_at	7.95e-12	1.23e-12	-7.259334	17.914297	-0.538126	ubiquitin A-52 residue ribosomal protein fusion product 1	UBA52	DOWN `adj.P.Val`
201994_at, 243857_at, 243683_at	0.000263005	3.72e-09, 0.00014, 0.000187	-5.986602, -3.833067, -3.760346	10.101844, -0.002181, -0.270747	-0.53831	mortality factor 4 like 2	MORF4L2	DOWN `adj.P.Val`
204523_at	5.4e-08	1.31e-08	-5.766086	8.882136	-0.538333	zinc finger protein 140	ZNF140	DOWN `adj.P.Val`
213049_at, 215162_at, 234923_at, 235524_at	0.004125	4.96e-26, 2.58e-14, 4.27e-14, 0.00921	-11.074508, -7.812068, -7.741807, 2.612678	48.269406, 21.699113, 21.205382, -3.851467	-0.538467	Ral GTPase activating protein catalytic alpha subunit 1	RALGAPA1	DOWN `adj.P.Val`
212640_at, 227741_at	0.138	4.26e-19, 0.213	-9.244022, -1.245815	32.521501, -6.460869	-0.539522	3-hydroxyacyl-CoA dehydratase 2	HACD2	Not sig.
236027_at, 238794_at	0.01655	1.7e-17, 0.0198	-8.784288, -2.336203	28.893563, -4.526195	-0.539723	SWI5 dependent homologous recombination repair protein 1	SFR1	DOWN `adj.P.Val`
213718_at, 235511_at, 236157_at, 200997_at	0.11144	1.97e-30, 6.26e-21, 0.00238, 0.368	-12.138808, -9.750833, 3.051042, -0.901336	58.280152, 36.679648, -2.631082, -6.828686	-0.539732	RBM14-RBM4 readthrough///RNA binding motif protein 4	RBM14-RBM4///RBM4	Not sig.
203667_at	8.52e-14	1.06e-14	-7.934953	22.571318	-0.539803	tubulin folding cofactor A	TBCA	DOWN `adj.P.Val`
238819_at, 237061_at	4.665e-10	1.16e-20, 1.81e-10	-9.67792, -6.490588	36.071462, 13.040365	-0.540251	zinc finger protein 347	ZNF347	DOWN `adj.P.Val`
225228_at, 225230_at	5.7e-05	1.98e-13, 4.34e-05	-7.524793, -4.1193	19.70346, 1.102292	-0.5403	DNA damage regulated autophagy modulator 2	DRAM2	DOWN `adj.P.Val`
212973_at	1.66e-08	3.78e-09	-5.983926	10.086799	-0.54033	ribose 5-phosphate isomerase A	RPIA	DOWN `adj.P.Val`
62212_at	2.13e-16	1.98e-17	-8.764924	28.743852	-0.540396	uncharacterized LOC100129924///chromosome 1 open reading frame 50	LOC100129924///C1orf50	DOWN `adj.P.Val`
213920_at	4.42e-21	2.3e-22	-10.134596	39.934368	-0.54059	cut like homeobox 2	CUX2	DOWN `adj.P.Val`
200019_s_at	1.41e-10	2.51e-11	-6.803697	14.969424	-0.541114	FAU, ubiquitin like and ribosomal protein S30 fusion	FAU	DOWN `adj.P.Val`
217828_at	4.64e-12	7e-13	-7.341994	18.465694	-0.541312	SAFB like transcription modulator	SLTM	DOWN `adj.P.Val`
201067_at, 238020_at, 201068_s_at	0.203	1.54e-15, 5.63e-11, 0.539	-8.196258, -6.677136, -0.614914	24.462297, 14.180279, -7.044866	-0.541518	proteasome 26S subunit, ATPase 2	PSMC2	Not sig.
213346_at	1.06e-10	1.86e-11	-6.849681	15.259282	-0.542177	testis expressed 30	TEX30	DOWN `adj.P.Val`
228334_x_at, 231850_x_at, 241426_at	0.127667	4.71e-18, 9.35e-15, 0.311	-8.946448, -7.952307, 1.013215	30.157209, 22.695376, -6.722121	-0.542259	centrosomal protein 44	CEP44	Not sig.
204327_s_at, 204329_s_at	0.000118	2.07e-22, 9.43e-05	-10.146686, -3.931689	40.038343, 0.369855	-0.542383	zinc finger protein 202	ZNF202	DOWN `adj.P.Val`
217722_s_at, 228541_x_at, 224281_s_at	0.0211667	2.12e-24, 3.19e-13, 0.0408	-10.663143, -7.4562, -2.050094	44.559904, 19.236054, -5.146428	-0.5425	neugrin, neurite outgrowth associated	NGRN	DOWN `adj.P.Val`
203688_at	4.02e-07	1.09e-07	-5.377999	6.835338	-0.542582	polycystin 2, transient receptor potential cation channel	PKD2	DOWN `adj.P.Val`
213172_at, 213174_at	9.0415e-07	6.64e-09, 5.22e-07	-5.88591, -5.074232	9.539856, 5.323557	-0.542621	tetratricopeptide repeat domain 9	TTC9	DOWN `adj.P.Val`
220081_x_at	5.78e-13	7.86e-14	-7.656016	20.607454	-0.542666	hydroxysteroid 17-beta dehydrogenase 7	HSD17B7	DOWN `adj.P.Val`
205803_s_at, 205802_at, 211602_s_at	0.188667	7.21e-52, 1.12e-36, 0.494	-16.759835, -13.562785, -0.685157	107.147832, 72.506608, -6.999395	-0.542763	transient receptor potential cation channel subfamily C member 1	TRPC1	Not sig.
229146_at	9.47e-09	2.09e-09	-6.085603	10.662617	-0.542852	chromosome 7 open reading frame 31	C7orf31	DOWN `adj.P.Val`
218862_at	3.84e-13	5.12e-14	-7.716362	21.027471	-0.542921	ankyrin repeat and SOCS box containing 13	ASB13	DOWN `adj.P.Val`
201681_s_at, 210469_at	0.002265	2.7e-24, 0.00226	-10.636447, -3.067272	44.322428, -2.582378	-0.542971	discs large MAGUK scaffold protein 5	DLG5	DOWN `adj.P.Val`
218356_at, 222130_s_at	0.00387	1.95e-17, 0.00404	-8.767018, -2.886167	28.760031, -3.111645	-0.543083	mitochondrial rRNA methyltransferase 2	MRM2	DOWN `adj.P.Val`
219940_s_at, 225149_at	1.92501e-08	1.87e-14, 9.17e-09	-7.857039, -5.829011	22.017022, 9.22603	-0.543375	PCI domain containing 2	PCID2	DOWN `adj.P.Val`
200901_s_at	1.62e-11	2.6e-12	-7.148545	17.183455	-0.54341	mannose-6-phosphate receptor, cation dependent///polyhomeotic homolog 1	M6PR///PHC1	DOWN `adj.P.Val`
218654_s_at	3.6e-10	6.66e-11	-6.650384	14.015102	-0.543576	mitochondrial ribosomal protein S33	MRPS33	DOWN `adj.P.Val`
218224_at	6.22e-07	1.72e-07	-5.290297	6.390654	-0.543814	paraneoplastic Ma antigen 1	PNMA1	DOWN `adj.P.Val`
204060_s_at	5.04e-07	1.38e-07	-5.332548	6.604054	-0.544134	protein kinase, Y-linked, pseudogene///protein kinase, X-linked	PRKY///PRKX	DOWN `adj.P.Val`
239835_at	0.000105	3.95e-05	-4.141995	1.193082	-0.544482	kelch repeat and BTB domain containing 8	KBTBD8	DOWN `adj.P.Val`
244429_at	3.93e-17	3.37e-18	-8.988241	30.485742	-0.544744	uncharacterized LOC101928617	LOC101928617	DOWN `adj.P.Val`
226290_at, 224227_s_at, 231939_s_at	0.00148333	1.21e-16, 0.000909, 0.00119	-8.531914, -3.334291, -3.257703	26.962387, -1.74525, -1.992253	-0.544762	B double prime 1, subunit of RNA polymerase III transcription initiation factor IIIB	BDP1	DOWN `adj.P.Val`
217143_s_at, 213830_at, 211902_x_at, 217063_x_at, 224343_x_at, 201352_at, 234013_at, 234849_at, 234402_at, 234964_at, 232216_at, 216133_at, 234427_at, 201351_s_at, 217056_at, 216304_x_at, 216540_at, 215540_at, 217397_at, 215769_at	0.0909476	3.63e-30, 4.77e-30, 2.71e-27, 3.53e-20, 1.67e-15, 1.64e-13, 1.74e-13, 1.38e-12, 4.77e-10, 8.09e-10, 1.29e-08, 2.33e-07, 7.19e-05, 0.000188, 0.000218, 0.0417, 0.1, 0.227, 0.53, 0.661	-12.076529, -12.04851, -11.386067, -9.545385, -8.185778, -7.551666, -7.543443, -7.242717, -6.33278, -6.245184, -5.769055, -5.232322, -3.99824, 3.758032, -3.720399, 2.041012, -1.646805, -1.210549, -0.628423, 0.438899	57.678803, 57.40886, 51.13985, 34.974446, 24.385518, 19.887541, 19.831161, 17.804077, 12.097941, 11.583554, 8.898288, 6.100344, 0.625972, -0.279214, -0.416193, -5.164811, -5.884989, -6.503924, -7.036502, -7.137247	-0.545038	YME1 like 1 ATPase	YME1L1	Not sig.
226475_at, 219629_at	0.03785	1.18e-13, 0.0495	-7.59866, -1.968281	20.210754, -5.309124	-0.545475	family with sequence similarity 118 member A	FAM118A	DOWN `adj.P.Val`
211704_s_at	6.77e-12	1.04e-12	-7.284105	18.078985	-0.546064	spindlin family member 2B///spindlin family member 2A	SPIN2B///SPIN2A	DOWN `adj.P.Val`
233665_x_at, 218716_x_at, 222014_x_at, 224430_s_at, 235975_at	0.000315	1.35e-14, 3.39e-13, 1.28e-11, 3.56e-05, 0.000677	-7.902022, -7.447439, -6.907495, -4.16608, -3.416919	22.336505, 19.176607, 15.626072, 1.289947, -1.472572	-0.546291	mitochondrial tRNA translation optimization 1	MTO1	DOWN `adj.P.Val`
228988_at, 207781_s_at	0.3795	8.38e-21, 0.705	-9.716378, 0.378881	36.391836, -7.161696	-0.546305	zinc finger protein 711	ZNF711	Not sig.
218957_s_at	8.05e-12	1.25e-12	-7.257476	17.901961	-0.546444	proteasomal ATPase associated factor 1	PAAF1	DOWN `adj.P.Val`
227687_at	6.18e-09	1.33e-09	-6.161509	11.098059	-0.546477	HYLS1, centriolar and ciliogenesis associated	HYLS1	DOWN `adj.P.Val`
209014_at	6.36e-08	1.56e-08	-5.735108	8.714061	-0.546554	MAGE family member D1	MAGED1	DOWN `adj.P.Val`
228961_at, 231975_s_at	0.0515	2.68e-16, 0.0699	-8.428244, -1.815633	26.181803, -5.595194	-0.546991	MIER family member 3	MIER3	Not sig.
226398_s_at, 238596_at, 244767_at	4.15453e-14	1.24e-17, 4.56e-15, 1.08e-14	-8.824577, -8.050285, -7.933026	29.20587, 23.399888, 22.557556	-0.547002	fragile site, folic acid type, rare, fra(10)(q23.3) or fra(10)(q24.2) candidate 1	FRA10AC1	DOWN `adj.P.Val`
209395_at, 209396_s_at, 216546_s_at	0.05518	0.00376, 0.00727, 0.103	-2.909372, -2.6935, 1.633158	-3.045576, -3.640304, -5.907192	-0.547133	chitinase 3 like 1	CHI3L1	Not sig.
203202_at, 232441_at, 243930_x_at, 203203_s_at, 233515_at, 235038_at	0.0915	7.2e-18, 3.53e-12, 3.59e-11, 8.64e-11, 4.42e-10, 0.476	-8.892909, -7.102881, -6.747582, -6.609252, -6.345348, -0.713985	29.738051, 16.884964, 14.617968, 13.762247, 12.172259, -6.979314	-0.547173	KRR1, small subunit processome component homolog	KRR1	Not sig.
217912_at	4.65e-10	8.72e-11	-6.607793	13.753302	-0.547336	dihydrouridine synthase 1 like	DUS1L	DOWN `adj.P.Val`
205061_s_at	3.98e-11	6.65e-12	-7.007139	16.264379	-0.547349	exosome component 9	EXOSC9	DOWN `adj.P.Val`
91617_at, 218650_at, 64474_g_at, 219811_at	0.17575	5.93e-43, 4.43e-13, 8.33e-12, 0.641	-14.919752, -7.408504, -6.973049, -0.466739	86.814183, 18.913124, 16.045132, -7.124688	-0.547565	microRNA 1306///DGCR8 microprocessor complex subunit	MIR1306///DGCR8	Not sig.
39248_at, 39249_at, 203747_at	0.372333	1.7e-21, 0.28, 0.716	-9.903578, 1.081403, -0.364515	37.964362, -6.651085, -7.167017	-0.54766	aquaporin 3 (Gill blood group)	AQP3	Not sig.
214003_x_at, 200949_x_at, 216247_at	4.73333e-06	2.19e-17, 1.96e-15, 4.72e-06	-8.752134, -8.164634, -4.619518	28.645109, 24.23084, 3.211737	-0.547865	small nucleolar RNA, C/D box 54///ribosomal protein S20	SNORD54///RPS20	DOWN `adj.P.Val`
201304_at, 215850_s_at	0.01405	9.53e-17, 0.0165	-8.563068, -2.403525	27.198419, -4.368703	-0.547988	NADH:ubiquinone oxidoreductase subunit A5	NDUFA5	DOWN `adj.P.Val`
226565_at	3.41e-12	5.06e-13	-7.389222	18.783064	-0.54813	transmembrane protein 99	TMEM99	DOWN `adj.P.Val`
226186_at, 219701_at	0.0155	1.84e-20, 0.0184	-9.622824, 2.3634	35.614085, -4.4631	-0.548647	tropomodulin 2	TMOD2	DOWN `adj.P.Val`
223620_at	0.00908	0.00481	-2.83016	-3.268987	-0.548697	G protein-coupled receptor 34	GPR34	DOWN `adj.P.Val`
227699_at	6e-16	5.91e-17	-8.624819	27.668231	-0.549354	trans-L-3-hydroxyproline dehydratase	L3HYPDH	DOWN `adj.P.Val`
221519_at	1.38e-13	1.76e-14	-7.865403	22.076315	-0.549536	F-box and WD repeat domain containing 4	FBXW4	DOWN `adj.P.Val`
225490_at, 225486_at, 231090_s_at	0.00167667	3.35e-15, 2.03e-12, 0.00253	-8.092112, -7.185493, -3.032629	23.702751, 17.426138, -2.686035	-0.549702	AT-rich interaction domain 2	ARID2	DOWN `adj.P.Val`
203449_s_at, 203448_s_at	1.1433e-08	6.79e-11, 5.22e-09	-6.647442, -5.927733	13.996972, 9.772254	-0.550292	telomeric repeat binding factor 1	TERF1	DOWN `adj.P.Val`
225127_at, 233348_at	0.0402	1.07e-20, 0.0529	-9.687973, -1.939497	36.15512, -5.364811	-0.550849	transmembrane protein 181	TMEM181	DOWN `adj.P.Val`
219329_s_at	1.19e-13	1.51e-14	-7.88664	22.22709	-0.550953	all-trans retinoic acid induced differentiation factor	ATRAID	DOWN `adj.P.Val`
225044_at	2.98e-11	4.91e-12	-7.052939	16.56036	-0.551143	5'-nucleotidase, cytosolic IIIB	NT5C3B	DOWN `adj.P.Val`
203621_at	9.15e-13	1.27e-13	-7.587893	20.136557	-0.551497	NADH:ubiquinone oxidoreductase subunit B5	NDUFB5	DOWN `adj.P.Val`
229700_at, 241826_x_at	2.679e-05	7.74e-07, 1.84e-05	-4.995379, -4.319342	4.944263, 1.918705	-0.552408	zinc finger protein 738	ZNF738	DOWN `adj.P.Val`
212426_s_at, 213699_s_at, 200693_at	0.00231333	1.03e-15, 6.96e-15, 0.00359	-8.250094, -7.992742, -2.923978	24.857952, 22.985284, -3.003728	-0.552439	tyrosine 3-monooxygenase/tryptophan 5-monooxygenase activation protein theta	YWHAQ	DOWN `adj.P.Val`
218421_at	9.08e-14	1.13e-14	-7.925869	22.506467	-0.552477	ceramide kinase	CERK	DOWN `adj.P.Val`
205192_at	9.28e-11	1.62e-11	-6.871331	15.396328	-0.55263	mitogen-activated protein kinase kinase kinase 14	MAP3K14	DOWN `adj.P.Val`
239462_at	5.57e-18	4.3e-19	-9.24286	32.512158	-0.552679	zinc finger protein 284	ZNF284	DOWN `adj.P.Val`
203053_at	6.22e-15	6.84e-16	-8.304725	25.261552	-0.552745	breast carcinoma amplified sequence 2	BCAS2	DOWN `adj.P.Val`
226634_at, 226631_at, 215061_at	0.0133	1.24e-23, 3.34e-17, 0.0244	-10.46627, -8.698127, 2.256784	42.818105, 28.229366, -4.706339	-0.55298	methyltransferase like 10	METTL10	DOWN `adj.P.Val`
225346_at, 225341_at	6.75002e-09	4.12e-15, 3.03e-09	-8.063991, -6.022018	23.498993, 10.301517	-0.553134	mitochondrial transcription termination factor 2	MTERF2	DOWN `adj.P.Val`
203531_at, 203533_s_at, 230393_at, 203532_x_at	0.07675	1.1e-19, 1.68e-16, 4.57e-12, 0.241	-9.409203, -8.489772, -7.063859, 1.173421	33.8588, 26.644179, 16.631175, -6.547921	-0.55343	cullin 5	CUL5	Not sig.
228937_at	0.000235	9.39e-05	-3.932844	0.374264	-0.55366	laccase domain containing 1	LACC1	DOWN `adj.P.Val`
235520_at	1.75e-11	2.8e-12	-7.137141	17.108757	-0.553668	zinc finger protein 280C	ZNF280C	DOWN `adj.P.Val`
218670_at	2.9e-11	4.78e-12	-7.057013	16.586768	-0.554149	pseudouridylate synthase 1	PUS1	DOWN `adj.P.Val`
230980_x_at, 230805_at	0.0221	7.52e-23, 0.0273	-10.26261, -2.213035	41.03974, -4.802958	-0.554229	microRNA 142	MIR142	DOWN `adj.P.Val`
225570_at	2.15e-12	3.12e-13	-7.459544	19.258757	-0.55425	solute carrier family 41 member 1	SLC41A1	DOWN `adj.P.Val`
227178_at, 202157_s_at, 242268_at, 202156_s_at, 202158_s_at	1.098e-05	2.91e-20, 7.39e-14, 1.67e-12, 8.75e-12, 1.98e-05	-9.568646, -7.664658, -7.214471, -6.965557, -4.301654	35.166183, 20.667439, 17.617211, 15.997068, 1.845052	-0.554334	CUGBP, Elav-like family member 2	CELF2	DOWN `adj.P.Val`
239635_at, 204178_s_at	0.0705	1.34e-16, 0.0996	-8.518544, -1.649628	26.8613, -5.880373	-0.554337	RNA binding motif protein 14	RBM14	Not sig.
208833_s_at, 208832_at	2.63875e-10	1.04e-12, 9.83e-11	-7.284693, -6.588608	18.082905, 13.635849	-0.554354	ataxin 10	ATXN10	DOWN `adj.P.Val`
219233_s_at, 215659_at, 240701_at	0.0049621	2.75e-23, 3.21e-05, 0.00816	-10.376432, -4.190254, -2.654168	42.030662, 1.387701, -3.74385	-0.554497	gasdermin B	GSDMB	DOWN `adj.P.Val`
224870_at	9.95e-07	2.82e-07	-5.194824	5.914129	-0.554689	differentiation antagonizing non-protein coding RNA	DANCR	DOWN `adj.P.Val`
227074_at, 230073_at	0.0745	1.17e-21, 0.107	-9.946638, -1.616194	38.329114, -5.934536	-0.554838	CCDC18 antisense RNA 1	CCDC18-AS1	Not sig.
220843_s_at, 225676_s_at, 231784_s_at	4.03346e-07	6.22e-12, 7.2e-08, 2.66e-07	-7.017379, -5.45513, -5.206782	16.330415, 7.231899, 5.973381	-0.555018	DDB1 and CUL4 associated factor 13	DCAF13	DOWN `adj.P.Val`
205267_at	0.0304	0.018	-2.371584	-4.443973	-0.555112	POU class 2 associating factor 1	POU2AF1	DOWN `adj.P.Val`
201197_at, 201196_s_at	5.7e-06	2.99e-13, 3.74e-06	-7.465591, -4.669231	19.299836, 3.43369	-0.55519	adenosylmethionine decarboxylase 1	AMD1	DOWN `adj.P.Val`
244508_at, 213151_s_at, 217721_at	1.697e-09	1.89e-15, 1.38e-13, 1.09e-09	-8.169012, -7.575915, -6.195616	24.262839, 20.054113, 11.295258	-0.555242	septin 7	SEPT7	DOWN `adj.P.Val`
238376_at	5.12e-13	6.92e-14	-7.674041	20.732631	-0.555332	uncharacterized LOC100505564	LOC100505564	DOWN `adj.P.Val`
212875_s_at	8.4e-11	1.46e-11	-6.887365	15.498065	-0.555442	C2 calcium dependent domain containing 2	C2CD2	DOWN `adj.P.Val`
236075_s_at, 236611_at	0.00234	4.23e-14, 0.00234	-7.74322, -3.056586	21.215272, -2.614473	-0.55558	uncharacterized LOC101928000	LOC101928000	DOWN `adj.P.Val`
226238_at	1.72e-09	3.46e-10	-6.385317	12.409451	-0.555914	methylmalonyl-CoA epimerase	MCEE	DOWN `adj.P.Val`
210616_s_at, 200945_s_at	1.50002e-07	6.45e-13, 7.97e-08	-7.354039, -5.436176	18.546472, 7.133977	-0.556071	SEC31 homolog A, COPII coat complex component	SEC31A	DOWN `adj.P.Val`
214948_s_at, 213024_at, 215855_s_at, 242243_at, 227685_at, 235566_at	0.0996743	3.34e-34, 2.55e-07, 7.32e-07, 1.25e-06, 1.35e-05, 0.527	-13.008969, -5.214795, -5.00676, -4.897831, -4.389229, 0.63318	66.869309, 6.013152, 4.99867, 4.482606, 2.212496, -7.033514	-0.556612	TATA element modulatory factor 1	TMF1	Not sig.
218322_s_at, 222592_s_at	0.01985	4.78e-26, 0.0243	-11.078388, -2.258474	48.304831, -4.702568	-0.556615	acyl-CoA synthetase long-chain family member 5	ACSL5	DOWN `adj.P.Val`
235660_at	7.69e-09	1.68e-09	-6.12259	10.8742	-0.556929	uncharacterized LOC103611081	LOC103611081	DOWN `adj.P.Val`
213188_s_at, 229132_at, 213189_at, 229675_at	0.00512706	2.98e-20, 1.65e-11, 2.65e-06, 0.0117	-9.565501, -6.868372, -4.74242, 2.530003	35.14024, 15.377579, 3.764463, -4.060969	-0.556971	MYC induced nuclear antigen	MINA	DOWN `adj.P.Val`
224821_at	4.33e-05	1.54e-05	-4.359347	2.086338	-0.556985	abhydrolase domain containing 14B	ABHD14B	DOWN `adj.P.Val`
218511_s_at, 222653_at	3.66e-07	2.02e-27, 2.05e-07	-11.417139, -5.25722	51.428931, 6.224665	-0.557786	pyridoxamine 5'-phosphate oxidase	PNPO	DOWN `adj.P.Val`
201770_at	3e-09	6.22e-10	-6.28891	11.839543	-0.557789	small nuclear ribonucleoprotein polypeptide A	SNRPA	DOWN `adj.P.Val`
231271_x_at, 223206_s_at	0.003305	2.72e-21, 0.0034	-9.848431, -2.940565	37.498877, -2.955954	-0.557874	NmrA like redox sensor 1	NMRAL1	DOWN `adj.P.Val`
219311_at, 52285_f_at	1.37e-06	3.24e-07, 4.7e-07	-5.168108, -5.094749	5.7822, 5.423138	-0.557882	centrosomal protein 76	CEP76	DOWN `adj.P.Val`
213161_at	1.07e-09	2.1e-10	-6.466509	12.895265	-0.558076	thiosulfate sulfurtransferase like domain containing 2///tropomodulin 1	TSTD2///TMOD1	DOWN `adj.P.Val`
241745_at	1.23e-28	2.31e-30	-12.122937	58.126735	-0.558162	uncharacterized LOC100507557	LOC100507557	DOWN `adj.P.Val`
233093_s_at, 224635_s_at	3.78e-06	5.2e-28, 2.42e-06	-11.56077, -4.761239	52.771666, 3.850283	-0.558734	baculoviral IAP repeat containing 6	BIRC6	DOWN `adj.P.Val`
222209_s_at	0.000311	0.000127	-3.858489	0.092861	-0.558988	transmembrane protein 135	TMEM135	DOWN `adj.P.Val`
208801_at, 208095_s_at, 208802_at, 208803_s_at, 208263_at, 208800_at	0.00219186	4.35e-18, 1.86e-12, 1.64e-07, 2.43e-06, 5.52e-05, 0.00713	-8.956227, -7.198603, -5.299875, -4.760435, -4.061946, -2.700138	30.233983, 17.512502, 6.438894, 3.84661, 0.874957, -3.622682	-0.559055	signal recognition particle 72	SRP72	DOWN `adj.P.Val`
212388_at, 230004_at, 212381_at	7.16783e-10	2.62e-16, 4.6e-14, 4.38e-10	-8.431103, -7.73153, -6.346626	26.20323, 21.133466, 12.179826	-0.559218	ubiquitin specific peptidase 24	USP24	DOWN `adj.P.Val`
223988_x_at, 218366_x_at, 223528_s_at	1.21668e-06	1.82e-14, 4.54e-12, 1.12e-06	-7.860876, -7.064776, -4.921155	22.044219, 16.637122, 4.592226	-0.559456	methyltransferase like 17	METTL17	DOWN `adj.P.Val`
219531_at	2.18e-17	1.8e-18	-9.066026	31.100278	-0.559654	centrosomal protein 72	CEP72	DOWN `adj.P.Val`
232919_at, 202486_at	1.09e-07	1.4e-27, 5.72e-08	-11.456228, -5.498203	51.793295, 7.455573	-0.560014	AFG3 like matrix AAA peptidase subunit 2	AFG3L2	DOWN `adj.P.Val`
229210_at, 219056_at, 215040_at, 233156_at	0.0005725	2.62e-21, 3.07e-18, 4.95e-16, 0.00108	-9.853048, -8.999949, -8.34765, -3.285181	37.537772, 30.577982, 25.58014, -1.904272	-0.560146	ribonuclease H2 subunit B	RNASEH2B	DOWN `adj.P.Val`
244663_at, 232338_at, 243491_at	0.00580042	2.06e-10, 3.6e-07, 0.00979	-6.469819, -5.14768, -2.591418	12.915183, 5.681741, -3.90597	-0.560619	zinc finger protein 431	ZNF431	DOWN `adj.P.Val`
242518_at	1.68e-09	3.37e-10	-6.389596	12.434925	-0.561197	RAD51 antisense RNA 1 (head to head)	RAD51-AS1	DOWN `adj.P.Val`
213287_s_at, 210633_x_at, 207023_x_at	1.12e-06	1.34e-13, 5.52e-13, 1.02e-06	-7.580185, -7.376745, -4.939193	20.083488, 18.699053, 4.677336	-0.561205	keratin 10	KRT10	DOWN `adj.P.Val`
225188_at, 225189_s_at, 225186_at	0.0726668	3.26e-17, 1.35e-07, 0.163	-8.701176, -5.337455, 1.396755	28.252787, 6.628938, -6.262709	-0.56126	Ras association (RalGDS/AF-6) and pleckstrin homology domains 1	RAPH1	Not sig.
238018_at	4.07e-19	2.72e-20	-9.576323	35.229544	-0.561635	family with sequence similarity 150 member B	FAM150B	DOWN `adj.P.Val`
227630_at, 228070_at, 229322_at, 203338_at, 231101_at	0.00368194	4.9e-17, 2.72e-13, 2.05e-08, 3.12e-06, 0.0104	-8.649081, -7.479335, -5.686042, -4.707915, -2.570912	27.853541, 19.393307, 8.449503, 3.607926, -3.958128	-0.562116	protein phosphatase 2 regulatory subunit B'epsilon	PPP2R5E	DOWN `adj.P.Val`
212846_at, 212844_at	0.23	3.36e-16, 0.386	-8.398517, 0.867803	25.959352, -6.858208	-0.562159	ribosomal RNA processing 1B	RRP1B	Not sig.
227135_at, 232072_at, 215178_x_at, 214765_s_at	6.89009e-05	7.54e-10, 3.71e-06, 2.51e-05, 7.74e-05	-6.256889, -4.671247, -4.24794, -3.980242	11.651928, 3.442738, 1.62312, 0.556309	-0.562216	N-acylethanolamine acid amidase	NAAA	DOWN `adj.P.Val`
218561_s_at, 222672_at	3.385e-06	4.16e-15, 2.16e-06	-8.062871, -4.785704	23.490888, 3.962322	-0.56241	LYR motif containing 4	LYRM4	DOWN `adj.P.Val`
226619_at	1.39e-10	2.47e-11	-6.805769	14.982452	-0.562813	SUMO1/sentrin specific peptidase 1	SENP1	DOWN `adj.P.Val`
204063_s_at, 204062_s_at, 215154_at	0.308667	1.85e-19, 6.32e-13, 0.905	-9.345875, -7.356967, -0.118864	33.344022, 18.566129, -7.226177	-0.563217	unc-51 like autophagy activating kinase 2	ULK2	Not sig.
231909_x_at, 228577_x_at, 237420_at, 230926_s_at	0.00218575	6.81e-31, 5.47e-19, 0.000397, 0.0041	-12.247347, -9.213333, -3.562515, -2.881854	59.332595, 32.274984, -0.976506, -3.123868	-0.5637	outer dense fiber of sperm tails 2 like	ODF2L	DOWN `adj.P.Val`
204706_at	5.27e-16	5.15e-17	-8.642538	27.803527	-0.563886	inositol polyphosphate-5-phosphatase E	INPP5E	DOWN `adj.P.Val`
229070_at, 215100_at	0.0012	1.21e-15, 0.00114	-8.228414, 3.270341	24.698374, -1.951876	-0.563958	androgen dependent TFPI regulating protein	ADTRP	DOWN `adj.P.Val`
225014_at	1.15e-09	2.25e-10	-6.455204	12.827303	-0.564497	small integral membrane protein 20	SMIM20	DOWN `adj.P.Val`
242214_at, 200017_at, 244624_at	0.102	1.05e-16, 1.98e-16, 0.241	-8.550173, -8.468007, -1.174599	27.100644, 26.480319, -6.546546	-0.564507	ribosomal protein S27a	RPS27A	Not sig.
234140_s_at, 225250_at, 225246_at	3.86775e-06	5.48e-12, 6.72e-10, 3.8e-06	-7.036624, -6.276182, -4.66594	16.454736, 11.764871, 3.418929	-0.564529	stromal interaction molecule 2	STIM2	DOWN `adj.P.Val`
219155_at, 229414_at, 238649_at, 227589_at	0.136014	1.47e-32, 7.93e-11, 2.07e-05, 0.471	-12.633848, -6.62277, -4.291518, -0.722028	63.12475, 13.8452, 1.802973, -6.973564	-0.56482	phosphatidylinositol transfer protein, cytoplasmic 1	PITPNC1	Not sig.
217914_at	2.63e-10	4.82e-11	-6.701444	14.330864	-0.565073	two pore segment channel 1	TPCN1	DOWN `adj.P.Val`
222457_s_at, 217892_s_at, 222456_s_at	0.227	4.82e-22, 1.12e-12, 0.618	-10.049617, -7.273506, -0.499353	39.205977, 18.008459, -7.108994	-0.565427	LIM domain and actin binding 1	LIMA1	Not sig.
244600_at	1.16e-18	8.24e-20	-9.443616	34.139606	-0.565644	uncharacterized LOC100996583	LOC100996583	DOWN `adj.P.Val`
201788_at	3.94e-20	2.31e-21	-9.867869	37.662733	-0.565685	DEAD-box helicase 42	DDX42	DOWN `adj.P.Val`
203856_at	4.37e-06	1.35e-06	-4.882005	4.408496	-0.565814	vaccinia related kinase 1	VRK1	DOWN `adj.P.Val`
201010_s_at, 201009_s_at, 201008_s_at	0.000158538	1.94e-12, 1.7e-07, 0.000199	-7.191819, -5.29298, -3.743472	17.467795, 6.404161, -0.332365	-0.56583	thioredoxin interacting protein	TXNIP	DOWN `adj.P.Val`
230187_s_at	1.95e-23	7.54e-25	-10.777452	45.581299	-0.56593	uncharacterized LOC102724851	LOC102724851	DOWN `adj.P.Val`
230885_at, 214494_s_at, 230884_s_at, 235325_at, 202104_s_at, 238179_at	0.00777373	1.03e-29, 4.62e-20, 1.89e-05, 0.00197, 0.0106, 0.0138	-11.968772, -9.513043, -4.313017, -3.108719, -2.563201, -2.469599	56.642732, 34.708431, 1.892336, -2.456864, -3.977636, -4.209865	-0.566112	uncharacterized LOC101930112///SPG7, paraplegin matrix AAA peptidase subunit	LOC101930112///SPG7	DOWN `adj.P.Val`
220647_s_at	3.15e-16	3e-17	-8.712025	28.336167	-0.566115	cytochrome c oxidase assembly factor 4 homolog	COA4	DOWN `adj.P.Val`
222786_at, 218927_s_at	7.75e-05	2.11e-15, 6e-05	-8.154405, -4.042109	24.156132, 0.797029	-0.566125	carbohydrate (chondroitin 4) sulfotransferase 12	CHST12	DOWN `adj.P.Val`
234344_at	2.66e-05	9.2e-06	-4.474136	2.575362	-0.566411	uncharacterized LOC100288675	LOC100288675	DOWN `adj.P.Val`
222649_at, 218479_s_at	4.285e-07	4.78e-21, 2.42e-07	-9.782557, -5.225152	36.945287, 6.064645	-0.566858	exportin 4	XPO4	DOWN `adj.P.Val`
235213_at, 232499_at, 203723_at, 232526_at	0.0550001	7.07e-21, 1.63e-08, 7.66e-08, 0.165	-9.736341, -5.726837, -5.443619, 1.39179	36.5585, 8.669319, 7.172391, -6.269585	-0.567516	inositol-trisphosphate 3-kinase B	ITPKB	Not sig.
221571_at, 208315_x_at	1.915e-05	1.29e-23, 1.35e-05	-10.462094, -4.388232	42.781399, 2.208275	-0.567727	TNF receptor associated factor 3	TRAF3	DOWN `adj.P.Val`
209657_s_at, 211220_s_at	0.0295	1.11e-17, 0.0376	-8.838141, -2.083763	29.311261, -5.077576	-0.56826	heat shock transcription factor 2	HSF2	DOWN `adj.P.Val`
223090_x_at, 223675_s_at, 207263_x_at, 223089_at	0.0011295	6.45e-13, 9.62e-10, 0.000151, 0.00205	-7.354057, -6.216377, -3.8136, -3.096583	18.546595, 11.415763, -0.074556, -2.493785	-0.568326	vezatin, adherens junctions transmembrane protein	VEZT	DOWN `adj.P.Val`
203537_at	2.31e-09	4.73e-10	-6.333991	12.105101	-0.56867	phosphoribosyl pyrophosphate synthetase associated protein 2	PRPSAP2	DOWN `adj.P.Val`
219293_s_at, 224525_s_at	9.55e-07	5.45e-20, 5.64e-07	-9.493422, -5.058793	34.547364, 5.248866	-0.569252	Obg-like ATPase 1	OLA1	DOWN `adj.P.Val`
212709_at, 214963_at, 214962_s_at	0.00406667	3.57e-18, 4.3e-09, 0.00662	-8.98111, -5.961407, -2.724893	30.429603, 9.960431, -3.556592	-0.569268	nucleoporin 160	NUP160	DOWN `adj.P.Val`
219895_at	5.78e-10	1.1e-10	-6.571167	13.529329	-0.569824	transmembrane protein 255A	TMEM255A	DOWN `adj.P.Val`
226550_at, 214860_at	0.3095	9.12e-12, 0.55	-6.959184, -0.598134	15.956215, -7.055002	-0.570438	solute carrier family 9 member A7	SLC9A7	Not sig.
222487_s_at, 238935_at, 218007_s_at	0.0184041	1.02e-16, 4.05e-06, 0.0349	-8.554712, -4.652431, -2.114113	27.135046, 3.358435, -5.014564	-0.570598	ribosomal protein S27 like	RPS27L	DOWN `adj.P.Val`
228454_at, 226520_at	1.54243e-06	1.04e-09, 9.33e-07	-6.20391, -4.957736	11.343357, 4.765123	-0.570743	ligand dependent nuclear receptor corepressor	LCOR	DOWN `adj.P.Val`
241959_at, 207845_s_at	3.34517e-10	4.1e-15, 1.28e-10	-8.064628, -6.546738	23.503604, 13.38054	-0.570922	anaphase promoting complex subunit 10	ANAPC10	DOWN `adj.P.Val`
209828_s_at, 209827_s_at	0.02545	1.49e-32, 0.032	-12.63242, -2.150021	63.110615, -4.938854	-0.570934	interleukin 16	IL16	DOWN `adj.P.Val`
235158_at, 222267_at	0.00795	2.83e-12, 0.00889	-7.136013, -2.625155	17.101375, -3.819279	-0.571438	transmembrane protein 209	TMEM209	DOWN `adj.P.Val`
236285_at	7.17e-09	1.56e-09	-6.135159	10.946361	-0.572032	kelch domain containing 7B	KLHDC7B	DOWN `adj.P.Val`
212842_x_at, 210676_x_at, 211324_s_at	0.303333	5.75e-29, 2.11e-12, 0.885	-11.791177, -7.179264, 0.144217	54.947548, 17.385153, -7.222854	-0.572256	RANBP2-like and GRIP domain containing 6///RANBP2-like and GRIP domain containing 8///RANBP2-like and GRIP domain containing 3///RANBP2-like and GRIP domain containing 4///RANBP2-like and GRIP domain containing 5	RGPD6///RGPD8///RGPD3///RGPD4///RGPD5	Not sig.
205053_at	8.54e-06	2.75e-06	-4.734286	3.727465	-0.57226	primase (DNA) subunit 1	PRIM1	DOWN `adj.P.Val`
216515_x_at	5.36e-14	6.53e-15	-8.001286	23.046698	-0.572301	microRNA 1244-3	MIR1244-3	DOWN `adj.P.Val`
225409_at, 225410_at	0.0329	1.91e-24, 0.0424	-10.674593, -2.033595	44.661887, -5.179764	-0.572419	cytochrome c oxidase assembly factor 5	COA5	DOWN `adj.P.Val`
219209_at, 216020_at	0.117	2.13e-07, 0.177	-5.24932, -1.352857	6.185161, -6.32266	-0.572471	interferon induced with helicase C domain 1	IFIH1	Not sig.
228571_at, 241366_at	0.431	1.37e-24, 0.827	-10.711237, 0.218533	44.988755, -7.209422	-0.572543	RB associated KRAB zinc finger	RBAK	Not sig.
218467_at	1.92e-14	2.23e-15	-8.147134	24.103063	-0.572576	proteasome assembly chaperone 2	PSMG2	DOWN `adj.P.Val`
205135_s_at, 205136_s_at, 205134_s_at	1.36998e-09	3.29e-23, 1.55e-12, 8.68e-10	-10.35613, -7.225191, -6.233605	41.853359, 17.688063, 11.516032	-0.57298	NUFIP1, FMR1 interacting protein 1	NUFIP1	DOWN `adj.P.Val`
219317_at, 238992_at	1.2965e-05	3.32e-08, 8.9e-06	-5.598422, -4.48148	7.982138, 2.607054	-0.573324	DNA polymerase iota	POLI	DOWN `adj.P.Val`
208407_s_at, 208862_s_at, 211240_x_at	0.195817	4.02e-25, 0.00168, 0.513	-10.846435, -3.156125, -0.655126	46.201213, -2.311307, -7.019436	-0.573392	TMX2-CTNND1 readthrough (NMD candidate)///catenin delta 1	TMX2-CTNND1///CTNND1	Not sig.
206052_s_at	1.67e-12	2.4e-13	-7.497298	19.51568	-0.573996	stem-loop binding protein	SLBP	DOWN `adj.P.Val`
241705_at, 213353_at	2.56e-13	3.57e-21, 6.92e-14	-9.816817, -7.674042	37.232866, 20.732633	-0.574632	ATP binding cassette subfamily A member 5	ABCA5	DOWN `adj.P.Val`
213587_s_at	8.62e-10	1.67e-10	-6.503956	13.121123	-0.57466	ATPase H+ transporting V0 subunit e2	ATP6V0E2	DOWN `adj.P.Val`
226787_at	5.68e-16	5.58e-17	-8.632314	27.725435	-0.57468	zinc finger protein 18	ZNF18	DOWN `adj.P.Val`
223514_at	3.17e-11	5.24e-12	-7.043368	16.498371	-0.575054	caspase recruitment domain family member 11	CARD11	DOWN `adj.P.Val`
32062_at, 203495_at	2.88503e-23	1.22e-29, 2.37e-24	-11.951635, -10.650828	56.478485, 44.450304	-0.575421	leucine rich repeat containing 14	LRRC14	DOWN `adj.P.Val`
221244_s_at	1.78e-14	2.05e-15	-8.158429	24.18551	-0.575454	3-phosphoinositide dependent protein kinase 1	PDPK1	DOWN `adj.P.Val`
200908_s_at, 217670_at	0.3275	6.82e-22, 0.589	-10.009576, 0.541155	38.864268, -7.087331	-0.575725	ribosomal protein lateral stalk subunit P2	RPLP2	Not sig.
224578_at	3.06e-12	4.52e-13	-7.405855	18.895239	-0.575814	regulator of chromosome condensation 2	RCC2	DOWN `adj.P.Val`
227477_at	2.16e-18	1.58e-19	-9.364663	33.496475	-0.575838	zinc finger MYND-type containing 19	ZMYND19	DOWN `adj.P.Val`
220007_at, 232533_at	8.90001e-13	1.29e-19, 2.56e-13	-9.38945, -7.487822	33.697957, 19.451093	-0.575985	methyltransferase like 8	METTL8	DOWN `adj.P.Val`
215349_at	9.51e-10	1.85e-10	-6.487323	13.020663	-0.576154	BTB domain containing 18	BTBD18	DOWN `adj.P.Val`
225712_at	6.91e-09	1.5e-09	-6.141661	10.983741	-0.576697	gem nuclear organelle associated protein 5	GEMIN5	DOWN `adj.P.Val`
212411_at	8.13e-10	1.57e-10	-6.513942	13.181545	-0.57672	IMP4 homolog, U3 small nucleolar ribonucleoprotein	IMP4	DOWN `adj.P.Val`
228395_at	3.09e-25	9.42e-27	-11.253128	49.908774	-0.577	G protein nucleolar 3	GNL3	DOWN `adj.P.Val`
244189_at, 232246_at	0.004155	1.66e-27, 0.00437	-11.437957, 2.861504	51.622891, -3.181302	-0.577128	TTC28 antisense RNA 1	TTC28-AS1	DOWN `adj.P.Val`
219304_s_at, 222860_s_at	0.471	1.94e-15, 0.925	-8.165699, 0.093644	24.238624, -7.228848	-0.577297	platelet derived growth factor D	PDGFD	Not sig.
231844_at	1.31e-29	2.15e-31	-12.364299	60.472804	-0.577597	uncharacterized protein MGC27345///RNA binding motif protein 28	MGC27345///RBM28	DOWN `adj.P.Val`
203435_s_at, 203434_s_at	0.0793	0.0255, 0.0805	-2.238993, -1.750645	-4.745854, -5.710058	-0.57775	membrane metallo-endopeptidase	MME	Not sig.
214363_s_at, 228012_at, 200626_s_at, 200624_s_at, 238993_at	0.1598	2.78e-24, 1.95e-23, 8.6e-11, 4.66e-08, 0.751	-10.63313, -10.415478, -6.609949, -5.535948, 0.316991	44.292952, 42.372331, 13.766522, 7.652886, -7.183152	-0.577886	small nucleolar RNA host gene 4///matrin 3	SNHG4///MATR3	Not sig.
224644_at	7.23e-15	8.03e-16	-8.283492	25.104434	-0.577941	FGD5 antisense RNA 1	FGD5-AS1	DOWN `adj.P.Val`
226910_at, 223491_at	0.0465	2.09e-22, 0.0624	-10.145709, -1.867332	40.029939, -5.500862	-0.577959	COMM domain containing 2	COMMD2	DOWN `adj.P.Val`
225505_s_at, 231965_at	0.003165	1.7e-30, 0.00324	-12.153852, -2.955626	58.425695, -2.912349	-0.578207	PC-esterase domain containing 1A	PCED1A	DOWN `adj.P.Val`
228007_at, 232444_at	4.2e-05	1.05e-25, 3.12e-05	-10.992921, 4.196829	47.5263, 1.414379	-0.578235	centrosomal protein 85 like	CEP85L	DOWN `adj.P.Val`
202013_s_at, 202012_s_at	8.8096e-09	3.1e-12, 4.02e-09	-7.122301, -5.972987	17.011707, 10.025362	-0.578521	exostosin glycosyltransferase 2	EXT2	DOWN `adj.P.Val`
209317_at, 207515_s_at	0.003195	2.83e-28, 0.00328	-11.624635, -2.952131	53.372094, -2.922489	-0.578599	RNA polymerase I subunit C	POLR1C	DOWN `adj.P.Val`
226388_at, 241976_at	4.135e-08	3.82e-40, 2.05e-08	-14.32024, 5.68533	80.411697, 8.445678	-0.578651	transcription elongation factor A3	TCEA3	DOWN `adj.P.Val`
201614_s_at	1.89e-09	3.82e-10	-6.36912	12.313179	-0.578736	RuvB like AAA ATPase 1	RUVBL1	DOWN `adj.P.Val`
212981_s_at, 212979_s_at, 204403_x_at, 210529_s_at	0.0002225	5.88e-17, 6.8e-17, 5.39e-13, 0.000391	-8.625442, -8.606843, -7.38005, 3.566828	27.672985, 27.5312, 18.721296, -0.961508	-0.579139	protein FAM115A-like///TRPM8 channel associated factor 1	LOC100294033///TCAF1	DOWN `adj.P.Val`
219299_at	3.62e-13	4.8e-14	-7.72534	21.090193	-0.579476	tRNA methyltransferase 12 homolog	TRMT12	DOWN `adj.P.Val`
203620_s_at	5.9e-14	7.21e-15	-7.987826	22.949973	-0.579499	FCH and double SH3 domains 2	FCHSD2	DOWN `adj.P.Val`
219443_at, 233719_s_at	0.4555	2.57e-27, 0.887	-11.391566, 0.141974	51.190978, -7.223174	-0.57954	taspase 1	TASP1	Not sig.
238063_at	3.79e-08	9.01e-09	-5.832162	9.243338	-0.579751	transmembrane protein 154	TMEM154	DOWN `adj.P.Val`
210646_x_at, 212790_x_at, 200716_x_at	6.5842e-06	1.33e-08, 2.45e-08, 6.62e-06	-5.763307, -5.653507, -4.546443	8.867022, 8.275198, 2.889499	-0.580504	ribosomal protein L13a pseudogene 5///small nucleolar RNA, C/D box 32A///small nucleolar RNA, C/D box 33///small nucleolar RNA, C/D box 34///small nucleolar RNA, C/D box 35A///ribosomal protein L13a	RPL13AP5///SNORD32A///SNORD33///SNORD34///SNORD35A///RPL13A	DOWN `adj.P.Val`
49452_at, 43427_at, 221928_at, 214584_x_at	0.015125	2.13e-24, 1.99e-22, 3.49e-15, 0.0386	-10.662934, -10.151595, -8.086527, 2.072905	44.558044, 40.080594, 23.66224, -5.0999	-0.580797	acetyl-CoA carboxylase beta	ACACB	DOWN `adj.P.Val`
238041_at, 208986_at, 215611_at, 233678_at	4.189e-07	8.1e-19, 4.92e-09, 1.32e-08, 4.66e-07	-9.165065, -5.938287, -5.76489, -5.096844	31.888505, 9.831129, 8.875632, 5.433325	-0.580812	transcription factor 12	TCF12	DOWN `adj.P.Val`
242919_at, 206900_x_at	4.575e-06	1.49e-14, 2.96e-06	-7.888178, -4.718874	22.238021, 3.657528	-0.581046	zinc finger protein 253	ZNF253	DOWN `adj.P.Val`
203545_at	4.74e-07	1.29e-07	-5.345207	6.668292	-0.581569	ALG8, alpha-1,3-glucosyltransferase	ALG8	DOWN `adj.P.Val`
215380_s_at	9.27e-13	1.29e-13	-7.585971	20.123321	-0.581922	gamma-glutamylcyclotransferase	GGCT	DOWN `adj.P.Val`
203245_s_at	2.58e-08	6.02e-09	-5.902977	9.634514	-0.581932	long intergenic non-protein coding RNA 94	LINC00094	DOWN `adj.P.Val`
225493_at, 206967_at	4.82e-08	2.96e-17, 2.41e-08	-8.713425, -5.656332	28.346929, 8.290302	-0.582396	cyclin T1	CCNT1	DOWN `adj.P.Val`
222122_s_at, 226626_at, 212994_at, 226628_at	0.00605005	5.09e-22, 8.53e-17, 5.43e-08, 0.014	-10.043408, -8.577424, -5.507536, -2.464442	39.152924, 27.307407, 7.504247, -4.222414	-0.582445	THO complex 2	THOC2	DOWN `adj.P.Val`
229464_at, 232676_x_at, 222771_s_at, 228792_at, 222772_at, 222153_at	0.0048	1.34e-30, 1.01e-29, 7.04e-23, 5.81e-12, 4.42e-11, 0.017	-12.178767, -11.970863, -10.27003, -7.027729, -6.714928, -2.393337	58.66696, 56.662788, 41.104111, 16.397243, 14.414597, -4.392819	-0.582805	myelin expression factor 2	MYEF2	DOWN `adj.P.Val`
244743_x_at	1.9e-07	4.93e-08	-5.525608	7.598711	-0.582857	zinc finger protein 138	ZNF138	DOWN `adj.P.Val`
228047_at	3.44e-10	6.36e-11	-6.657744	14.06049	-0.583503	small nucleolar RNA, H/ACA box 72	SNORA72	DOWN `adj.P.Val`
226831_at, 212833_at	9.15001e-05	1.91e-11, 7.2e-05	-6.845656, -3.997925	15.233847, 0.624751	-0.583513	solute carrier family 25 member 46	SLC25A46	DOWN `adj.P.Val`
217816_s_at, 237577_at	2.34e-08	5.05e-18, 1.13e-08	-8.937528, -5.792838	30.087244, 9.02793	-0.583575	PEST proteolytic signal containing nuclear protein	PCNP	DOWN `adj.P.Val`
213356_x_at	3.75e-17	3.21e-18	-8.994425	30.534447	-0.583821	heterogeneous nuclear ribonucleoprotein A1 pseudogene 33///heterogeneous nuclear ribonucleoprotein A1 pseudogene 10///heterogeneous nuclear ribonucleoprotein A1-like 2///heterogeneous nuclear ribonucleoprotein A1	HNRNPA1P33///HNRNPA1P10///HNRNPA1L2///HNRNPA1	DOWN `adj.P.Val`
228543_at, 227316_at	0.025	4.25e-14, 0.0313	-7.742556, -2.158015	21.210626, -4.921828	-0.583864	PET117 homolog	PET117	DOWN `adj.P.Val`
210031_at, 234462_at	0.003075	2.74e-10, 0.00315	-6.423806, -2.965224	12.639088, -2.88445	-0.583878	CD247 molecule	CD247	DOWN `adj.P.Val`
208828_at	2.58e-06	7.74e-07	-4.995339	4.944073	-0.584499	DNA polymerase epsilon 3, accessory subunit	POLE3	DOWN `adj.P.Val`
224366_s_at, 215201_at, 215922_at	2.04671e-07	1.09e-23, 2.18e-12, 1.7e-07	-10.48083, -7.174503, -5.292996	42.946166, 17.353846, 6.404238	-0.585051	RALBP1 associated Eps domain containing 1	REPS1	DOWN `adj.P.Val`
227599_at	3.63e-20	2.12e-21	-9.878039	37.748557	-0.585127	Mab-21 domain containing 2	MB21D2	DOWN `adj.P.Val`
200031_s_at	1.16e-14	1.31e-15	-8.217821	24.620519	-0.585227	small nucleolar RNA, C/D box 35B///ribosomal protein S11	SNORD35B///RPS11	DOWN `adj.P.Val`
228594_at, 229299_at, 226946_at	0.285335	1.11e-29, 1.96e-06, 0.819	-11.961914, -4.805749, -0.228622	56.576987, 4.054517, -7.207174	-0.585446	NAD kinase 2, mitochondrial	NADK2	Not sig.
229512_at, 220685_at	0.00155	3.64e-37, 0.0015	-13.67091, -3.19016	73.621686, -2.205492	-0.585498	family with sequence similarity 120C	FAM120C	DOWN `adj.P.Val`
214791_at, 223934_at	2.91e-05	3.57e-16, 2.11e-05	-8.390622, -4.287436	25.900375, 1.786052	-0.58583	SP140 nuclear body protein like	SP140L	DOWN `adj.P.Val`
208990_s_at, 210588_x_at, 207127_s_at, 210110_x_at	3.57628e-11	7.49e-15, 1.54e-13, 2.72e-13, 2.49e-11	-7.982729, -7.560318, -7.479163, -6.80494	22.913382, 19.946927, 19.392133, 14.977235	-0.586279	heterogeneous nuclear ribonucleoprotein H3	HNRNPH3	DOWN `adj.P.Val`
213054_at, 36888_at, 213053_at	0.0816667	9.87e-32, 6.36e-16, 0.186	-12.44296, -8.314461, -1.324534	61.243273, 25.333697, -6.360331	-0.586781	HAUS augmin like complex subunit 5	HAUS5	Not sig.
213388_at, 212390_at, 214099_s_at, 214129_at, 214130_s_at, 212392_s_at	0.00806671	2.5e-31, 1.37e-29, 1.11e-16, 6.21e-08, 0.0071, 0.0214	-12.349062, -11.94012, -8.543094, -5.482663, -2.701387, -2.307279	60.323891, 56.368202, 27.047015, 7.374692, -3.619362, -4.59251	-0.587104	myomegalin-like///uncharacterized LOC101929792///phosphodiesterase 4D interacting protein-like///phosphodiesterase 4D interacting protein	LOC101930416///LOC101929792///LOC100996724///PDE4DIP	DOWN `adj.P.Val`
201762_s_at	2.12e-06	6.28e-07	-5.037505	5.146216	-0.58752	microRNA 7703///proteasome activator subunit 2	MIR7703///PSME2	DOWN `adj.P.Val`
221830_at, 225585_at, 214103_s_at	0.0636667	2.26e-16, 2.75e-11, 0.14	-8.450819, -6.789499, -1.477371	26.351143, 14.880265, -6.14766	-0.587541	RAP2A, member of RAS oncogene family	RAP2A	Not sig.
232586_x_at	1.78e-17	1.46e-18	-9.092168	31.307712	-0.58772	transient receptor potential cation channel, subfamily C, member 2-like	LOC100133315	DOWN `adj.P.Val`
241402_at, 225879_at	3.69e-08	2.24e-25, 1.82e-08	-10.910662, -5.707053	46.78075, 8.562543	-0.587825	tRNA splicing endonuclease subunit 54	TSEN54	DOWN `adj.P.Val`
215597_x_at	8.61e-11	1.5e-11	-6.883455	15.473239	-0.588318	uncharacterized LOC101929165	LOC101929165	DOWN `adj.P.Val`
222931_s_at, 219800_s_at	6.4e-12	1.16e-28, 2.02e-12	-11.71763, -7.185636	54.250089, 17.427079	-0.58866	threonine synthase like 1	THNSL1	DOWN `adj.P.Val`
220157_x_at	1.39e-16	1.27e-17	-8.821208	29.179715	-0.588672	pleckstrin homology domain containing A8 pseudogene 1	PLEKHA8P1	DOWN `adj.P.Val`
223191_at	1.55e-08	3.52e-09	-5.995959	10.154497	-0.588842	COX16, cytochrome c oxidase assembly homolog	COX16	DOWN `adj.P.Val`
210889_s_at	6.75e-05	2.48e-05	-4.25077	1.634746	-0.5889	Fc fragment of IgG receptor IIb	FCGR2B	DOWN `adj.P.Val`
227751_at, 219275_at	0.221	5.79e-36, 0.368	-13.404495, 0.900368	70.882563, -6.829554	-0.589171	programmed cell death 5	PDCD5	Not sig.
219951_s_at	1.18e-18	8.42e-20	-9.441014	34.118352	-0.58935	double zinc ribbon and ankyrin repeat domains 1	DZANK1	DOWN `adj.P.Val`
226867_at, 205684_s_at, 234968_at	0.182333	5.84e-20, 8.72e-10, 0.474	-9.485061, -6.232675, -0.7166	34.478804, 11.510613, -6.977451	-0.58936	DENN domain containing 4C	DENND4C	Not sig.
230983_at	0.00133	0.000601	-3.450019	-1.36154	-0.589404	family with sequence similarity 129 member C	FAM129C	DOWN `adj.P.Val`
216823_at, 201257_x_at, 212391_x_at, 200099_s_at	2.27001e-13	6.81e-28, 1.47e-19, 2.64e-14, 9.64e-14	-11.53231, -9.373375, -7.80898, -7.627169	52.504761, 33.567246, 21.677333, 20.407628	-0.589465	small nucleolar RNA, C/D box 73A///ribosomal protein S3A	SNORD73A///RPS3A	DOWN `adj.P.Val`
212199_at	1.19e-11	1.88e-12	-7.196807	17.500667	-0.589543	Morf4 family associated protein 1 like 1	MRFAP1L1	DOWN `adj.P.Val`
229551_x_at	0.000586	0.000249	-3.685553	-0.541851	-0.589602	zinc finger protein 367	ZNF367	DOWN `adj.P.Val`
204748_at	0.0161	0.00897	-2.621785	-3.827987	-0.589641	prostaglandin-endoperoxide synthase 2	PTGS2	DOWN `adj.P.Val`
231024_at, 230595_at	0.0277	3.26e-35, 0.0351	-13.236655, -2.112428	69.171619, -5.018085	-0.590001	PGM5 antisense RNA 1	PGM5-AS1	DOWN `adj.P.Val`
206554_x_at	9.32e-12	1.45e-12	-7.234961	17.752704	-0.590245	SET domain and mariner transposase fusion gene	SETMAR	DOWN `adj.P.Val`
206613_s_at	6.78e-06	2.16e-06	-4.785385	3.960858	-0.590263	TATA-box binding protein associated factor, RNA polymerase I subunit A	TAF1A	DOWN `adj.P.Val`
219405_at	1.84e-11	2.96e-12	-7.129252	17.057143	-0.590562	tripartite motif containing 68	TRIM68	DOWN `adj.P.Val`
204790_at	1.51e-08	3.43e-09	-6.000379	10.179397	-0.590624	SMAD family member 7	SMAD7	DOWN `adj.P.Val`
222149_x_at	4.51e-25	1.42e-26	-11.209393	49.505799	-0.590764	golgin A8 family member D, pseudogene///golgin A8 family member F///golgin A8 family member C, pseudogene///golgin A8 family member E, pseudogene///golgin A8 family member G	GOLGA8DP///GOLGA8F///GOLGA8CP///GOLGA8EP///GOLGA8G	DOWN `adj.P.Val`
223792_at	5.75e-14	7.02e-15	-7.991463	22.9761	-0.590783	zinc finger protein 2	ZNF2	DOWN `adj.P.Val`
208856_x_at, 201033_x_at, 211720_x_at, 211972_x_at, 214167_s_at	0.000494008	4.54e-13, 8.41e-13, 1.14e-12, 9.74e-09, 0.00117	-7.405101, -7.315232, -7.27055, -5.818483, -3.261877	18.890151, 18.286602, 17.988805, 9.16826, -1.978937	-0.591015	ribosomal protein lateral stalk subunit P0	RPLP0	DOWN `adj.P.Val`
214735_at	7.34e-10	1.41e-10	-6.5312	13.286152	-0.59116	interaction protein for cytohesin exchange factors 1	IPCEF1	DOWN `adj.P.Val`
226869_at, 213942_at	0.00216	5.32e-16, 0.00214	-8.338119, -3.083291	25.509288, -2.53406	-0.591213	multiple EGF like domains 6	MEGF6	DOWN `adj.P.Val`
208692_at	1.24e-09	2.44e-10	-6.442549	12.751347	-0.591623	ribosomal protein S3	RPS3	DOWN `adj.P.Val`
215160_x_at	1.77e-08	4.05e-09	-5.971806	10.018734	-0.591692	FSHD region gene 1 family member C, pseudogene///FSHD region gene 1 family member J, pseudogene	FRG1CP///FRG1JP	DOWN `adj.P.Val`
203082_at	6.3e-17	5.52e-18	-8.926419	30.000181	-0.591768	BMS1, ribosome biogenesis factor	BMS1	DOWN `adj.P.Val`
224800_at, 233559_s_at	0.0001595	4.37e-15, 0.00013	-8.056147, -3.851752	23.442255, 0.067618	-0.592004	WD repeat and FYVE domain containing 1	WDFY1	DOWN `adj.P.Val`
218128_at, 218127_at, 244704_at, 218129_s_at	0.0390008	1.9e-18, 2.16e-13, 9.6e-07, 0.112	-9.059424, -7.512393, -4.951936, -1.592689	31.047961, 19.618701, 4.73763, -5.971956	-0.592216	nuclear transcription factor Y subunit beta	NFYB	DOWN `adj.P.Val`
221249_s_at	1.32e-13	1.67e-14	-7.872186	22.124434	-0.592394	family with sequence similarity 117 member A	FAM117A	DOWN `adj.P.Val`
224280_s_at	4.53e-14	5.47e-15	-8.025406	23.220339	-0.592839	mitochondrial fission regulator 1 like	MTFR1L	DOWN `adj.P.Val`
218827_s_at	4.79e-08	1.15e-08	-5.788258	9.002931	-0.592891	centrosomal protein 192	CEP192	DOWN `adj.P.Val`
201063_at	8.64e-11	1.5e-11	-6.88284	15.469333	-0.593186	reticulocalbin 1	RCN1	DOWN `adj.P.Val`
207394_at	1.74e-08	3.98e-09	-5.974835	10.035733	-0.593254	zinc finger protein 137, pseudogene	ZNF137P	DOWN `adj.P.Val`
209875_s_at	0.00551	0.00279	-3.002509	-2.77523	-0.593348	secreted phosphoprotein 1	SPP1	DOWN `adj.P.Val`
228496_s_at	4.28e-06	1.32e-06	-4.886749	4.430688	-0.593387	cysteine rich transmembrane BMP regulator 1	CRIM1	DOWN `adj.P.Val`
204838_s_at, 214525_x_at, 217216_x_at	1.58e-05	4.8e-12, 6.47e-06, 9.76e-06	-7.056578, -4.551537, -4.461092	16.583949, 2.911805, 2.519195	-0.593445	mutL homolog 3	MLH3	DOWN `adj.P.Val`
219826_at, 58367_s_at	2.69e-10	3.57e-27, 1.02e-10	-11.356864, -6.58326	50.868628, 13.603164	-0.59355	zinc finger protein 419	ZNF419	DOWN `adj.P.Val`
213069_at, 212822_at	0.0178	1.35e-15, 0.0215	-8.214138, -2.304826	24.593472, -4.598099	-0.593823	heart development protein with EGF like domains 1	HEG1	DOWN `adj.P.Val`
244828_x_at	6.44e-07	1.79e-07	-5.283126	6.354586	-0.593912	nuclear assembly factor 1 ribonucleoprotein	NAF1	DOWN `adj.P.Val`
221648_s_at, 219792_at, 222930_s_at	0.235367	9.78e-20, 0.0469, 0.566	-9.422887, -1.991088, -0.573936	33.970369, -5.264428, -7.069126	-0.594318	agmatinase	AGMAT	Not sig.
217724_at, 227369_at, 210076_x_at, 210466_s_at, 209669_s_at, 228129_at, 217725_x_at	0.0172858	3.57e-21, 3.02e-18, 1.72e-17, 4.6e-15, 8.55e-09, 1.03e-07, 0.0839	-9.81693, -9.002042, -8.783035, -8.049049, -5.841458, -5.38821, -1.731396	37.233817, 30.594483, 28.883869, 23.39096, 9.294448, 6.887545, -5.743284	-0.594477	SERPINE1 mRNA binding protein 1	SERBP1	DOWN `adj.P.Val`
243709_at, 235241_at	3.28e-06	5.68e-16, 2.08e-06	-8.329461, -4.792929	25.44498, 3.995514	-0.594583	solute carrier family 38 member 9	SLC38A9	DOWN `adj.P.Val`
211748_x_at, 212187_x_at, 211663_x_at	5.22701e-10	2.54e-16, 4.62e-12, 3.07e-10	-8.435481, -7.062103, -6.405025	26.23605, 16.619778, 12.526886	-0.59492	prostaglandin D2 synthase	PTGDS	DOWN `adj.P.Val`
234297_at	2.73e-18	2.04e-19	-9.33407	33.248346	-0.595243	succinate dehydrogenase complex flavoprotein subunit A pseudogene 3///regulator of G-protein signaling 8	SDHAP3///RGS8	DOWN `adj.P.Val`
223040_at	1.76e-13	2.27e-14	-7.830133	21.826641	-0.595428	N(alpha)-acetyltransferase 20, NatB catalytic subunit	NAA20	DOWN `adj.P.Val`
222751_at	4.65e-16	4.51e-17	-8.659492	27.93318	-0.59573	HERPUD family member 2	HERPUD2	DOWN `adj.P.Val`
230179_at	2.34e-06	6.97e-07	-5.016404	5.044863	-0.595909	uncharacterized LOC285812	LOC285812	DOWN `adj.P.Val`
228390_at, 229072_at, 206530_at, 228003_at, 227842_at	0.013144	2.12e-13, 1.24e-11, 0.000498, 0.0147, 0.024	-7.515205, -6.912013, 3.50117, -2.446744, 2.262977	19.637917, 15.654844, -1.187938, -4.265286, -4.692513	-0.595935	RAB30, member RAS oncogene family	RAB30	DOWN `adj.P.Val`
205761_s_at, 205762_s_at	2.315e-12	9.2e-20, 6.98e-13	-9.430318, -7.342397	34.031011, 18.468392	-0.596202	dihydrouridine synthase 4 like	DUS4L	DOWN `adj.P.Val`
235274_at, 227406_at, 235172_at, 231979_at, 226900_at	0.0486319	6.96e-12, 1.04e-08, 3.13e-06, 0.00152, 0.182	-7.000279, -5.807432, -4.707391, -3.185202, -1.337466	16.220183, 9.107721, 3.605556, -2.220975, -6.343229	-0.596294	GABPB1 antisense RNA 1	GABPB1-AS1	DOWN `adj.P.Val`
229099_at	1.54e-16	1.42e-17	-8.807212	29.07113	-0.596435	ubiquinol-cytochrome c reductase complex assembly factor 3	UQCC3	DOWN `adj.P.Val`
221825_at, 221826_at, 217630_at	0.0833334	2.34e-30, 5.51e-08, 0.191	-12.12164, -5.505062, -1.310296	58.114195, 7.491338, -6.378969	-0.596665	angel homolog 2	ANGEL2	Not sig.
233068_at, 239049_at, 239050_s_at, 227942_s_at, 222702_x_at, 218643_s_at	0.0398377	2.76e-29, 7.7e-28, 1.6e-27, 1.89e-08, 9.01e-06, 0.181	-11.867472, -11.519286, -11.441811, 5.700051, 4.478925, -1.338764	55.673905, 52.382761, 51.658819, 8.52483, 2.596023, -6.341503	-0.596755	CXXC repeat containing interactor of PDZ3 domain	CRIPT	DOWN `adj.P.Val`
209545_s_at, 209544_at	1.16501e-09	2.45e-15, 4.76e-10	-8.134381, -6.33305	24.010085, 12.099539	-0.596812	receptor interacting serine/threonine kinase 2	RIPK2	DOWN `adj.P.Val`
200016_x_at	4.72e-16	4.58e-17	-8.657654	27.91911	-0.596844	heterogeneous nuclear ribonucleoprotein A1 pseudogene 10///heterogeneous nuclear ribonucleoprotein A1	HNRNPA1P10///HNRNPA1	DOWN `adj.P.Val`
227002_at	4.01e-08	9.59e-09	-5.821216	9.183249	-0.596982	uncharacterized LOC101927137///family with sequence similarity 78 member A	LOC101927137///FAM78A	DOWN `adj.P.Val`
226758_at, 243852_at	4.7e-07	7.87e-22, 2.66e-07	-9.992954, -5.206386	38.722695, 5.971416	-0.597069	LUC7 like 2, pre-mRNA splicing factor	LUC7L2	DOWN `adj.P.Val`
228615_at	5.28e-21	2.79e-22	-10.112765	39.746833	-0.597095	uncharacterized LOC286161	LOC286161	DOWN `adj.P.Val`
225219_at, 225223_at, 235451_at, 205187_at, 205188_s_at	0.201491	6.23e-19, 2.22e-15, 0.000329, 0.0196, 0.966	-9.197327, -8.147799, -3.612951, -2.340916, -0.04267	32.146661, 24.107917, -0.80004, -4.515314, -7.23231	-0.597536	SMAD family member 5	SMAD5	Not sig.
201501_s_at, 201520_s_at, 215030_at, 221917_s_at	0.12725	6.05e-15, 2.52e-13, 3.87e-12, 0.434	-8.011764, -7.490041, -7.088995, 0.782271	23.122076, 19.466213, 16.794517, -6.928451	-0.597905	G-rich RNA sequence binding factor 1	GRSF1	Not sig.
214723_x_at, 238464_at	0.3425	4.62e-10, 0.622	-6.337999, -0.493456	12.12879, -7.11191	-0.598152	ankyrin repeat domain 36	ANKRD36	Not sig.
222428_s_at, 217810_x_at, 222427_s_at, 223888_s_at	0.035502	3.16e-18, 1.37e-15, 2.58e-06, 0.101	-8.996251, -8.212729, -4.747705, -1.643202	30.548836, 24.58313, 3.788531, -5.89087	-0.598303	leucyl-tRNA synthetase	LARS	DOWN `adj.P.Val`
222034_at, 200651_at	6.3e-05	1.18e-15, 4.81e-05	-8.232381, -4.094964	24.727549, 1.005464	-0.598366	small nucleolar RNA, C/D box 96A///small nucleolar RNA, C/D box 95///receptor for activated C kinase 1	SNORD96A///SNORD95///RACK1	DOWN `adj.P.Val`
209570_s_at, 209569_x_at, 213533_at	0.192333	6.14e-37, 7.15e-14, 0.505	-13.620736, -7.6694, 0.666826	73.103677, 20.70038, -7.011734	-0.598461	neuron specific gene family member 1	NSG1	Not sig.
203562_at, 205973_at	0.00785	6.07e-35, 0.00875	-13.176032, -2.63056	68.556479, -3.805288	-0.598508	fasciculation and elongation protein zeta 1	FEZ1	DOWN `adj.P.Val`
235125_x_at, 243042_at	0.1545	2e-19, 0.243	-9.336528, 1.168862	33.268263, -6.553229	-0.598522	mitoguardin 1	MIGA1	Not sig.
209422_at, 206567_s_at, 209423_s_at, 235389_at	0.0197768	9.15e-36, 3.71e-25, 2.24e-06, 0.052	-13.360133, -10.855213, 4.777598, -1.946968	70.429218, 46.280281, 3.925142, -5.350436	-0.598524	PHD finger protein 20	PHF20	DOWN `adj.P.Val`
205298_s_at, 205299_s_at	1.78049e-11	1.1e-15, 5.92e-12	-8.241148, -7.024872	24.792061, 16.378784	-0.598944	butyrophilin subfamily 2 member A2	BTN2A2	DOWN `adj.P.Val`
224695_at	8.47e-21	4.57e-22	-10.055923	39.259878	-0.599409	CCR4-NOT transcription complex subunit 11	CNOT11	DOWN `adj.P.Val`
228063_s_at, 228062_at	0.00215	2.67e-15, 0.00213	-8.122662, -3.08454	23.924752, -2.530284	-0.599415	nucleosome assembly protein 1 like 5	NAP1L5	DOWN `adj.P.Val`
218614_at, 227152_at	0.000421092	4.75e-08, 0.000368	-5.532278, -3.582519	7.633647, -0.906798	-0.599461	KIAA1551	KIAA1551	DOWN `adj.P.Val`
243790_at, 229794_at, 227674_at	0.000107677	1.01e-14, 7.11e-09, 0.000132	-7.941732, -5.873981, -3.849042	22.619755, 9.473837, 0.057473	-0.599521	zinc finger protein 585A	ZNF585A	DOWN `adj.P.Val`
212234_at, 242439_s_at, 242438_at, 212237_at, 212238_at, 244519_at	0.081	6.91e-23, 7.99e-21, 2.81e-16, 5.39e-16, 2.06e-10, 0.412	-10.272178, -9.722037, -8.422091, -8.336321, -6.469913, 0.821104	41.122745, 36.439056, 26.135709, 25.495929, 12.915751, -6.897459	-0.599864	additional sex combs like 1, transcriptional regulator	ASXL1	Not sig.
204642_at	8.9e-05	3.32e-05	-4.182687	1.357046	-0.60004	sphingosine-1-phosphate receptor 1	S1PR1	DOWN `adj.P.Val`
238750_at, 224027_at, 224240_s_at	1.61e-11	8.61e-37, 3.54e-31, 8.14e-12	-13.588179, -12.313795, -6.976505	72.768078, 59.979636, 16.067315	-0.600091	C-C motif chemokine ligand 28	CCL28	DOWN `adj.P.Val`
239376_at, 219678_x_at, 222233_s_at, 235478_at, 242927_at	0.00030802	4.83e-17, 6.53e-15, 2.56e-08, 6.23e-05, 0.000627	-8.650699, -8.001473, -5.645266, -4.032782, -3.438048	27.865913, 23.048037, 8.231192, 0.760511, -1.401817	-0.600549	DNA cross-link repair 1C	DCLRE1C	DOWN `adj.P.Val`
212500_at, 212502_at	0.0006	8.58e-14, 0.000541	-7.643667, -3.478694	20.521834, -1.264523	-0.600628	2-aminoethanethiol dioxygenase	ADO	DOWN `adj.P.Val`
201773_at, 226426_at	1.77338e-13	6.7e-17, 4.7e-14	-8.60873, -7.728346	27.545571, 21.111203	-0.600773	activity dependent neuroprotector homeobox	ADNP	DOWN `adj.P.Val`
225067_at	1.48e-19	9.44e-21	-9.702295	36.27441	-0.601305	unc-51 like kinase 3	ULK3	DOWN `adj.P.Val`
200069_at, 209128_s_at, 209127_s_at	0.0189667	3.53e-21, 5.27e-19, 0.0361	-9.81817, -9.218027, -2.100098	37.244239, 32.312648, -5.043774	-0.601742	squamous cell carcinoma antigen recognized by T-cells 3	SART3	DOWN `adj.P.Val`
242864_at, 232214_x_at	1.625e-06	8.62e-54, 9.87e-07	-17.146534, -4.946258	111.532456, 4.710744	-0.602076	zinc finger protein 554	ZNF554	DOWN `adj.P.Val`
200790_at	2.72e-06	8.18e-07	-4.98441	4.891934	-0.602291	ornithine decarboxylase 1	ODC1	DOWN `adj.P.Val`
227117_at, 212160_at	6.35e-07	1.08e-14, 3.65e-07	-7.932238, -5.144573	22.551931, 5.666493	-0.602617	exportin for tRNA	XPOT	DOWN `adj.P.Val`
225836_s_at, 225837_at	4.87255e-09	7.75e-13, 2.15e-09	-7.327236, -6.080654	18.366862, 10.634388	-0.602645	RAD9-HUS1-RAD1 interacting nuclear orphan 1	RHNO1	DOWN `adj.P.Val`
219178_at	4.41e-09	9.35e-10	-6.221126	11.443376	-0.602707	queuine tRNA-ribosyltransferase accessory subunit 2	QTRT2	DOWN `adj.P.Val`
222018_at, 200735_x_at, 208635_x_at	1.16911e-09	4.32e-15, 1.7e-11, 7.11e-10	-8.057461, -6.863673, -6.266638	23.45176, 15.347809, 11.708963	-0.602801	nascent polypeptide-associated complex alpha subunit	NACA	DOWN `adj.P.Val`
227926_s_at, 227927_at	0.00895	2.83e-22, 0.0101	-10.110847, -2.580753	39.730367, -3.933147	-0.602829	neuroblastoma breakpoint family member 20	NBPF20	DOWN `adj.P.Val`
233642_s_at	2.6e-18	1.93e-19	-9.340663	33.30177	-0.60332	HEAT repeat containing 5B	HEATR5B	DOWN `adj.P.Val`
241905_at, 213070_at, 235792_x_at, 226094_at	0.041391	5.59e-19, 1.78e-15, 0.000239, 0.119	-9.210742, -8.177393, -3.695899, 1.561125	32.254199, 24.324141, -0.504662, -6.021349	-0.603635	phosphatidylinositol-4-phosphate 3-kinase catalytic subunit type 2 alpha	PIK3C2A	DOWN `adj.P.Val`
202038_at	5.25e-19	3.56e-20	-9.544332	34.965779	-0.604162	ubiquitination factor E4A	UBE4A	DOWN `adj.P.Val`
217902_s_at	1.46e-06	4.24e-07	-5.115488	5.524173	-0.604533	HECT and RLD domain containing E3 ubiquitin protein ligase 2	HERC2	DOWN `adj.P.Val`
225574_at	2.62e-08	6.11e-09	-5.900341	9.61988	-0.604592	RWD domain containing 4	RWDD4	DOWN `adj.P.Val`
227585_at, 224850_at	2.69e-08	8.17e-16, 1.31e-08	-8.281262, -5.766533	25.087957, 8.884566	-0.60479	ATPase family, AAA domain containing 1	ATAD1	DOWN `adj.P.Val`
238049_at, 218706_s_at	4.275e-11	2.58e-21, 1.49e-11	-9.854797, -6.88449	37.552519, 15.479805	-0.604791	GRAM domain containing 3	GRAMD3	DOWN `adj.P.Val`
225327_at, 235193_at	0.00053	3.5e-14, 0.00047	-7.769807, -3.51688	21.401701, -1.134126	-0.604863	family with sequence similarity 214 member A	FAM214A	DOWN `adj.P.Val`
209537_at	1.67e-13	2.14e-14	-7.838385	21.884971	-0.605044	exostosin like glycosyltransferase 2	EXTL2	DOWN `adj.P.Val`
235132_at	1.85e-10	3.33e-11	-6.759599	14.693019	-0.605102	NIFK antisense RNA 1	NIFK-AS1	DOWN `adj.P.Val`
78495_at, 221876_at	2.13e-17	6.15e-30, 3.66e-18	-12.022293, -8.977839	57.156627, 30.403861	-0.605375	zinc finger family member 783	ZNF783	DOWN `adj.P.Val`
221513_s_at	5.67e-14	6.93e-15	-7.99328	22.989149	-0.605557	ALG11, alpha-1,2-mannosyltransferase///UTP14A small subunit processome component///UTP14, small subunit processome component homolog C (S. cerevisiae)	ALG11///UTP14A///UTP14C	DOWN `adj.P.Val`
201849_at, 201848_s_at	0.348	1.82e-14, 0.634	-7.860735, -0.476488	22.04322, -7.120108	-0.605709	BCL2 interacting protein 3	BNIP3	Not sig.
200061_s_at	3.43e-13	4.54e-14	-7.733111	21.144522	-0.606103	ribosomal protein S24	RPS24	DOWN `adj.P.Val`
238454_at, 242697_at	2.42e-05	8.77e-48, 1.73e-05	-15.927127, -4.332305	97.829556, 1.972866	-0.606404	zinc finger protein 540	ZNF540	DOWN `adj.P.Val`
228728_at, 220032_at	0.338	1.47e-18, 0.612	-9.091458, -0.507488	31.302066, -7.104915	-0.60643	cadherin like and PC-esterase domain containing 1	CPED1	Not sig.
226881_at, 238427_at	0.111	1.76e-26, 0.167	-11.185877, 1.384676	49.289546, -6.279395	-0.606791	GrpE like 2, mitochondrial	GRPEL2	Not sig.
205667_at	2.13e-15	2.23e-16	-8.452167	26.361267	-0.606932	Werner syndrome RecQ like helicase	WRN	DOWN `adj.P.Val`
235626_at, 220246_at	0.0164001	3.37e-08, 0.0196	-5.595158, -2.340191	7.964855, -4.516987	-0.607289	calcium/calmodulin dependent protein kinase ID	CAMK1D	DOWN `adj.P.Val`
222801_s_at, 218994_s_at	0.000805	9.74e-24, 0.000737	-10.493294, -3.39313	43.055883, -1.551736	-0.607378	stromal antigen 3-like 4 (pseudogene)	STAG3L4	DOWN `adj.P.Val`
201190_s_at, 201191_at, 201192_s_at	0.000111673	3.25e-24, 4.23e-09, 0.000137	-10.615973, -5.96425, -3.838553	44.140573, 9.976364, 0.018278	-0.607539	phosphatidylinositol transfer protein alpha	PITPNA	DOWN `adj.P.Val`
228324_at, 241781_at	0.2335	5.64e-18, 0.393	-8.923676, 0.854939	29.978694, -6.869236	-0.60771	carnosine N-methyltransferase 1	CARNMT1	Not sig.
200026_at	3.41e-14	4.06e-15	-8.065954	23.513202	-0.607971	ribosomal protein L34	RPL34	DOWN `adj.P.Val`
222794_x_at, 233873_x_at, 218947_s_at, 229676_at	0.0438171	4.2e-22, 1.39e-07, 0.000108, 0.127	-10.065575, -5.330634, -3.898105, -1.527647	39.342429, 6.594354, 0.242156, -6.072666	-0.608121	mitochondrial poly(A) polymerase	MTPAP	DOWN `adj.P.Val`
232234_at	2.06e-08	4.75e-09	-5.944229	9.864321	-0.608498	Src like adaptor 2	SLA2	DOWN `adj.P.Val`
203581_at, 206272_at, 203582_s_at	8.2934e-05	4.32e-10, 2.76e-05, 6.82e-05	-6.349069, -4.225685, -4.011049	12.194288, 1.531938, 0.675735	-0.608566	S-phase response (cyclin related)///RAB4A, member RAS oncogene family	SPHAR///RAB4A	DOWN `adj.P.Val`
225041_at, 227026_at, 221771_s_at, 240942_at	0.0997248	2.89e-31, 1.25e-23, 0.000395, 0.325	-12.334237, -10.465337, -3.563911, -0.984094	60.179108, 42.809902, -0.971654, -6.751054	-0.609062	M-phase phosphoprotein 8	MPHOSPH8	Not sig.
224723_x_at	1.12e-11	1.76e-12	-7.206622	17.565397	-0.609211	long intergenic non-protein coding RNA 998	LINC00998	DOWN `adj.P.Val`
213637_at, 212834_at, 210320_s_at	0.0113667	5.71e-15, 1.7e-10, 0.0205	-8.019743, -6.501115, -2.323458	23.179536, 13.103952, -4.555518	-0.609434	DEAD-box helicase 52	DDX52	DOWN `adj.P.Val`
225439_at, 225438_at	2.67001e-09	1.14e-15, 1.14e-09	-8.23669, -6.187336	24.759252, 11.247297	-0.60944	NudC domain containing 1	NUDCD1	DOWN `adj.P.Val`
236316_at, 201889_at, 240062_at	0.00302001	1.09e-09, 5.45e-09, 0.00479	-6.195517, -5.920283, -2.831237	11.294687, 9.730749, -3.265988	-0.609711	family with sequence similarity 3 member C	FAM3C	DOWN `adj.P.Val`
218552_at, 235305_s_at	9.3985e-13	3.51e-15, 2.66e-13	-8.085882, -7.482121	23.657558, 19.412268	-0.609831	enoyl-CoA hydratase domain containing 2	ECHDC2	DOWN `adj.P.Val`
212599_at, 243364_at, 243365_s_at	0.290333	4.25e-24, 0.168, 0.58	-10.586066, 1.380637, -0.554136	43.875353, -6.284942, -7.08025	-0.609864	autism susceptibility candidate 2	AUTS2	Not sig.
241621_at, 212579_at, 212569_at, 212577_at, 241620_at	0.0161141	1.32e-11, 1.72e-07, 0.000109, 0.0228, 0.0264	-6.902661, -5.291066, -3.896637, -2.283054, -2.226368	15.595304, 6.394524, 0.2366, -4.647429, -4.77371	-0.610015	structural maintenance of chromosomes flexible hinge domain containing 1	SMCHD1	DOWN `adj.P.Val`
243910_x_at, 208838_at, 207483_s_at, 235224_s_at, 239771_at, 208839_s_at	6.13345e-05	4.12e-12, 1.13e-11, 5.51e-11, 9.83e-11, 1.35e-09, 0.000151	-7.079313, -6.926124, -6.680521, -6.588737, -6.159755, -3.813494	16.731542, 15.744816, 14.20122, 13.636638, 11.087943, -0.074947	-0.610227	cullin associated and neddylation dissociated 1	CAND1	DOWN `adj.P.Val`
209313_at	8.42e-13	1.17e-13	-7.600285	20.221959	-0.610334	GPN-loop GTPase 1	GPN1	DOWN `adj.P.Val`
225194_at, 227246_at	3.51e-07	4.05e-26, 1.96e-07	-11.096283, -5.265825	48.468341, 6.267758	-0.610416	pleiotropic regulator 1	PLRG1	DOWN `adj.P.Val`
200708_at	1.62e-14	1.86e-15	-8.171278	24.279409	-0.610524	glutamic-oxaloacetic transaminase 2	GOT2	DOWN `adj.P.Val`
207040_s_at, 208667_s_at, 208666_s_at	0.000109003	3.58e-14, 2.02e-09, 0.000134	-7.766456, -6.09119, -3.845112	21.378181, 10.694504, 0.042777	-0.610645	suppression of tumorigenicity 13 (colon carcinoma) (Hsp70 interacting protein)	ST13	DOWN `adj.P.Val`
219494_at	7.72e-16	7.7e-17	-8.590635	27.407833	-0.610924	RAD54 homolog B (S. cerevisiae)	RAD54B	DOWN `adj.P.Val`
222663_at, 218535_s_at	3.09501e-06	2.66e-12, 1.96e-06	-7.145062, -4.805685	17.160626, 4.054223	-0.611022	RIO kinase 2	RIOK2	DOWN `adj.P.Val`
201517_at, 201521_s_at	0.076	1.17e-24, 0.108	-10.729385, -1.608016	45.150912, -5.947617	-0.611348	nuclear cap binding protein subunit 2	NCBP2	Not sig.
238744_at, 238662_at	2.33e-12	9.11e-36, 7.03e-13	-13.360551, -7.341459	70.43349, 18.462106	-0.611502	diphthamine biosynthesis 6	DPH6	DOWN `adj.P.Val`
209788_s_at, 214012_at, 214034_at, 209701_at, 210385_s_at	0.3086	6.19e-19, 1.81e-13, 0.134, 0.331, 0.941	-9.19817, -7.53715, -1.499379, -0.972581, -0.073973	32.153412, 19.788038, -6.115138, -6.76226, -7.23049	-0.61158	endoplasmic reticulum aminopeptidase 1	ERAP1	Not sig.
236655_at, 201690_s_at, 201689_s_at, 201691_s_at, 201688_s_at	0.0231006	1.62e-12, 4.11e-10, 9.47e-07, 0.0137, 0.0615	-7.218977, -6.357222, -4.954765, -2.473181, -1.873145	17.646983, 12.242592, 4.751034, -4.201134, -5.490091	-0.611702	tumor protein D52	TPD52	DOWN `adj.P.Val`
228817_at, 219374_s_at	2.585e-05	4.26e-17, 1.86e-05	-8.667056, -4.316174	27.991085, 1.905494	-0.612333	ALG9, alpha-1,2-mannosyltransferase	ALG9	DOWN `adj.P.Val`
222685_at, 218602_s_at, 233655_s_at	0.0911333	1.13e-23, 0.0194, 0.183	-10.476416, -2.344725, 1.33369	42.907328, -4.506503, -6.348239	-0.612391	HAUS augmin like complex subunit 6	HAUS6	Not sig.
212653_s_at, 212650_at	0.0715	1.15e-21, 0.101	-9.94948, -1.642574	38.353221, -5.891892	-0.612659	EH domain binding protein 1	EHBP1	Not sig.
36711_at, 205193_at	0.157506	4.2e-06, 0.249	-4.644823, -1.154619	3.324442, -6.569682	-0.612694	MAF bZIP transcription factor F	MAFF	Not sig.
218283_at	6.9e-23	2.86e-24	-10.630033	44.265428	-0.612708	SS18 like 2	SS18L2	DOWN `adj.P.Val`
200018_at	1.46e-16	1.33e-17	-8.814982	29.131393	-0.612817	uncharacterized LOC100508408///small nucleolar RNA, C/D box 14B///ribosomal protein S13	LOC100508408///SNORD14B///RPS13	DOWN `adj.P.Val`
230270_at, 218040_at	0.0178	1.34e-21, 0.0215	-9.930977, -2.305487	38.196321, -4.596593	-0.613173	pre-mRNA processing factor 38B	PRPF38B	DOWN `adj.P.Val`
210766_s_at, 201111_at, 201112_s_at, 210765_at	6.39475e-08	8.8e-16, 4.25e-10, 8.73e-09, 5.68e-08	-8.271314, -6.351773, -5.837745, -5.499472	25.014472, 12.210303, 9.274029, 7.462188	-0.613293	chromosome segregation 1 like	CSE1L	DOWN `adj.P.Val`
207351_s_at	2.85e-10	5.23e-11	-6.688768	14.252278	-0.613348	SH2 domain containing 2A	SH2D2A	DOWN `adj.P.Val`
217884_at	9.98e-16	1.01e-16	-8.555777	27.143118	-0.613357	N-acetyltransferase 10	NAT10	DOWN `adj.P.Val`
220072_at, 221925_s_at, 227105_at, 242041_at	0.002675	4.68e-23, 1.84e-20, 7.29e-12, 0.00576	-10.316518, -9.622953, -6.993365, -2.771373	41.508115, 35.615153, 16.175683, -3.430911	-0.61346	centrosome and spindle pole associated protein 1	CSPP1	DOWN `adj.P.Val`
225607_at	1.97e-09	4e-10	-6.361875	12.27018	-0.61375	coiled-coil domain containing 43	CCDC43	DOWN `adj.P.Val`
213628_at, 207855_s_at	0.0099	1.43e-27, 0.0112	-11.45391, -2.5432	51.771673, -4.027969	-0.613789	chloride channel CLIC like 1	CLCC1	DOWN `adj.P.Val`
217408_at, 208907_s_at	0.068	2.86e-22, 0.096	-10.109638, -1.667282	39.719991, -5.851332	-0.613825	mitochondrial ribosomal protein S18B	MRPS18B	Not sig.
223269_at	8.66e-17	7.74e-18	-8.883831	29.667175	-0.61412	RNA polymerase III subunit G like	POLR3GL	DOWN `adj.P.Val`
205087_at	8.88e-09	1.95e-09	-6.097102	10.728277	-0.614194	RWD domain containing 3	RWDD3	DOWN `adj.P.Val`
225623_at	3.94e-07	1.06e-07	-5.382089	6.85624	-0.614433	CLOCK interacting pacemaker	CIPC	DOWN `adj.P.Val`
213122_at	1.24e-12	1.75e-13	-7.542319	19.823453	-0.614731	TSPY like 5	TSPYL5	DOWN `adj.P.Val`
217559_at	3.96e-19	2.65e-20	-9.579807	35.258301	-0.61497	ribosomal protein L10 like	RPL10L	DOWN `adj.P.Val`
231735_s_at, 223578_x_at, 224558_s_at, 224567_x_at, 223577_x_at, 226675_s_at, 224559_at, 228582_x_at, 227510_x_at, 224568_x_at, 223940_x_at	0.18978	1.66e-21, 4.14e-18, 5.09e-10, 2.96e-05, 3.55e-05, 0.000394, 0.00279, 0.0779, 0.106, 0.828, 0.942	-9.90637, -8.962511, -6.322131, -4.209459, -4.166884, -3.564747, -3.002433, -1.765779, -1.618595, 0.217081, -0.072364	37.987975, 30.283341, 12.035075, 1.465741, 1.293189, -0.968746, -2.775456, -5.68368, -5.930682, -7.209737, -7.230608	-0.614996	metastasis associated lung adenocarcinoma transcript 1 (non-protein coding)	MALAT1	Not sig.
231944_at, 220012_at	7.95e-06	1.03e-16, 5.31e-06	-8.552725, -4.594391	27.119983, 3.100397	-0.615367	endoplasmic reticulum oxidoreductase 1 beta	ERO1B	DOWN `adj.P.Val`
213009_s_at	2.22e-09	4.53e-10	-6.34123	12.147893	-0.615515	tripartite motif containing 37	TRIM37	DOWN `adj.P.Val`
209815_at, 209816_at, 208522_s_at, 238754_at	0.184182	1.35e-33, 6.9e-16, 0.000314, 0.679	-12.871569, -8.303627, 3.624764, -0.414556	65.490608, 25.253418, -0.758364, -7.147596	-0.615597	patched 1	PTCH1	Not sig.
235782_at, 228932_at, 241091_at, 219426_at	1.575e-07	1.89e-26, 2.92e-17, 3.78e-08, 1.32e-07	-11.178321, -8.715311, -5.574586, -5.341224	49.220124, 28.361438, 7.856125, 6.648066	-0.616048	argonaute 3, RISC catalytic component	AGO3	DOWN `adj.P.Val`
223477_s_at, 232650_at, 223476_s_at	1.49733e-06	7.12e-35, 2.17e-07, 1.14e-06	-13.16047, -5.246217, -4.917308	68.398825, 6.169658, 4.574113	-0.616119	chromosome 12 open reading frame 65	C12orf65	DOWN `adj.P.Val`
225512_at, 219221_at, 236557_at, 230754_at	0.00251275	3.75e-15, 4.78e-15, 0.000354, 0.0049	-8.076704, -8.043927, -3.5932, -2.824023	23.591038, 23.353961, -0.869425, -3.286045	-0.61628	zinc finger and BTB domain containing 38	ZBTB38	DOWN `adj.P.Val`
213084_x_at, 208825_x_at, 208834_x_at	6.40333e-16	1.23e-17, 8.93e-17, 9.04e-17	-8.825384, -8.571602, -8.569937	29.212141, 27.263187, 27.25055	-0.616769	small nucleolar RNA, C/D box 42A///ribosomal protein L23a	SNORD42A///RPL23A	DOWN `adj.P.Val`
222517_at, 222516_at	2.54e-05	3.68e-21, 1.83e-05	-9.813063, -4.320327	37.201324, 1.922815	-0.616798	adaptor related protein complex 3 mu 1 subunit	AP3M1	DOWN `adj.P.Val`
203297_s_at, 203298_s_at, 240674_at	0.00058	4.07e-30, 4.98e-22, 0.000804	-12.064782, -10.045894, -3.368698	57.565584, 39.174157, -1.632484	-0.616904	jumonji and AT-rich interaction domain containing 2	JARID2	DOWN `adj.P.Val`
201242_s_at, 201243_s_at	0.000511795	1.1e-06, 0.000455	-4.925078, -3.525842	4.610714, -1.103326	-0.61691	ATPase Na+/K+ transporting subunit beta 1	ATP1B1	DOWN `adj.P.Val`
209433_s_at, 209434_s_at, 235833_at	0.036	1.05e-18, 1.88e-13, 0.074	-9.132651, -7.531901, -1.790087	31.629817, 19.7521, -5.640839	-0.617245	phosphoribosyl pyrophosphate amidotransferase	PPAT	DOWN `adj.P.Val`
223714_at	1.18e-23	4.42e-25	-10.836215	46.109199	-0.617698	zinc finger protein 256	ZNF256	DOWN `adj.P.Val`
225957_at, 235556_at, 225956_at, 238476_at	0.00174272	9.28e-13, 3.07e-11, 2.53e-07, 0.0036	-7.300822, -6.772034, -5.215999, -2.922535	18.190395, 14.770807, 6.019134, -3.007871	-0.617848	CREB3 regulatory factor	CREBRF	DOWN `adj.P.Val`
212927_at, 237725_x_at, 212926_at	0.000234967	3.57e-13, 7.09e-06, 0.000295	-7.440057, -4.531634, -3.641706	19.126567, 2.824778, -0.698367	-0.617852	structural maintenance of chromosomes 5	SMC5	DOWN `adj.P.Val`
218476_at	3.19e-21	1.63e-22	-10.174272	40.275926	-0.618459	protein O-mannosyltransferase 1	POMT1	DOWN `adj.P.Val`
244647_at, 217822_at, 217821_s_at	0.0376667	2.51e-19, 4.08e-19, 0.0777	-9.308649, -9.249157, -1.767277	33.042623, 32.562809, -5.681056	-0.61847	WW domain binding protein 11	WBP11	DOWN `adj.P.Val`
225204_at, 225213_at, 235744_at	0.135667	8.78e-23, 9.61e-19, 0.335	-10.244907, -9.144009, 0.965451	40.886304, 31.720385, -6.769135	-0.618544	PTC7 protein phosphatase homolog	PPTC7	Not sig.
228613_at, 203933_at, 214999_s_at	0.071	6.68e-38, 6.89e-09, 0.159	-13.832636, 5.879424, 1.411569	75.29804, 9.503942, -6.242048	-0.618729	RAB11 family interacting protein 3	RAB11FIP3	Not sig.
225904_at	2.78e-10	5.1e-11	-6.692511	14.275472	-0.619311	centriole, cilia and spindle associated protein	CCSAP	DOWN `adj.P.Val`
221548_s_at	1.26e-15	1.29e-16	-8.523886	26.901674	-0.619325	ILK associated serine/threonine phosphatase	ILKAP	DOWN `adj.P.Val`
200002_at	6.24e-06	1.98e-06	-4.803816	4.045611	-0.619385	ribosomal protein L35	RPL35	DOWN `adj.P.Val`
203848_at, 203847_s_at	6.6e-08	1.54e-50, 3.36e-08	-16.490715, -5.596113	104.117094, 7.969908	-0.619636	A-kinase anchoring protein 8	AKAP8	DOWN `adj.P.Val`
229267_at, 218575_at	6.85135e-16	1.76e-20, 1.41e-16	-9.628374, -8.512274	35.660072, 26.813937	-0.619796	anaphase-promoting complex subunit 1-like///anaphase promoting complex subunit 1	LOC730268///ANAPC1	DOWN `adj.P.Val`
237753_at, 221658_s_at, 219971_at	0.275	7.82e-25, 5.1e-09, 0.782	-10.773433, -5.931768, 0.276837	45.545257, 9.794751, -7.195032	-0.620053	interleukin 21 receptor	IL21R	Not sig.
200869_at	0.00011	4.15e-05	-4.129815	1.1443	-0.620398	small nucleolar RNA, H/ACA box 68///ribosomal protein L18a	SNORA68///RPL18A	DOWN `adj.P.Val`
229886_at	3.21e-25	9.8e-27	-11.248996	49.870663	-0.620409	chromosome 5 open reading frame 34	C5orf34	DOWN `adj.P.Val`
229204_at, 224591_at, 224592_x_at, 220633_s_at	6.92502e-09	6.75e-30, 5.4e-20, 8.66e-15, 6.48e-09	-12.012784, -9.494517, -7.962792, 5.890081	57.065228, 34.556344, 22.770436, 9.562964	-0.620558	heterochromatin protein 1 binding protein 3	HP1BP3	DOWN `adj.P.Val`
201306_s_at, 201305_x_at	2.15503e-10	6.69e-16, 8.07e-11	-8.307763, -6.620008	25.284054, 13.828241	-0.620768	acidic nuclear phosphoprotein 32 family member B	ANP32B	DOWN `adj.P.Val`
227471_at	6.57e-06	2.09e-06	-4.79232	3.992715	-0.620924	HECT domain and ankyrin repeat containing E3 ubiquitin protein ligase 1	HACE1	DOWN `adj.P.Val`
213145_at	1.42e-12	2.01e-13	-7.522481	19.68765	-0.620969	F-box and leucine rich repeat protein 14	FBXL14	DOWN `adj.P.Val`
206451_at	1.62e-06	4.74e-07	-5.093268	5.415937	-0.621052	TBCC domain containing 1	TBCCD1	DOWN `adj.P.Val`
225563_at	1.62e-20	9.07e-22	-9.976577	38.583379	-0.621131	PAN3 poly(A) specific ribonuclease subunit	PAN3	DOWN `adj.P.Val`
218513_at	8.24e-08	2.05e-08	-5.686001	8.449284	-0.621158	translation machinery associated 16 homolog	TMA16	DOWN `adj.P.Val`
200024_at	8.24e-07	2.32e-07	-5.233149	6.104465	-0.621199	ribosomal protein S5	RPS5	DOWN `adj.P.Val`
227982_at, 235516_at, 231730_at	1.179e-08	2.45e-24, 2.29e-10, 8.1e-09	-10.647239, -6.452386, -5.850903	44.418384, 12.810379, 9.346453	-0.621433	Sep (O-phosphoserine) tRNA:Sec (selenocysteine) tRNA synthase	SEPSECS	DOWN `adj.P.Val`
235231_at, 242307_at	0.00197	8.9e-28, 0.00194	-11.504031, -3.113305	52.239973, -2.442875	-0.621779	zinc finger protein 789	ZNF789	DOWN `adj.P.Val`
219532_at	1.66e-31	2.06e-33	-12.829582	65.070938	-0.622082	ELOVL fatty acid elongase 4	ELOVL4	DOWN `adj.P.Val`
213376_at, 205092_x_at	4.22504e-07	1.16e-12, 2.38e-07	-7.267522, -5.228075	17.968679, 6.079191	-0.622245	zinc finger and BTB domain containing 1	ZBTB1	DOWN `adj.P.Val`
203741_s_at	8.56e-16	8.59e-17	-8.576572	27.300937	-0.622494	adenylate cyclase 7	ADCY7	DOWN `adj.P.Val`
228709_at, 201730_s_at, 215220_s_at, 201731_s_at	0.0388425	3.62e-19, 2.49e-12, 0.000622, 0.11	-9.263938, -7.155153, -3.440189, -1.599256	32.681807, 17.226779, -1.394622, -5.961555	-0.622561	translocated promoter region, nuclear basket protein	TPR	DOWN `adj.P.Val`
201268_at	4.71e-09	1e-09	-6.209405	11.375254	-0.622804	NME1-NME2 readthrough///NME/NM23 nucleoside diphosphate kinase 2	NME1-NME2///NME2	DOWN `adj.P.Val`
209265_s_at, 242111_at, 213653_at	3.00834e-10	1.19e-16, 3.32e-12, 1.71e-10	-8.534525, -7.111868, -6.500054	26.982145, 16.943585, 13.097539	-0.622937	methyltransferase like 3	METTL3	DOWN `adj.P.Val`
228604_at, 228638_at, 216897_s_at	0.169678	2.25e-24, 1.2e-05, 0.435	-10.656844, -4.415367, -0.781147	44.503842, 2.323506, -6.929326	-0.622977	family with sequence similarity 76 member A	FAM76A	Not sig.
222852_at, 219240_s_at	4.375e-12	6.54e-13, 6.6e-13	-7.351993, -7.35075	18.532746, 18.524406	-0.623054	chromosome 10 open reading frame 88	C10orf88	DOWN `adj.P.Val`
228535_at, 235253_at, 204461_x_at, 210216_x_at, 204460_s_at	0.00996018	3.81e-39, 1.2e-15, 5.7e-12, 2.57e-07, 0.0311	-14.10414, -8.230548, -7.030588, -5.213238, -2.160414	78.134594, 24.714065, 16.415713, 6.005423, -4.916706	-0.623131	RAD1 checkpoint DNA exonuclease	RAD1	DOWN `adj.P.Val`
220390_at	1.22e-29	1.99e-31	-12.372014	60.548243	-0.623163	ATP/GTP binding protein like 2	AGBL2	DOWN `adj.P.Val`
232964_at	4.58e-07	1.25e-07	-5.351981	6.702723	-0.623182	speedy/RINGO cell cycle regulator family member E2B///speedy/RINGO cell cycle regulator family member E6///speedy/RINGO cell cycle regulator family member E5///speedy/RINGO cell cycle regulator family member E2///speedy/RINGO cell cycle regulator family member E1	SPDYE2B///SPDYE6///SPDYE5///SPDYE2///SPDYE1	DOWN `adj.P.Val`
205076_s_at	1.48e-05	4.91e-06	-4.611233	3.174963	-0.623272	myotubularin related protein 11	MTMR11	DOWN `adj.P.Val`
230177_at	5.22e-07	1.43e-07	-5.325525	6.568478	-0.623602	general transcription factor IIH subunit 2B (pseudogene)///general transcription factor IIH subunit 2	GTF2H2B///GTF2H2	DOWN `adj.P.Val`
219286_s_at, 228455_at, 229291_at, 232971_at	0.217175	2.19e-27, 3.99e-27, 0.0353, 0.768	-11.408504, -11.344961, 2.109627, -0.294712	51.348545, 50.758208, -5.023934, -7.189942	-0.623763	RNA binding motif protein 15	RBM15	Not sig.
228822_s_at, 222616_s_at, 218386_x_at	1.08213e-11	1.22e-17, 7.8e-15, 5.37e-12	-8.826544, -7.977059, -7.03957	29.221144, 22.872704, 16.473793	-0.623778	ubiquitin specific peptidase 16	USP16	DOWN `adj.P.Val`
229389_at, 225883_at	0.491	1.37e-18, 0.976	-9.100068, 0.029799	31.370487, -7.232775	-0.624083	autophagy related 16 like 2	ATG16L2	Not sig.
222875_at, 226262_at	4.6115e-18	5.65e-20, 6.63e-19	-9.489092, -9.189732	34.511848, 32.085824	-0.624296	DEAH-box helicase 33	DHX33	DOWN `adj.P.Val`
218184_at, 224170_s_at	1.515e-05	5.69e-18, 1.06e-05	-8.922496, -4.443538	29.969458, 2.443847	-0.624973	tubby like protein 4	TULP4	DOWN `adj.P.Val`
234672_s_at, 218073_s_at	0.0013	1.71e-24, 0.00124	-10.687333, -3.24591	44.77544, -2.029795	-0.625014	NDC1 transmembrane nucleoporin	NDC1	DOWN `adj.P.Val`
212672_at, 210858_x_at, 208442_s_at	0.066742	2.65e-25, 9e-05, 0.148	-10.892316, -3.943402, -1.450191	46.614976, 0.414637, -6.187165	-0.625218	ATM serine/threonine kinase	ATM	Not sig.
213203_at, 214592_s_at	4.895e-15	3.14e-25, 1.1e-15	-10.87372, -8.2417	46.447136, 24.796125	-0.625651	small nuclear RNA activating complex polypeptide 5	SNAPC5	DOWN `adj.P.Val`
218592_s_at	1.11e-11	1.75e-12	-7.207697	17.572491	-0.625864	cat eye syndrome chromosome region, candidate 5	CECR5	DOWN `adj.P.Val`
213060_s_at	1.35e-08	3.04e-09	-6.021436	10.298227	-0.625923	chitinase 3 like 2	CHI3L2	DOWN `adj.P.Val`
218757_s_at, 240993_at	6.69e-13	5.47e-14, 1.29e-13	-7.707123, -7.585558	20.962996, 20.120473	-0.626108	UPF3 regulator of nonsense transcripts homolog B (yeast)	UPF3B	DOWN `adj.P.Val`
229874_x_at	7.21e-13	9.88e-14	-7.623675	20.383469	-0.62672	uncharacterized LOC105376805	LOC105376805	DOWN `adj.P.Val`
204980_at, 225856_at, 227531_at, 217563_at	0.1465	2.47e-36, 6.43e-10, 1.49e-09, 0.514	-13.486883, -6.283475, -6.142275, 0.652943	71.72661, 11.807643, 10.98727, -7.020858	-0.627044	clock circadian regulator	CLOCK	Not sig.
229429_x_at	1.16e-17	9.31e-19	-9.147933	31.751692	-0.627196	long intergenic non-protein coding RNA 623	LINC00623	DOWN `adj.P.Val`
224720_at, 224722_at, 224726_at, 224725_at	0.0227	1.08e-11, 3.79e-10, 3.48e-09, 0.0607	-6.933055, -6.370586, -5.99814, -1.879042	15.789068, 12.321881, 10.166779, -5.479132	-0.627236	mindbomb E3 ubiquitin protein ligase 1	MIB1	DOWN `adj.P.Val`
235200_at, 230205_at	5.237e-10	2.79e-12, 2.01e-10	-7.137781, -6.473449	17.11295, 12.937042	-0.627349	zinc finger protein 561///zinc finger protein 562	ZNF561///ZNF562	DOWN `adj.P.Val`
203078_at, 203079_s_at	3.49624e-06	5.12e-10, 2.23e-06	-6.321213, -4.778603	12.029659, 3.929749	-0.627689	cullin 2	CUL2	DOWN `adj.P.Val`
238783_at, 227861_at, 236227_at, 244513_at	0.0172013	9.81e-30, 1.87e-19, 1.69e-06, 0.0445	-11.974313, -9.344316, -4.836178, -2.013293	56.695875, 33.331386, 4.19515, -5.220421	-0.627965	transmembrane protein 161B	TMEM161B	DOWN `adj.P.Val`
228304_at, 243038_at	0.2725	1.86e-17, 0.471	-8.772676, -0.721032	28.803756, -6.974279	-0.628119	RNA binding motif protein 43	RBM43	Not sig.
235126_at	3.86e-09	8.12e-10	-6.244546	11.579834	-0.628499	FLVCR1 antisense RNA 1 (head to head)	FLVCR1-AS1	DOWN `adj.P.Val`
222026_at, 208319_s_at	4.71705e-06	8.68e-10, 3.06e-06	-6.233591, -4.712052	11.515951, 3.626637	-0.628567	RNA binding motif (RNP1, RRM) protein 3	RBM3	DOWN `adj.P.Val`
201528_at, 201529_s_at, 236675_at	0.00024099	1.38e-25, 1.55e-06, 0.00031	-10.963612, -4.854019, -3.628007	47.260241, 4.277989, -0.746899	-0.628585	replication protein A1	RPA1	DOWN `adj.P.Val`
202259_s_at, 214753_at, 202258_s_at, 221899_at, 235547_at, 214748_at	0.0976372	2.79e-20, 2.62e-16, 5.92e-15, 6.79e-13, 0.00036, 0.513	-9.573591, -8.431356, -8.014715, -7.346537, -3.588834, 0.653945	35.206987, 26.205123, 23.143319, 18.496149, -0.884714, -7.020206	-0.628797	NEDD4 binding protein 2 like 2	N4BP2L2	Not sig.
203062_s_at, 203061_s_at	0.1845	7.88e-27, 0.299	-11.27226, -1.039745	50.085378, -6.69503	-0.629787	mediator of DNA damage checkpoint 1	MDC1	Not sig.
213899_at, 209861_s_at, 227993_at, 202015_x_at	0.11025	2.03e-16, 4.97e-14, 1.52e-12, 0.368	-8.464637, -7.720693, -7.228047, -0.90159	26.45497, 21.057721, 17.706949, -6.828458	-0.629968	methionyl aminopeptidase 2	METAP2	Not sig.
208843_s_at, 207812_s_at, 208842_s_at	0.137333	6.21e-26, 8.01e-09, 0.339	-11.05014, -5.852857, -0.95712	48.047079, 9.357221, -6.777104	-0.630019	golgi reassembly stacking protein 2	GORASP2	Not sig.
239954_at, 224014_at, 214715_x_at	0.000616667	4.53e-16, 4.9e-16, 0.000858	-8.359185, -8.348914, -3.350562	25.665971, 25.58954, -1.692062	-0.630203	zinc finger protein 160	ZNF160	DOWN `adj.P.Val`
202933_s_at, 202932_at, 210917_at	0.000648533	3.3e-23, 3.59e-05, 0.000857	-10.35586, -4.164531, -3.35099	41.851007, 1.283701, -1.69066	-0.630221	YES proto-oncogene 1, Src family tyrosine kinase	YES1	DOWN `adj.P.Val`
225310_at, 213762_x_at, 229999_at	0.0162	1.94e-29, 3.35e-19, 0.0303	-11.90388, -9.2733, 2.171158	56.021529, 32.757252, -4.8937	-0.630535	uncharacterized LOC101928747///RNA binding motif protein, X-linked///small nucleolar RNA, C/D box 61	LOC101928747///RBMX///SNORD61	DOWN `adj.P.Val`
213698_at	6.87e-11	1.18e-11	-6.919849	15.704789	-0.630774	transmembrane protein 35B///zinc finger MYM-type containing 6	TMEM35B///ZMYM6	DOWN `adj.P.Val`
201135_at	4.47e-13	6e-14	-7.694052	20.871878	-0.63091	enoyl-CoA hydratase, short chain 1	ECHS1	DOWN `adj.P.Val`
204718_at	1.76e-09	3.53e-10	-6.381965	12.38951	-0.631174	EPH receptor B6	EPHB6	DOWN `adj.P.Val`
216908_x_at, 215211_at, 221714_s_at	0.000556667	5.4e-32, 8.59e-21, 0.000768	-12.503534, -9.713468, 3.381847	61.838523, 36.367563, -1.589095	-0.631192	RRN3 homolog, RNA polymerase I transcription factor pseudogene 1	RRN3P1	DOWN `adj.P.Val`
228941_at, 242900_at, 238475_at	0.00610001	8.45e-17, 5.03e-09, 0.0103	-8.57865, -5.93414, -2.572221	27.316722, 9.807986, -3.954809	-0.631714	ALG10B, alpha-1,2-glucosyltransferase///ALG10, alpha-1,2-glucosyltransferase	ALG10B///ALG10	DOWN `adj.P.Val`
225615_at	6.68e-17	5.88e-18	-8.918455	29.937815	-0.631907	intermediate filament family orphan 2	IFFO2	DOWN `adj.P.Val`
212825_at	3.1e-10	5.71e-11	-6.674776	14.165688	-0.632137	PAX interacting protein 1	PAXIP1	DOWN `adj.P.Val`
224352_s_at, 224663_s_at, 233496_s_at	0.22	2.88e-17, 2.95e-12, 0.594	-8.717174, -7.129737, -0.532969	28.375761, 17.060318, -7.09171	-0.63245	cofilin 2	CFL2	Not sig.
211675_s_at, 239172_x_at, 217599_s_at	0.0338	1.16e-21, 0.00257, 0.0648	-9.948457, -3.028476, -1.849971	38.344547, -2.698385, -5.532832	-0.632806	MyoD family inhibitor domain containing	MDFIC	DOWN `adj.P.Val`
218059_at, 227132_at	2.295e-11	3.6e-12, 3.85e-12	-7.099639, -7.089486	16.863837, 16.797713	-0.632837	zinc finger protein 706	ZNF706	DOWN `adj.P.Val`
218170_at	2.53e-05	8.69e-06	-4.486822	2.630138	-0.632859	isochorismatase domain containing 1	ISOC1	DOWN `adj.P.Val`
205901_at	4.65e-08	1.12e-08	-5.793884	9.033644	-0.633633	prepronociceptin	PNOC	DOWN `adj.P.Val`
235736_at	2.86e-20	1.65e-21	-9.907044	37.99368	-0.634041	small lysine rich protein 1	SMKR1	DOWN `adj.P.Val`
219248_at	3.12e-14	3.7e-15	-8.078494	23.604006	-0.63422	THUMP domain containing 2	THUMPD2	DOWN `adj.P.Val`
226041_at, 238722_x_at, 233539_at, 242635_s_at, 242229_at	0.0137878	7.73e-20, 8.51e-16, 4.99e-12, 5.34e-05, 0.0445	-9.451215, -8.275861, -7.050591, -4.070202, -2.013268	34.201716, 25.048045, 16.545146, 0.907496, -5.220471	-0.634654	N-acyl phosphatidylethanolamine phospholipase D	NAPEPLD	DOWN `adj.P.Val`
208146_s_at	0.00019	7.46e-05	-3.989389	0.591676	-0.634721	carboxypeptidase, vitellogenic like	CPVL	DOWN `adj.P.Val`
223335_at	2.38e-08	5.54e-09	-5.917581	9.715707	-0.634784	transmembrane protein 69	TMEM69	DOWN `adj.P.Val`
239742_at	9.04e-05	3.37e-05	-4.178743	1.341087	-0.635368	uncharacterized LOC101930415	LOC101930415	DOWN `adj.P.Val`
209625_at	4.53e-14	5.46e-15	-8.025645	23.222065	-0.63539	phosphatidylinositol glycan anchor biosynthesis class H	PIGH	DOWN `adj.P.Val`
228331_at, 228332_s_at, 224677_x_at, 231045_x_at	2.88475e-05	2.01e-21, 9.9e-21, 4.01e-07, 4.33e-05	-9.883909, -9.696601, -5.126071, -4.1201	37.798129, 36.22697, 5.575872, 1.105486	-0.635446	chromosome 11 open reading frame 31	C11orf31	DOWN `adj.P.Val`
230384_at	4.88e-25	1.54e-26	-11.200539	49.424345	-0.636136	ankyrin repeat domain 23	ANKRD23	DOWN `adj.P.Val`
229956_at, 204791_at, 210530_s_at, 210531_at	8.48e-07	6.38e-30, 1.2e-20, 3.09e-08, 9.94e-07	-12.018552, -9.673513, -5.611281, -4.944899	57.120666, 36.034807, 8.050318, 4.704315	-0.636411	nuclear receptor subfamily 2 group C member 1	NR2C1	DOWN `adj.P.Val`
227210_at, 232938_at	2.4e-05	7.36e-20, 1.72e-05	-9.45722, 4.334278	34.250825, 1.98112	-0.637304	Scm-like with four mbt domains 2	SFMBT2	DOWN `adj.P.Val`
200090_at, 230808_at, 209471_s_at	0.000149333	5.48e-37, 2.31e-18, 0.000187	-13.631629, -9.035467, -3.759623	73.216058, 30.85837, -0.273394	-0.637308	farnesyltransferase, CAAX box, alpha	FNTA	DOWN `adj.P.Val`
226784_at, 214729_at	0.353	1.35e-19, 0.645	-9.383947, -0.460819	33.65319, -7.127423	-0.63732	TWIST neighbor	TWISTNB	Not sig.
207826_s_at	1.81e-11	2.91e-12	-7.131768	17.073602	-0.637557	inhibitor of DNA binding 3, HLH protein	ID3	DOWN `adj.P.Val`
208683_at, 214888_at	6.15498e-13	1.01e-16, 1.73e-13	-8.555883, -7.543664	27.143926, 19.832671	-0.637577	calpain 2	CAPN2	DOWN `adj.P.Val`
204440_at	9.72e-11	1.7e-11	-6.863933	15.349458	-0.637592	CD83 molecule	CD83	DOWN `adj.P.Val`
205198_s_at, 205197_s_at	3.48501e-05	2.47e-11, 2.56e-05	-6.806057, -4.242859	14.984257, 1.602261	-0.638388	ATPase copper transporting alpha	ATP7A	DOWN `adj.P.Val`
205407_at, 216153_x_at, 216156_at	0.326	5.68e-23, 5.32e-08, 0.972	-10.294336, -5.511329, -0.035625	41.31518, 7.524054, -7.232585	-0.638697	reversion inducing cysteine rich protein with kazal motifs	RECK	Not sig.
218576_s_at	1.94e-18	1.41e-19	-9.378404	33.608121	-0.639369	dual specificity phosphatase 12	DUSP12	DOWN `adj.P.Val`
204391_x_at, 213301_x_at, 204390_at	0.0496667	6.93e-17, 2.03e-13, 0.106	-8.604224, -7.521186, -1.619153	27.511253, 19.678797, -5.929786	-0.639413	tripartite motif containing 24	TRIM24	DOWN `adj.P.Val`
203852_s_at	1.83e-08	4.2e-09	-5.965593	9.983889	-0.639698	survival of motor neuron 2, centromeric///survival of motor neuron 1, telomeric	SMN2///SMN1	DOWN `adj.P.Val`
227113_at	1.33e-26	3.37e-28	-11.606475	53.201149	-0.640247	alcohol dehydrogenase, iron containing 1	ADHFE1	DOWN `adj.P.Val`
224838_at, 229844_at, 224837_at, 223287_s_at, 235444_at, 223936_s_at, 223937_at	5.00371e-08	2.86e-36, 4.89e-22, 8.26e-22, 1.13e-19, 4.61e-10, 3.09e-08, 5.91e-08	-13.472658, -10.048165, -9.98737, -9.405524, -6.338387, 5.611379, -5.491933	71.580682, 39.193561, 38.675179, 33.828822, 12.131085, 8.050837, 7.422914	-0.640255	forkhead box P1	FOXP1	DOWN `adj.P.Val`
205789_at	7.59e-06	2.43e-06	-4.760457	3.84671	-0.640457	CD1d molecule	CD1D	DOWN `adj.P.Val`
226604_at, 226600_at	0.0173	1.84e-15, 0.0208	-8.172831, -2.31744	24.290767, -4.569308	-0.64051	transmembrane and tetratricopeptide repeat containing 3	TMTC3	DOWN `adj.P.Val`
223295_s_at, 223546_x_at, 220143_x_at	1.64145e-10	1.08e-24, 5.84e-14, 9.25e-11	-10.738116, -7.697937, -6.598425	45.228992, 20.898946, 13.695918	-0.64054	LUC7 like	LUC7L	DOWN `adj.P.Val`
244571_s_at, 215598_at, 219587_at	3.86667e-08	1.15e-64, 1.82e-33, 2.92e-08	-19.288017, -12.841607, -5.621644	136.342325, 65.191054, 8.105368	-0.64068	tetratricopeptide repeat domain 12	TTC12	DOWN `adj.P.Val`
232063_x_at, 223035_s_at, 223036_at	0.00089	4.01e-24, 1.44e-15, 0.00127	-10.59248, -8.205717, -3.237162	43.932189, 24.531666, -2.05756	-0.640789	phenylalanyl-tRNA synthetase beta subunit	FARSB	DOWN `adj.P.Val`
219543_at	5.09e-08	1.23e-08	-5.776779	8.940341	-0.640972	phenazine biosynthesis like protein domain containing	PBLD	DOWN `adj.P.Val`
226538_at, 205105_at, 235103_at	0.118	3e-18, 3.88e-13, 0.284	-9.002717, -7.428009, -1.072329	30.599802, 19.044974, -6.660803	-0.64098	mannosidase alpha class 2A member 1	MAN2A1	Not sig.
230664_at, 233963_at	1e-06	1.38e-41, 5.91e-07	-14.629632, -5.049498	83.700602, 5.203998	-0.641045	H2B histone family member X, pseudogene	H2BFXP	DOWN `adj.P.Val`
227122_at	4.42e-12	6.64e-13	-7.349757	18.517743	-0.641186	zinc finger protein 791	ZNF791	DOWN `adj.P.Val`
223071_at, 211406_at	8.85046e-12	9.36e-17, 2.85e-12	-8.565506, -7.134761	27.216916, 17.093182	-0.641192	immediate early response 3 interacting protein 1	IER3IP1	DOWN `adj.P.Val`
200005_at	1.44e-13	1.84e-14	-7.859398	22.033742	-0.641197	eukaryotic translation initiation factor 3 subunit D	EIF3D	DOWN `adj.P.Val`
202322_s_at, 202321_at	1.355e-08	4.92e-15, 6.35e-09	-8.039994, -5.893722	23.325564, 9.583154	-0.641227	geranylgeranyl diphosphate synthase 1	GGPS1	DOWN `adj.P.Val`
210024_s_at	9.02e-13	1.25e-13	-7.590132	20.151975	-0.641249	ubiquitin conjugating enzyme E2 E3	UBE2E3	DOWN `adj.P.Val`
229588_at, 225174_at, 221782_at, 221781_s_at, 243635_at	0.03524	2.1e-18, 1.13e-11, 4.18e-10, 0.0103, 0.114	-9.046912, -6.926841, -6.354292, -2.575147, 1.584282	30.948897, 15.749393, 12.225224, -3.947389, -5.985207	-0.641308	DnaJ heat shock protein family (Hsp40) member C10	DNAJC10	DOWN `adj.P.Val`
203303_at	6.87e-11	1.18e-11	-6.919909	15.705171	-0.641431	dynein light chain Tctex-type 3	DYNLT3	DOWN `adj.P.Val`
224698_at, 224699_s_at	0.02	1.36e-20, 0.0245	-9.659381, -2.255693	35.917346, -4.708772	-0.641597	extended synaptotagmin 2	ESYT2	DOWN `adj.P.Val`
228993_s_at, 213224_s_at, 232910_at, 232885_at, 213220_at	0.137801	1.22e-24, 3.08e-13, 3.7e-07, 5.81e-07, 0.626	-10.724565, -7.461242, -5.141824, -5.052918, 0.487975	45.107828, 19.270289, 5.653012, 5.220495, -7.114589	-0.641878	BBSome interacting protein 1	BBIP1	Not sig.
222446_s_at, 227051_at, 217867_x_at	7.49212e-09	4.98e-13, 6.94e-11, 5.11e-09	-7.391694, -6.64404, -5.931599	18.799722, 13.976012, 9.793807	-0.641907	beta-site APP-cleaving enzyme 2	BACE2	DOWN `adj.P.Val`
223275_at	1.46e-06	4.23e-07	-5.115962	5.526486	-0.642125	protein arginine methyltransferase 6	PRMT6	DOWN `adj.P.Val`
224375_at	8.06e-10	1.55e-10	-6.515272	13.189599	-0.642127	uncharacterized LOC102724870	LOC102724870	DOWN `adj.P.Val`
227119_at, 226153_s_at, 238438_at	0.0036	7.14e-28, 9.43e-25, 0.00581	-11.527274, -10.75285, 2.768664	52.45758, 45.360854, -3.438291	-0.642751	CCR4-NOT transcription complex subunit 6 like	CNOT6L	DOWN `adj.P.Val`
209871_s_at, 209870_s_at	2.165e-06	6.86e-15, 1.34e-06	-7.994731, -4.884235	22.99958, 4.418927	-0.642771	amyloid beta precursor protein binding family A member 2	APBA2	DOWN `adj.P.Val`
226102_at, 206579_at	0.288	3.76e-26, 0.504	-11.104357, -0.668323	48.542171, -7.010739	-0.642852	zinc finger with KRAB and SCAN domains 8	ZKSCAN8	Not sig.
212232_at, 242472_x_at, 229272_at, 235101_at	0.009675	8.24e-25, 1.77e-14, 1.84e-13, 0.0236	-10.767623, -7.864697, -7.535431, 2.269403	45.493187, 22.071308, 19.776267, -4.678124	-0.642882	formin binding protein 4	FNBP4	DOWN `adj.P.Val`
207681_at, 217119_s_at	0.004205	4.8e-27, 0.00442	-11.325194, -2.8574	50.574989, -3.192836	-0.643085	C-X-C motif chemokine receptor 3	CXCR3	DOWN `adj.P.Val`
226810_at, 219582_at, 238469_at	0.00199667	2.41e-16, 5.26e-10, 0.00306	-8.442144, -6.316705, -2.974266	26.286029, 12.003075, -2.858083	-0.643172	opioid growth factor receptor like 1	OGFRL1	DOWN `adj.P.Val`
225420_at, 225424_at	3.0515e-06	3.92e-08, 1.88e-06	-5.567901, -4.81445	7.820867, 4.094645	-0.643339	glycerol-3-phosphate acyltransferase, mitochondrial	GPAM	DOWN `adj.P.Val`
232515_at	3.95e-09	8.33e-10	-6.240448	11.555921	-0.643375	GPR75-ASB3 readthrough///ankyrin repeat and SOCS box containing 3///G protein-coupled receptor 75	GPR75-ASB3///ASB3///GPR75	DOWN `adj.P.Val`
231836_at	6.34e-14	7.77e-15	-7.97762	22.876724	-0.6435	HKR1, GLI-Kruppel zinc finger family member	HKR1	DOWN `adj.P.Val`
226178_at	1.24e-08	2.79e-09	-6.036267	10.382146	-0.643556	suppressor of cytokine signaling 4	SOCS4	DOWN `adj.P.Val`
227641_at, 232409_x_at	0.3055	3.55e-31, 0.542	-12.313451, -0.610312	59.976278, -7.047674	-0.643833	F-box and leucine rich repeat protein 16	FBXL16	Not sig.
219762_s_at, 231658_x_at	6.985e-10	1.15e-11, 2.63e-10	-6.923886, -6.430087	15.730537, 12.676673	-0.644088	ribosomal protein L36	RPL36	DOWN `adj.P.Val`
230856_at	9.62e-17	8.65e-18	-8.869879	29.558342	-0.644434	arylsulfatase G	ARSG	DOWN `adj.P.Val`
205383_s_at, 226252_at, 235308_at, 232929_at, 213158_at, 213156_at, 227121_at, 227082_at, 226250_at, 222357_at, 232125_at, 244581_at	0.1365	2.99e-16, 3.52e-15, 1.76e-13, 3.21e-13, 2.56e-11, 3.54e-10, 5.89e-10, 1.22e-09, 1.41e-09, 2.39e-09, 0.698, 0.854	-8.41419, -8.085322, -7.541135, -7.45532, -6.800206, -6.381755, -6.297958, -6.177075, -6.151687, -6.062716, 0.387635, -0.184566	26.076556, 23.653504, 19.815344, 19.230079, 14.947489, 12.388259, 11.89271, 11.187939, 11.041445, 10.532252, -7.158354, -7.216244	-0.644518	zinc finger and BTB domain containing 20	ZBTB20	Not sig.
224321_at, 233910_at, 223557_s_at	0.102667	1.83e-16, 3.12e-08, 0.242	-8.478604, -5.609644, -1.170172	26.560057, 8.041632, -6.551706	-0.644534	transmembrane protein with EGF like and two follistatin like domains 2	TMEFF2	Not sig.
228964_at, 235668_at, 217192_s_at	0.0045667	1.24e-15, 2.21e-08, 0.00752	-8.225532, -5.67202, -2.682301	24.677181, 8.374273, -3.669938	-0.644989	PR/SET domain 1	PRDM1	DOWN `adj.P.Val`
213064_at, 242443_at, 213063_at, 243948_at, 204216_s_at	0.00650015	7.51e-25, 5.34e-21, 8.7e-13, 2.08e-07, 0.0194	-10.777835, -9.7695, -7.310359, -5.253912, -2.343882	45.584731, 36.835881, 18.254054, 6.208116, -4.508454	-0.645042	zinc finger CCCH-type containing 14	ZC3H14	DOWN `adj.P.Val`
227520_at, 219969_at	0.07	4.07e-23, 0.0994	-10.332267, 1.650549	41.645269, -5.878867	-0.645197	taxilin gamma	TXLNG	Not sig.
219529_at	0.000465	0.000195	-3.749311	-0.311073	-0.645467	chloride intracellular channel 3	CLIC3	DOWN `adj.P.Val`
231111_at, 41329_at, 205607_s_at	0.000106008	4.06e-18, 5.43e-09, 0.00013	-8.964927, -5.920968, -3.852657	30.302331, 9.734562, 0.071003	-0.64566	SCY1 like pseudokinase 3	SCYL3	DOWN `adj.P.Val`
219849_at	2.24e-24	7.7e-26	-11.026747	47.83395	-0.645846	zinc finger protein 671	ZNF671	DOWN `adj.P.Val`
200094_s_at, 204102_s_at	6.95284e-07	1.08e-10, 4.01e-07	-6.574151, -5.126279	13.547539, 5.57689	-0.646054	eukaryotic translation elongation factor 2	EEF2	DOWN `adj.P.Val`
228617_at, 206133_at, 242234_at	0.216567	2.03e-08, 0.0118, 0.56	-5.686994, -2.525189, -0.583225	8.454615, -4.072964, -7.063773	-0.646141	XIAP associated factor 1	XAF1	Not sig.
212913_at, 221406_s_at	0.062	1.31e-39, 0.0865	-14.204237, -1.716858	79.187247, -5.768138	-0.646473	MSH5-SAPCD1 readthrough (NMD candidate)///suppressor APC domain containing 1	MSH5-SAPCD1///SAPCD1	Not sig.
222431_at, 217813_s_at	5.40001e-07	1.59e-13, 3.1e-07	-7.556116, -5.177014	19.918075, 5.826112	-0.64656	spindlin 1	SPIN1	DOWN `adj.P.Val`
228960_at, 218713_at, 235189_at, 242639_at	1.9675e-07	2.35e-24, 2.63e-18, 7.18e-08, 1.42e-07	-10.651611, -9.019033, -5.455837, -5.327708	44.457273, 30.728532, 7.235556, 6.579531	-0.647521	interactor of little elongation complex ELL subunit 2	ICE2	DOWN `adj.P.Val`
212696_s_at	1.45e-28	2.77e-30	-12.104315	57.946866	-0.647781	ring finger protein 4	RNF4	DOWN `adj.P.Val`
210724_at	0.000865	0.000379	-3.575019	-0.932977	-0.647804	adhesion G protein-coupled receptor E3	ADGRE3	DOWN `adj.P.Val`
212348_s_at	5e-25	1.58e-26	-11.197575	49.397088	-0.647853	lysine demethylase 1A	KDM1A	DOWN `adj.P.Val`
204808_s_at, 204807_at	3.115e-05	2.88e-14, 2.27e-05	-7.796927, -4.270718	21.592404, 1.716911	-0.64809	transmembrane protein 5	TMEM5	DOWN `adj.P.Val`
223363_at	2.48e-18	1.84e-19	-9.346421	33.348448	-0.648934	proteasome assembly chaperone 3	PSMG3	DOWN `adj.P.Val`
212462_at, 211874_s_at, 214496_x_at, 212452_x_at	2.57425e-11	6.17e-23, 2.28e-13, 4.37e-13, 1.72e-11	-10.28498, -7.504568, -7.41068, -6.861905	41.233889, 19.565273, 18.927824, 15.336619	-0.64906	lysine acetyltransferase 6B	KAT6B	DOWN `adj.P.Val`
201313_at	7.26e-11	1.25e-11	-6.910851	15.647442	-0.649259	enolase 2	ENO2	DOWN `adj.P.Val`
227234_at	6.39e-19	4.38e-20	-9.519576	34.762114	-0.649819	importin 5 pseudogene 1	IPO5P1	DOWN `adj.P.Val`
228045_at, 224309_s_at, 223329_x_at, 244368_x_at, 223330_s_at	0.0062382	4.11e-18, 4.27e-15, 1.18e-13, 0.000438, 0.0179	-8.963354, -8.059242, -7.59883, -3.535738, -2.374272	30.289967, 23.464642, 20.211927, -1.069227, -4.437676	-0.649856	SGT1 homolog, MIS12 kinetochore complex assembly cochaperone	SUGT1	DOWN `adj.P.Val`
230292_at	5.08e-07	1.39e-07	-5.330915	6.59578	-0.650609	uncharacterized LOC100996412	LOC100996412	DOWN `adj.P.Val`
226217_at, 226601_at, 239596_at	0.181	1.78e-24, 3.48e-16, 0.47	-10.682533, -8.393884, -0.723318	44.732651, 25.924738, -6.972636	-0.650634	solute carrier family 30 member 7	SLC30A7	Not sig.
213427_at	4.63e-14	5.6e-15	-8.022434	23.198919	-0.650637	ribonuclease P/MRP subunit p40	RPP40	DOWN `adj.P.Val`
234295_at, 219149_x_at	1.33295e-08	4.74e-11, 6.18e-09	-6.703993, -5.898497	14.346681, 9.609644	-0.65074	debranching RNA lariats 1	DBR1	DOWN `adj.P.Val`
225317_at	8.63e-18	6.81e-19	-9.186376	32.058951	-0.65087	acyl-CoA binding domain containing 6	ACBD6	DOWN `adj.P.Val`
220179_at	1.02e-09	1.99e-10	-6.475333	12.948386	-0.650883	dipeptidase 3	DPEP3	DOWN `adj.P.Val`
228144_at	2.48e-23	9.73e-25	-10.749329	45.329328	-0.65097	zinc finger protein 300	ZNF300	DOWN `adj.P.Val`
219347_at	3.41e-09	7.13e-10	-6.266355	11.707302	-0.6511	nudix hydrolase 15	NUDT15	DOWN `adj.P.Val`
219151_s_at, 220500_s_at	0.00115	5.63e-18, 0.00109	-8.923872, -3.283028	29.98023, -1.911191	-0.651219	RAB, member of RAS oncogene family-like 2A///RAB, member of RAS oncogene family-like 2B	RABL2A///RABL2B	DOWN `adj.P.Val`
223113_at	1.75e-13	2.24e-14	-7.831514	21.836396	-0.651485	transmembrane protein 138	TMEM138	DOWN `adj.P.Val`
219093_at, 237866_at, 237867_s_at	0.249	1.77e-23, 0.197, 0.414	-10.425976, 1.291213, 0.816821	42.464347, -6.403635, -6.900951	-0.651734	phosphotyrosine interaction domain containing 1	PID1	Not sig.
221649_s_at	1.29e-29	2.13e-31	-12.365492	60.484468	-0.6523	PPAN-P2RY11 readthrough///peter pan homolog (Drosophila)	PPAN-P2RY11///PPAN	DOWN `adj.P.Val`
226773_at, 244011_at, 235061_at, 242752_at, 240050_s_at	0.0298052	4.34e-19, 1.99e-12, 3.13e-06, 5.5e-06, 0.106	-9.241857, -7.188241, -4.707375, -4.586529, -1.619215	32.504089, 17.444233, 3.605482, 3.065674, -5.929687	-0.652838	protein phosphatase, Mg2+/Mn2+ dependent 1K	PPM1K	DOWN `adj.P.Val`
235310_at	1.55e-16	1.42e-17	-8.806747	29.067525	-0.652894	germinal center associated signaling and motility	GCSAM	DOWN `adj.P.Val`
202600_s_at, 202599_s_at	1.2759e-08	5.85e-11, 5.87e-09	-6.670876, -5.907292	14.141574, 9.658484	-0.652896	nuclear receptor interacting protein 1	NRIP1	DOWN `adj.P.Val`
219169_s_at, 228075_x_at, 232022_at, 234301_s_at	0.024	1.52e-38, 1.21e-35, 1.14e-17, 0.0646	-13.973341, -13.332883, -8.834561, 1.851553	76.764616, 70.151141, 29.283432, -5.52993	-0.653015	transcription factor B1, mitochondrial	TFB1M	DOWN `adj.P.Val`
204119_s_at, 204120_s_at	2.3446e-07	8.25e-10, 1.27e-07	-6.241891, -5.348672	11.564342, 6.6859	-0.653327	adenosine kinase	ADK	DOWN `adj.P.Val`
203299_s_at, 230264_s_at, 203300_x_at, 228415_at	0.0196	2.25e-29, 3.47e-13, 5.55e-09, 0.0515	-11.888753, -7.443817, -5.917148, -1.951324	55.877013, 19.152049, 9.713298, -5.342028	-0.653366	adaptor related protein complex 1 sigma 2 subunit	AP1S2	DOWN `adj.P.Val`
204020_at, 229167_at, 241685_x_at, 204021_s_at, 213806_at	0.000733564	2.76e-33, 1.74e-12, 8.49e-07, 5.01e-06, 0.00179	-12.800461, -7.20798, -4.976734, -4.60701, -3.137841	64.780319, 17.574358, 4.855375, 3.156244, -2.367698	-0.653445	purine rich element binding protein A	PURA	DOWN `adj.P.Val`
200674_s_at	7.74e-16	7.72e-17	-8.590339	27.405577	-0.65384	ribosomal protein L32	RPL32	DOWN `adj.P.Val`
224516_s_at, 233955_x_at, 222996_s_at	0.00133344	2.32e-11, 8.39e-08, 0.00197	-6.815671, -5.426701, -3.108167	15.04474, 7.085141, -2.458546	-0.654054	CXXC finger protein 5	CXXC5	DOWN `adj.P.Val`
213135_at, 206409_at	0.1095	2.06e-18, 0.164	-9.049387, 1.394978	30.968483, -6.265172	-0.654088	T-cell lymphoma invasion and metastasis 1	TIAM1	Not sig.
216176_at, 216174_at	0.001815	4.55e-17, 0.00178	-8.658613, -3.139512	27.926454, -2.362558	-0.654619	hepatocellular carcinoma-related HCRP1	HCRP1	DOWN `adj.P.Val`
229187_at, 229007_at, 228247_at	0.105	4.77e-25, 4.49e-11, 0.248	-10.827899, -6.712687, -1.155845	46.03438, 14.400669, -6.568273	-0.654836	FSHD region gene 1 pseudogene	LOC283788	Not sig.
225594_at, 225595_at, 202978_s_at, 202979_s_at, 213584_s_at, 213580_at, 202977_s_at	0.214857	1.62e-41, 1.77e-28, 2.69e-23, 1.24e-14, 0.0766, 0.619, 0.648	-14.61462, -11.674092, -10.379064, -7.913306, 1.773797, -0.49726, 0.457005	83.540257, 53.838497, 42.053664, 22.416875, -5.669612, -7.110033, -7.129167	-0.655294	CREB/ATF bZIP transcription factor	CREBZF	Not sig.
213109_at, 211828_s_at, 213107_at, 239288_at	5.88375e-05	5.32e-19, 9.56e-15, 1.02e-06, 9.25e-05	-9.216814, -7.949269, -4.940066, -3.93654	32.302913, 22.673645, 4.681462, 0.388385	-0.655566	TRAF2 and NCK interacting kinase	TNIK	DOWN `adj.P.Val`
214683_s_at	2.73e-11	4.49e-12	-7.066636	16.649196	-0.655979	CDC like kinase 1	CLK1	DOWN `adj.P.Val`
228245_s_at	0.00427	0.00212	-3.086591	-2.524076	-0.655985	uncharacterized LOC100509445///ovostatin homolog 2///ovostatin///ovostatin 2	LOC100509445///LOC728715///OVOS///OVOS2	DOWN `adj.P.Val`
206114_at, 227449_at, 228948_at, 229374_at, 238671_at	0.0322	6.65e-22, 3.77e-21, 1.99e-17, 9.95e-09, 0.116	-10.012445, -9.810434, -8.764025, -5.81461, 1.574635	38.88872, 37.179232, 28.736912, 9.147033, -6.000328	-0.656038	EPH receptor A4	EPHA4	DOWN `adj.P.Val`
218125_s_at, 222525_s_at	1.645e-10	1.47e-30, 6.08e-11	-12.169201, -6.664997	58.574293, 14.10526	-0.656045	coiled-coil domain containing 25	CCDC25	DOWN `adj.P.Val`
201567_s_at, 215203_at	1.61255e-09	5.83e-12, 6.65e-10	-7.027086, -6.277818	16.393088, 11.774462	-0.656252	golgin A4	GOLGA4	DOWN `adj.P.Val`
218710_at, 244248_at	0.00172	6.31e-21, 0.00167	-9.749744, -3.157348	36.670534, -2.307522	-0.656357	tetratricopeptide repeat domain 27	TTC27	DOWN `adj.P.Val`
54632_at, 220212_s_at	5.85e-12	2.97e-26, 1.84e-12	-11.129676, -7.199732	48.773918, 17.519948	-0.656974	THADA, armadillo repeat containing	THADA	DOWN `adj.P.Val`
214259_s_at, 202139_at	0.000865	9.87e-16, 8e-04	-8.256087, -3.370406	24.902124, -1.626857	-0.657446	aldo-keto reductase family 7 member A2	AKR7A2	DOWN `adj.P.Val`
223590_at	1.16e-09	2.27e-10	-6.453781	12.818755	-0.657477	zinc finger protein 700	ZNF700	DOWN `adj.P.Val`
208848_at, 208847_s_at	9.698e-09	5.44e-11, 4.38e-09	-6.682536, -5.958169	14.213689, 9.942297	-0.657652	alcohol dehydrogenase 5 (class III), chi polypeptide	ADH5	DOWN `adj.P.Val`
224502_s_at	1.28e-13	1.62e-14	-7.876523	22.155221	-0.657983	KIAA1191	KIAA1191	DOWN `adj.P.Val`
208056_s_at	2.61e-08	6.1e-09	-5.90069	9.621814	-0.658029	CBFA2/RUNX1 translocation partner 3	CBFA2T3	DOWN `adj.P.Val`
214427_at	2.2e-19	1.42e-20	-9.653554	35.86895	-0.658153	NOP2 nucleolar protein	NOP2	DOWN `adj.P.Val`
214093_s_at, 212847_at, 214094_at, 203091_at	0.18725	1.66e-28, 2.5e-17, 0.0783, 0.567	-11.68077, -8.735106, -1.763708, -0.572739	53.901568, 28.513818, -5.687302, -7.06981	-0.658163	far upstream element binding protein 1	FUBP1	Not sig.
206995_x_at	0.00126	0.000567	-3.465991	-1.307596	-0.658197	scavenger receptor class F member 1	SCARF1	DOWN `adj.P.Val`
219067_s_at, 228506_at, 211376_s_at, 227387_at	0.172252	6.87e-31, 5.6e-22, 2.25e-06, 0.626	-12.246529, -10.032383, -4.776804, 0.48782	59.32464, 39.058777, 3.921502, -7.114665	-0.658261	NSE4 homolog A, SMC5-SMC6 complex component	NSMCE4A	Not sig.
205569_at	0.000298	0.000121	-3.870031	0.136209	-0.658806	lysosomal associated membrane protein 3	LAMP3	DOWN `adj.P.Val`
201953_at	6.03e-09	1.3e-09	-6.165904	11.123416	-0.658937	calcium and integrin binding 1	CIB1	DOWN `adj.P.Val`
209007_s_at, 209006_s_at	1.3645e-08	2e-09, 4.18e-09	-6.09285, -5.966425	10.703982, 9.988553	-0.659077	arginine and serine rich protein 1	RSRP1	DOWN `adj.P.Val`
212945_s_at, 235409_at, 230848_s_at	9.76836e-05	1.16e-24, 1.23e-08, 0.000119	-10.72968, -5.777029, -3.874487	45.153547, 8.9417, 0.152975	-0.659886	MGA, MAX dimerization protein	MGA	DOWN `adj.P.Val`
240830_at	1.06e-07	2.67e-08	-5.637764	8.191183	-0.659911	small Cajal body-specific RNA 17	SCARNA17	DOWN `adj.P.Val`
214855_s_at	3.05e-08	7.19e-09	-5.87202	9.462994	-0.660164	Ral GTPase activating protein catalytic alpha subunit 1///Ral GTPase activating protein catalytic alpha subunit 1 pseudogene 1	RALGAPA1///RALGAPA1P1	DOWN `adj.P.Val`
240155_x_at, 211064_at, 235604_x_at	1.0845e-07	3.2e-12, 1.37e-09, 8.52e-08	-7.117402, -6.157069, -5.423771	16.979709, 11.072453, 7.070057	-0.660515	zinc finger protein 493	ZNF493	DOWN `adj.P.Val`
209609_s_at, 211594_s_at	3.05e-06	1.66e-16, 1.93e-06	-8.490715, -4.809005	26.651289, 4.069524	-0.660557	mitochondrial ribosomal protein L9	MRPL9	DOWN `adj.P.Val`
204811_s_at	5.78e-16	5.68e-17	-8.629932	27.707249	-0.660677	calcium voltage-gated channel auxiliary subunit alpha2delta 2	CACNA2D2	DOWN `adj.P.Val`
229415_at, 244546_at, 208905_at	2.30653e-08	7.72e-12, 2.89e-10, 1.66e-08	-6.984531, -6.415127, -5.723214	16.118876, 12.587202, 8.649744	-0.660749	cytochrome c, somatic	CYCS	DOWN `adj.P.Val`
226718_at	1.22e-16	1.11e-17	-8.838899	29.317157	-0.66139	adhesion molecule with Ig like domain 1	AMIGO1	DOWN `adj.P.Val`
207315_at	2.96e-05	1.03e-05	-4.449556	2.469645	-0.661442	CD226 molecule	CD226	DOWN `adj.P.Val`
235244_at	7.53e-13	1.03e-13	-7.617226	20.338896	-0.661542	coiled-coil domain containing 58	CCDC58	DOWN `adj.P.Val`
206928_at, 234394_at	0.000323	3.11e-20, 0.000277	-9.560406, -3.657718	35.098223, -0.64142	-0.661962	zinc finger protein 124	ZNF124	DOWN `adj.P.Val`
203012_x_at	2.77e-16	2.62e-17	-8.729352	28.469496	-0.662267	ribosomal protein L23a	RPL23A	DOWN `adj.P.Val`
203301_s_at	2.1e-18	1.53e-19	-9.368397	33.526805	-0.662747	cyclin D binding myb like transcription factor 1	DMTF1	DOWN `adj.P.Val`
227291_s_at	7.66e-08	1.89e-08	-5.699852	8.523759	-0.662768	bolA family member 3	BOLA3	DOWN `adj.P.Val`
229018_at	5.18e-12	7.86e-13	-7.325171	18.353052	-0.662972	methyltransferase like 25	METTL25	DOWN `adj.P.Val`
213065_at	3.34e-22	1.51e-23	-10.444216	42.624363	-0.663267	zinc finger C3H1-type containing	ZFC3H1	DOWN `adj.P.Val`
222311_s_at, 243759_at, 222310_at, 226082_s_at, 233753_at	0.0574034	5.93e-24, 8.1e-19, 8.71e-18, 5.73e-06, 0.223	-10.548808, -9.165152, -8.868974, -4.577984, -1.219775	43.545657, 31.8892, 29.55129, 3.027998, -6.492778	-0.663515	SR-related CTD associated factor 4	SCAF4	Not sig.
209585_s_at	6.27e-05	2.29e-05	-4.268974	1.709716	-0.664276	multiple inositol-polyphosphate phosphatase 1	MINPP1	DOWN `adj.P.Val`
213626_at, 244052_at	8.25e-09	1.93e-19, 3.75e-09	-9.340383, -5.985054	33.299503, 10.093144	-0.664366	carbonyl reductase 4	CBR4	DOWN `adj.P.Val`
224714_at, 224713_at, 234167_at	0.00139	3.44e-18, 1.68e-14, 0.00206	-8.985836, -7.871532, -3.094489	30.4668, 22.119795, -2.500142	-0.664464	nucleolar protein interacting with the FHA domain of MKI67	NIFK	DOWN `adj.P.Val`
212360_at	4.88e-08	1.18e-08	-5.785134	8.985884	-0.664591	adenosine monophosphate deaminase 2	AMPD2	DOWN `adj.P.Val`
235476_at	2.47e-05	8.48e-06	-4.492301	2.653838	-0.664668	tripartite motif containing 59///intraflagellar transport 80	TRIM59///IFT80	DOWN `adj.P.Val`
211106_at, 206506_s_at	7.95e-17	3.71e-24, 1.46e-17	-10.601022, -8.803504	44.007917, 29.042384	-0.66531	SPT3 homolog, SAGA and STAGA complex component	SUPT3H	DOWN `adj.P.Val`
205562_at	4.5e-16	4.36e-17	-8.663939	27.967218	-0.66551	ribonuclease P/MRP subunit p38	RPP38	DOWN `adj.P.Val`
223157_at	2.48e-15	2.62e-16	-8.43122	26.204106	-0.665763	nitric oxide associated 1	NOA1	DOWN `adj.P.Val`
221689_s_at	5.32e-12	8.07e-13	-7.321247	18.326806	-0.666057	phosphatidylinositol glycan anchor biosynthesis class P	PIGP	DOWN `adj.P.Val`
212270_x_at, 212537_x_at, 200038_s_at	1.46667e-11	2.55e-21, 3e-21, 7.39e-12	-9.85613, -9.83727, -6.991166	37.563747, 37.404892, 16.161536	-0.666239	RPL17-C18orf32 readthrough///small nucleolar RNA, C/D box 58C///chromosome 18 open reading frame 32///small nucleolar RNA, C/D box 58A///small nucleolar RNA, C/D box 58B///ribosomal protein L17	RPL17-C18orf32///SNORD58C///C18orf32///SNORD58A///SNORD58B///RPL17	DOWN `adj.P.Val`
218210_at	1.75e-14	2.01e-15	-8.160829	24.203042	-0.666284	fructosamine 3 kinase related protein	FN3KRP	DOWN `adj.P.Val`
229091_s_at, 219470_x_at, 222888_at	0.00133	4.03e-21, 4.69e-13, 0.00197	-9.80255, -7.400365, -3.108811	37.113024, 18.858195, -2.456584	-0.66629	cyclin J	CCNJ	DOWN `adj.P.Val`
226194_at	1.15e-11	1.81e-12	-7.202112	17.535643	-0.666498	chromosome alignment maintaining phosphoprotein 1	CHAMP1	DOWN `adj.P.Val`
236836_at	3.77e-12	5.62e-13	-7.37413	18.681462	-0.666502	uncharacterized LOC105379045	LOC105379045	DOWN `adj.P.Val`
223343_at, 223344_s_at, 224358_s_at	0.02211	1.51e-11, 0.00115, 0.0411	-6.881828, -3.267218, -2.047473	15.462907, -1.961869, -5.151742	-0.666554	membrane spanning 4-domains A7	MS4A7	DOWN `adj.P.Val`
219802_at, 213878_at, 231173_at	9.012e-07	4.99e-14, 5.48e-09, 8.06e-07	-7.719877, -5.919236, -4.98722	21.052018, 9.724917, 4.905328	-0.666724	pyridine nucleotide-disulphide oxidoreductase domain 1	PYROXD1	DOWN `adj.P.Val`
221601_s_at, 221602_s_at	0.211	2.24e-11, 0.349	-6.820912, -0.937292	15.077743, -6.795792	-0.666772	Fc fragment of IgM receptor	FCMR	Not sig.
225969_at	5.68e-17	4.95e-18	-8.93997	30.106397	-0.666816	alkB homolog 6	ALKBH6	DOWN `adj.P.Val`
225155_at	0.000109	4.12e-05	-4.131821	1.152325	-0.666837	small nucleolar RNA, C/D box 50B///small nucleolar RNA host gene 5///small nucleolar RNA, C/D box 50A	SNORD50B///SNHG5///SNORD50A	DOWN `adj.P.Val`
200606_at	6.99e-06	2.23e-06	-4.778635	3.929898	-0.666891	desmoplakin	DSP	DOWN `adj.P.Val`
233869_x_at	3.71e-16	3.56e-17	-8.690097	28.167726	-0.667226	DKFZP586B0319 protein	DKFZP586B0319	DOWN `adj.P.Val`
207624_s_at	4.45e-08	1.07e-08	-5.801972	9.077851	-0.667272	retinitis pigmentosa GTPase regulator	RPGR	DOWN `adj.P.Val`
225550_at, 225551_at	6.6e-07	4.76e-14, 3.8e-07	-7.726549, -5.136736	21.098643, 5.628072	-0.667379	consortin, connexin sorting protein	CNST	DOWN `adj.P.Val`
225190_x_at, 238026_at, 213687_s_at, 215208_x_at, 215249_at	0.1867	3.35e-40, 1.69e-19, 1.22e-13, 0.00983, 0.893	-14.332404, -9.356939, -7.593825, -2.590165, -0.134005	80.540371, 33.433773, 20.177424, -3.909169, -7.224269	-0.667474	ribosomal protein L35a	RPL35A	Not sig.
226841_at, 226818_at	0.000483506	2.45e-09, 0.000428	-6.058442, -3.542563	10.507959, -1.045659	-0.667555	macrophage expressed 1	MPEG1	DOWN `adj.P.Val`
215230_x_at, 200647_x_at, 210949_s_at	9.10007e-06	2.77e-16, 3.91e-11, 9.45e-06	-8.423937, -6.734345, -4.468268	26.149535, 14.535424, 2.550074	-0.667805	eukaryotic translation initiation factor 3 subunit C-like///eukaryotic translation initiation factor 3 subunit C	EIF3CL///EIF3C	DOWN `adj.P.Val`
200762_at	3.96e-07	1.07e-07	-5.381097	6.85117	-0.667826	dihydropyrimidinase like 2	DPYSL2	DOWN `adj.P.Val`
207128_s_at	5.81e-22	2.69e-23	-10.378845	42.051751	-0.667826	zinc finger protein 223	ZNF223	DOWN `adj.P.Val`
201462_at	1.33e-09	2.63e-10	-6.430447	12.678829	-0.667885	secernin 1	SCRN1	DOWN `adj.P.Val`
231592_at	1.65e-07	4.24e-08	-5.553492	7.745008	-0.667897	TSIX transcript, XIST antisense RNA	TSIX	DOWN `adj.P.Val`
238861_at, 238484_s_at, 203787_at, 210829_s_at, 238483_at	3.9376e-09	7.52e-30, 1.02e-19, 2.01e-19, 1.72e-10, 4.32e-09	-12.001628, -9.417732, -9.335579, -6.49892, -5.960776	56.95805, 33.928328, 33.260569, 13.090685, 9.956899	-0.668391	single stranded DNA binding protein 2	SSBP2	DOWN `adj.P.Val`
202491_s_at, 202490_at	6.75e-08	5.15e-24, 3.45e-08	-10.564518, -5.591288	43.684581, 7.94437	-0.668859	inhibitor of kappa light polypeptide gene enhancer in B-cells, kinase complex-associated protein	IKBKAP	DOWN `adj.P.Val`
226521_s_at, 233543_s_at	0.00258	2.84e-15, 0.0026	-8.114167, -3.024504	23.862954, -2.71018	-0.668864	family with sequence similarity 175 member A	FAM175A	DOWN `adj.P.Val`
218460_at	9.56e-15	1.07e-15	-8.244947	24.820035	-0.669018	dynein axonemal assembly factor 5	DNAAF5	DOWN `adj.P.Val`
201479_at, 216212_s_at, 201478_s_at	0.000159333	5.38e-22, 5.44e-22, 0.000201	-10.037083, -10.035643, -3.741736	39.098903, 39.086612, -0.33869	-0.669108	microRNA 664b///small nucleolar RNA, H/ACA box 56///dyskerin pseudouridine synthase 1	MIR664B///SNORA56///DKC1	DOWN `adj.P.Val`
200032_s_at	9.02e-18	7.14e-19	-9.180595	32.012689	-0.669207	ribosomal protein L9	RPL9	DOWN `adj.P.Val`
202903_at, 211747_s_at, 202904_s_at	0.000480001	3.62e-11, 2.68e-10, 0.000657	-6.746438, -6.427094, -3.425138	14.610829, 12.658759, -1.445098	-0.669432	LSM5 homolog, U6 small nuclear RNA and mRNA degradation associated	LSM5	DOWN `adj.P.Val`
225050_at	9.21e-15	1.03e-15	-8.250431	24.860439	-0.669639	zinc finger protein 512	ZNF512	DOWN `adj.P.Val`
228095_at, 204525_at	0.00845	7.5e-20, 0.00945	-9.454993, -2.603864	34.232612, -3.874117	-0.66968	PHD finger protein 14	PHF14	DOWN `adj.P.Val`
213300_at	8.51e-09	1.87e-09	-6.104577	10.771013	-0.669722	autophagy related 2A	ATG2A	DOWN `adj.P.Val`
237040_at, 228916_at	1.6585e-10	3.85e-12, 5.67e-11	-7.089539, -6.675826	16.79806, 14.172177	-0.669732	CWF19-like 2, cell cycle control (S. pombe)	CWF19L2	DOWN `adj.P.Val`
215440_s_at	2.39e-06	7.14e-07	-5.011645	5.02206	-0.669802	brain expressed X-linked 4	BEX4	DOWN `adj.P.Val`
225139_at, 225141_at, 210556_at, 207416_s_at, 210555_s_at, 225137_at	2.76333e-05	6.27e-30, 1.35e-21, 8.55e-19, 2.21e-15, 2.37e-05, 3.79e-05	-12.020396, -9.930121, -9.158465, -8.148245, -4.260724, -4.151365	57.13839, 38.189068, 31.835778, 24.111172, 1.675702, 1.230705	-0.669811	nuclear factor of activated T-cells 3	NFATC3	DOWN `adj.P.Val`
232469_x_at	6.69e-18	5.22e-19	-9.219172	32.321841	-0.670261	SSBP3 antisense RNA 1	SSBP3-AS1	DOWN `adj.P.Val`
238656_at, 208393_s_at, 209349_at	0.125	6.23e-35, 1.89e-11, 0.304	-13.173616, -6.847713, -1.028809	68.531998, 15.246846, -6.706282	-0.670382	RAD50 double strand break repair protein	RAD50	Not sig.
218152_at	9.92e-09	2.19e-09	-6.077258	10.615035	-0.670444	high mobility group 20A	HMG20A	DOWN `adj.P.Val`
220146_at, 222952_s_at	0.4615	2.67e-13, 0.902	-7.481513, 0.123605	19.408129, -7.225604	-0.670492	toll like receptor 7	TLR7	Not sig.
214183_s_at, 216370_s_at	0.479	4.28e-21, 0.944	-9.795414, -0.069785	37.053123, -7.230791	-0.670966	transketolase like 1	TKTL1	Not sig.
210607_at, 206980_s_at	0.3115	2.87e-19, 0.554	-9.292331, 0.592534	32.910788, -7.058323	-0.670986	fms related tyrosine kinase 3 ligand	FLT3LG	Not sig.
209104_s_at	7.41e-14	9.15e-15	-7.955222	22.716242	-0.671179	NHP2 ribonucleoprotein	NHP2	DOWN `adj.P.Val`
203026_at	6.8e-19	4.68e-20	-9.51155	34.69616	-0.671538	zinc finger and BTB domain containing 5	ZBTB5	DOWN `adj.P.Val`
226142_at, 226136_at, 214085_x_at, 204221_x_at, 204222_s_at	0.0696	1.91e-18, 2.49e-16, 1.5e-12, 1.19e-10, 0.279	-9.058957, -8.437738, -7.230047, -6.55777, -1.084526	31.044263, 26.252974, 17.720184, 13.447676, -6.647721	-0.671587	GLI pathogenesis related 1	GLIPR1	Not sig.
230421_at	7.86e-14	9.73e-15	-7.946776	22.655815	-0.672177	zinc finger protein 879	ZNF879	DOWN `adj.P.Val`
218633_x_at, 222697_s_at	4.865e-05	4.02e-23, 3.65e-05	-10.3337, -4.160033	41.657753, 1.265576	-0.67235	abhydrolase domain containing 10	ABHD10	DOWN `adj.P.Val`
214722_at	1.39e-12	1.96e-13	-7.52601	19.711787	-0.672393	notch 2 N-terminal like	NOTCH2NL	DOWN `adj.P.Val`
214395_x_at, 214394_x_at, 213087_s_at, 203113_s_at	0.00800038	8.85e-27, 5.53e-18, 4.46e-07, 0.0191	-11.259905, -8.926258, -5.105421, -2.350701	49.971306, 29.998923, 5.47508, -4.492649	-0.672571	eukaryotic translation elongation factor 1 delta	EEF1D	DOWN `adj.P.Val`
206829_x_at, 238614_x_at	1.07e-07	1.5e-14, 5.58e-08	-7.887362, -5.502506	22.232221, 7.478009	-0.672887	zinc finger protein 430	ZNF430	DOWN `adj.P.Val`
213460_x_at, 213842_x_at	1.185e-13	8.33e-26, 3.09e-14	-11.018175, -7.78713	47.755932, 21.523454	-0.672971	NOP2/Sun RNA methyltransferase family member 5 pseudogene 2///NOP2/Sun RNA methyltransferase family member 5 pseudogene 1	NSUN5P2///NSUN5P1	DOWN `adj.P.Val`
216347_s_at	3.94e-26	1.07e-27	-11.484934	52.061391	-0.673035	protein phosphatase 1 regulatory subunit 13B	PPP1R13B	DOWN `adj.P.Val`
206569_at	1.46e-32	1.52e-34	-13.086047	67.646259	-0.673144	interleukin 24	IL24	DOWN `adj.P.Val`
229574_at, 204658_at, 213593_s_at, 227939_s_at, 213575_at	0.164612	1.76e-27, 5.59e-15, 3.92e-14, 0.000472, 0.779	-11.431963, -8.022642, -7.753695, -3.515654, -0.281072	51.567014, 23.200421, 21.288665, -1.138335, -7.193855	-0.67399	transformer 2 alpha homolog	TRA2A	Not sig.
203135_at	2.91e-26	7.7e-28	-11.519318	52.383063	-0.674538	TATA-box binding protein	TBP	DOWN `adj.P.Val`
228005_at, 216013_at	0.1835	5.25e-26, 0.296	-11.06833, 1.045239	48.213007, -6.689333	-0.675688	zinc finger, X-linked, duplicated B	ZXDB	Not sig.
232138_at, 203640_at, 205018_s_at, 205017_s_at	0.322	2.23e-27, 1.86e-15, 0.404, 0.765	-11.406793, -8.17165, 0.835189, -0.299631	51.332619, 24.282133, -6.885848, -7.188485	-0.676047	muscleblind like splicing regulator 2	MBNL2	Not sig.
223213_s_at, 223214_s_at	2.59e-05	6.55e-15, 1.87e-05	-8.000908, -4.315475	23.043978, 1.90258	-0.676076	zinc fingers and homeoboxes 1	ZHX1	DOWN `adj.P.Val`
228131_at, 203719_at, 203720_s_at	0.237667	9.07e-41, 3.6e-13, 0.653	-14.454424, -7.438733, -0.450143	81.834017, 19.117594, -7.132268	-0.676185	ERCC excision repair 1, endonuclease non-catalytic subunit	ERCC1	Not sig.
213195_at	2.2e-28	4.3e-30	-12.059138	57.51121	-0.676203	LYR motif containing 9	LYRM9	DOWN `adj.P.Val`
207727_s_at	1.39e-29	2.29e-31	-12.35791	60.410352	-0.676332	mutY DNA glycosylase	MUTYH	DOWN `adj.P.Val`
223076_s_at	2.5e-17	2.09e-18	-9.048019	30.957655	-0.676384	NOP2/Sun RNA methyltransferase family member 2	NSUN2	DOWN `adj.P.Val`
212855_at, 212851_at, 212853_at	0.00139	1.48e-28, 3.45e-16, 0.00207	-11.692367, -8.395193, 3.094324	54.01115, 25.934514, -2.500643	-0.676863	defective in cullin neddylation 1 domain containing 4	DCUN1D4	DOWN `adj.P.Val`
235446_at, 214218_s_at, 221728_x_at, 224590_at, 224588_at, 227671_at, 243712_at, 224589_at	0.14859	0.00517, 0.00783, 0.015, 0.0166, 0.0215, 0.0253, 0.0355, 0.971	2.806476, -2.668439, -2.440418, -2.401435, -2.306072, -2.24241, 2.107626, 0.036744	-3.334618, -3.706454, -4.280536, -4.373658, -4.595261, -4.738288, -5.028108, -7.232544	-0.676876	X inactive specific transcript (non-protein coding)	XIST	Not sig.
230224_at	8.95e-19	6.26e-20	-9.47675	34.410696	-0.677046	zinc finger CCHC-type containing 18	ZCCHC18	DOWN `adj.P.Val`
201049_s_at	7.81e-14	9.66e-15	-7.94775	22.66278	-0.67755	ribosomal protein S18	RPS18	DOWN `adj.P.Val`
221203_s_at	8e-22	3.78e-23	-10.340615	41.718031	-0.67756	YEATS domain containing 2	YEATS2	DOWN `adj.P.Val`
230968_at, 205659_at, 234393_at	0.00170333	1.01e-20, 5.94e-19, 0.00257	-9.693722, -9.203276, 3.027438	36.202988, 32.194335, -2.70147	-0.677761	histone deacetylase 9	HDAC9	DOWN `adj.P.Val`
227353_at, 242644_at, 236554_x_at	3.78533e-10	3.62e-12, 9.03e-12, 2.07e-10	-7.098819, -6.960776, -6.469158	16.85849, 15.966416, 12.911207	-0.67782	transmembrane channel like 8	TMC8	DOWN `adj.P.Val`
227867_at, 231429_at	0.02375	2.14e-33, 0.0295	-12.825911, 2.181577	65.034283, -4.871282	-0.678134	TraB domain containing 2A	TRABD2A	DOWN `adj.P.Val`
208896_at, 208895_s_at, 208897_s_at, 205763_s_at	0.000452518	4.47e-19, 7.05e-16, 1.81e-08, 0.00084	-9.238199, -8.300864, -5.707987, -3.356474	32.474679, 25.232954, 8.567577, -1.672676	-0.67867	DEAD-box helicase 18	DDX18	DOWN `adj.P.Val`
226199_at	4.53e-09	9.64e-10	-6.216036	11.413784	-0.678739	uracil phosphoribosyltransferase homolog	UPRT	DOWN `adj.P.Val`
205963_s_at	7.72e-20	4.71e-21	-9.784238	36.95938	-0.678964	DnaJ heat shock protein family (Hsp40) member A3	DNAJA3	DOWN `adj.P.Val`
239083_at	2.54e-19	1.66e-20	-9.635545	35.719516	-0.679169	zinc finger protein 786	ZNF786	DOWN `adj.P.Val`
227805_at	5.56e-23	2.28e-24	-10.655202	44.489225	-0.679172	methionyl aminopeptidase type 1D (mitochondrial)	METAP1D	DOWN `adj.P.Val`
232521_at, 203118_at	0.00244	4.65e-24, 0.00245	-10.575997, -3.043059	43.786177, -2.654947	-0.679269	proprotein convertase subtilisin/kexin type 7	PCSK7	DOWN `adj.P.Val`
210763_x_at, 211583_x_at, 211010_s_at	5.56667e-07	2.57e-24, 2.69e-19, 4.89e-07	-10.641777, -9.300181, -5.087028	44.369813, 32.974186, 5.38562	-0.679927	natural cytotoxicity triggering receptor 3	NCR3	DOWN `adj.P.Val`
226015_at, 219571_s_at	3.985e-08	4.27e-15, 1.98e-08	-8.05916, -5.692258	23.464047, 8.482907	-0.680251	zinc finger protein 12	ZNF12	DOWN `adj.P.Val`
209787_s_at, 209786_at, 202579_x_at	4.00333e-08	2.25e-26, 2.95e-09, 2.7e-08	-11.159527, -6.026709, -5.636026	49.047584, 10.328045, 8.181918	-0.681102	high mobility group nucleosomal binding domain 4	HMGN4	DOWN `adj.P.Val`
219109_at, 240898_at	0.246	2.53e-36, 0.418	-13.484263, -0.810369	71.699718, -6.906177	-0.681193	sperm associated antigen 16	SPAG16	Not sig.
226977_at, 241874_at	4e-05	7.53e-38, 2.96e-05	-13.821265, 4.209006	75.17984, 1.463897	-0.681209	IgA inducing protein	IGIP	DOWN `adj.P.Val`
229000_at	7.61e-18	5.97e-19	-9.202613	32.189018	-0.681402	zinc finger protein 77	ZNF77	DOWN `adj.P.Val`
202820_at	5.51e-06	1.73e-06	-4.83132	4.172644	-0.681558	aryl hydrocarbon receptor	AHR	DOWN `adj.P.Val`
202797_at	5.49e-19	3.74e-20	-9.538628	34.918819	-0.681806	SAC1 suppressor of actin mutations 1-like (yeast)	SACM1L	DOWN `adj.P.Val`
222572_at, 218273_s_at	4.75982e-08	1.68e-11, 2.38e-08	-6.865494, -5.658949	15.359342, 8.304295	-0.681815	pyruvate dehyrogenase phosphatase catalytic subunit 1	PDP1	DOWN `adj.P.Val`
225073_at, 227025_at, 234459_at	2.01e-05	1.6e-18, 5.08e-17, 2.2e-05	-9.080957, -8.64436, -4.278407	31.218696, 27.817449, 1.748681	-0.681856	periphilin 1	PPHLN1	DOWN `adj.P.Val`
200010_at	8.43e-14	1.05e-14	-7.936506	22.582408	-0.682181	ribosomal protein L11	RPL11	DOWN `adj.P.Val`
223712_at, 240846_at	0.02735	7.2e-29, 0.0346	-11.767751, -2.11779	54.725104, -5.006869	-0.682228	pterin-4 alpha-carbinolamine dehydratase 2	PCBD2	DOWN `adj.P.Val`
235729_at	2.75e-10	5.04e-11	-6.69449	14.287733	-0.682426	zinc finger protein 514	ZNF514	DOWN `adj.P.Val`
230753_at	3.93e-12	5.87e-13	-7.367769	18.638694	-0.682525	PAT1 homolog 2	PATL2	DOWN `adj.P.Val`
200597_at, 200595_s_at, 200596_s_at	0.0088	7.35e-26, 5.98e-11, 0.0154	-11.031792, -6.667576, -2.429318	47.879889, 14.121185, -4.307201	-0.682648	eukaryotic translation initiation factor 3 subunit A	EIF3A	DOWN `adj.P.Val`
214081_at, 219700_at, 240963_x_at	3.83333e-10	1.07e-38, 2.99e-33, 2.25e-10	-14.006794, -12.792639, 6.455549	77.114396, 64.702313, 12.829377	-0.682918	plexin domain containing 1	PLXDC1	DOWN `adj.P.Val`
222000_at, 238010_at	0.00725	3.28e-27, 0.00799	-11.365861, -2.661574	50.952144, -3.724466	-0.682919	chromosome 1 open reading frame 174	C1orf174	DOWN `adj.P.Val`
212660_at, 232279_at, 208202_s_at	4.17693e-05	1.13e-25, 8.2e-08, 4.78e-05	-10.985105, -5.431026, -4.096429	47.455303, 7.107422, 1.011275	-0.683019	jade family PHD finger 2	JADE2	DOWN `adj.P.Val`
238295_at, 219146_at	6.35e-05	1.25e-18, 4.86e-05	-9.111495, -4.092545	31.461356, 0.995868	-0.683572	transcription elongation factor, mitochondrial	TEFM	DOWN `adj.P.Val`
230174_at, 226851_at	2.74e-07	5.16e-14, 1.51e-07	-7.715175, -5.315792	21.019188, 6.51924	-0.683589	lysophospholipase like 1	LYPLAL1	DOWN `adj.P.Val`
235699_at	6.92e-06	2.21e-06	-4.780841	3.940012	-0.683784	RRAD and GEM like GTPase 2	REM2	DOWN `adj.P.Val`
216262_s_at, 218724_s_at	5.239e-12	1.03e-13, 1.52e-12	-7.618255, -7.228346	20.346007, 17.708929	-0.683997	TGFB induced factor homeobox 2	TGIF2	DOWN `adj.P.Val`
212061_at, 236431_at, 212060_at, 212058_at, 236696_at	0.000828	7.82e-23, 1.44e-13, 5.87e-12, 9.01e-12, 0.00205	-10.258128, -7.570103, -7.026135, -6.961063, -3.097299	41.000879, 20.01415, 16.38694, 15.968259, -2.49161	-0.684428	U2 snRNP associated SURP domain containing	U2SURP	DOWN `adj.P.Val`
220560_at	5.61e-14	6.85e-15	-7.994749	22.999705	-0.685075	chromosome 11 open reading frame 21	C11orf21	DOWN `adj.P.Val`
244180_at	5.95e-22	2.76e-23	-10.375969	42.026617	-0.68558	zinc finger protein 793	ZNF793	DOWN `adj.P.Val`
226055_at	1.4e-21	6.84e-23	-10.27325	41.132049	-0.686237	arrestin domain containing 2	ARRDC2	DOWN `adj.P.Val`
205296_at	2.23e-10	4.05e-11	-6.728879	14.501376	-0.686533	RB transcriptional corepressor like 1	RBL1	DOWN `adj.P.Val`
226877_at, 235314_at	2.18e-06	8.09e-23, 1.35e-06	-10.254226, -4.882605	40.967046, 4.411301	-0.686775	ribosomal protein L32 pseudogene 3	RPL32P3	DOWN `adj.P.Val`
234875_at	6.8e-24	2.47e-25	-10.899784	46.682431	-0.686822	ribosomal protein L7a pseudogene 10	RPL7AP10	DOWN `adj.P.Val`
226181_at, 230891_at	0.0057	2.56e-14, 0.00618	-7.81297, -2.747779	21.70547, -3.494967	-0.687068	tubulin epsilon 1	TUBE1	DOWN `adj.P.Val`
225291_at	1.36e-06	3.92e-07	-5.130833	5.59917	-0.687303	polyribonucleotide nucleotidyltransferase 1	PNPT1	DOWN `adj.P.Val`
218936_s_at, 222792_s_at	4.79505e-13	8.41e-19, 1.34e-13	-9.160529, -7.580876	31.852262, 20.088246	-0.687355	coiled-coil domain containing 59	CCDC59	DOWN `adj.P.Val`
236717_at	1.52e-18	1.09e-19	-9.409725	33.86305	-0.687491	family with sequence similarity 179 member A	FAM179A	DOWN `adj.P.Val`
202330_s_at	2.34e-10	4.26e-11	-6.720987	14.452264	-0.68757	uracil DNA glycosylase	UNG	DOWN `adj.P.Val`
204162_at	5.18e-06	1.62e-06	-4.84486	4.235425	-0.687749	NDC80, kinetochore complex component	NDC80	DOWN `adj.P.Val`
219133_at	1.51e-16	1.38e-17	-8.810607	29.097459	-0.688503	3-oxoacyl-ACP synthase, mitochondrial	OXSM	DOWN `adj.P.Val`
205260_s_at	1.29e-10	2.29e-11	-6.817994	15.059368	-0.688555	acylphosphatase 1	ACYP1	DOWN `adj.P.Val`
218517_at, 225816_at, 225820_at, 235024_at	0.00232503	9.88e-18, 3.61e-14, 2.82e-08, 0.00493	-8.853132, -7.765318, -5.627954, -2.821931	29.427883, 21.370188, 8.138931, -3.291852	-0.688733	jade family PHD finger 1	JADE1	DOWN `adj.P.Val`
212070_at, 206582_s_at	4.755e-06	4.03e-17, 3.09e-06	-8.673933, 4.710252	28.043771, 3.618492	-0.688745	adhesion G protein-coupled receptor G1	ADGRG1	DOWN `adj.P.Val`
229043_at, 226843_s_at	3.21507e-11	1.39e-16, 1.1e-11	-8.514039, -6.930747	26.827266, 15.774327	-0.688977	poly(A) RNA polymerase D5, non-canonical	PAPD5	DOWN `adj.P.Val`
204106_at	3.2e-27	7.48e-29	-11.763753	54.687171	-0.689313	testis-specific kinase 1	TESK1	DOWN `adj.P.Val`
228039_at, 202462_s_at	2.93e-12	1.41e-19, 8.93e-13	-9.378381, -7.306496	33.607935, 18.22826	-0.689343	DEAD-box helicase 46	DDX46	DOWN `adj.P.Val`
235956_at, 236325_at, 232166_at	1.11e-11	2.33e-60, 4.53e-57, 5.51e-12	-18.448136, -17.799827, -7.035748	126.517792, 119.013148, 16.449071	-0.689474	centrosomal protein 126	CEP126	DOWN `adj.P.Val`
200029_at	3.29e-12	4.87e-13	-7.395029	18.822203	-0.689631	ribosomal protein L19	RPL19	DOWN `adj.P.Val`
203818_s_at	5.7e-10	1.08e-10	-6.573656	13.544516	-0.690124	splicing factor 3a subunit 3	SF3A3	DOWN `adj.P.Val`
216241_s_at	1.48e-14	1.69e-15	-8.184295	24.374656	-0.690466	transcription elongation factor A1	TCEA1	DOWN `adj.P.Val`
220370_s_at, 227093_at, 224978_s_at, 224979_s_at	0.0137538	4.4e-28, 1.27e-16, 4.39e-05, 0.0347	-11.578424, -8.525343, -4.116967, -2.11617	52.93743, 26.91269, 1.092987, -5.010262	-0.690941	ubiquitin specific peptidase 36	USP36	DOWN `adj.P.Val`
219865_at	1.96e-09	3.96e-10	-6.363266	12.278431	-0.691064	long intergenic non-protein coding RNA 339	LINC00339	DOWN `adj.P.Val`
229590_at, 212933_x_at, 208929_x_at, 214351_x_at, 212734_x_at, 214976_at, 212191_x_at	8.75472e-07	2.53e-21, 1.54e-17, 5.91e-11, 6.25e-11, 8.31e-11, 1.39e-08, 1.92e-06	-9.857174, -8.797065, -6.669345, -6.660512, -6.615407, -5.755087, -4.809826	37.572547, 28.992494, 14.132116, 14.07757, 13.8, 8.822367, 4.073313	-0.691207	small nucleolar RNA, C/D box 68///ribosomal protein L13	SNORD68///RPL13	DOWN `adj.P.Val`
203717_at, 211478_s_at, 203716_s_at	2.7683e-06	7.64e-35, 1.59e-08, 2.65e-06	-13.1536, -5.731197, -4.742121	68.329258, 8.692896, 3.763103	-0.691624	dipeptidyl peptidase 4	DPP4	DOWN `adj.P.Val`
238458_at	3.37e-19	2.23e-20	-9.600233	35.427098	-0.691647	mitochondrial calcium uptake family member 3	MICU3	DOWN `adj.P.Val`
231960_at, 238890_at, 219280_at, 231860_at, 244622_at, 225446_at, 214820_at	0.000216324	4.73e-30, 3.94e-22, 2.96e-18, 2.19e-11, 6.76e-07, 4.23e-05, 0.000638	-12.049278, -10.073079, -9.004621, -6.824413, -5.022593, -4.125357, -3.433299	57.416255, 39.406643, 30.614815, 15.099799, 5.074551, 1.126479, -1.417756	-0.691739	bromodomain and WD repeat domain containing 1	BRWD1	DOWN `adj.P.Val`
201084_s_at, 229454_at, 239897_at, 201083_s_at, 214499_s_at, 201101_s_at	0.000100636	6.06e-20, 7.78e-20, 2.2e-14, 3.63e-09, 5.97e-06, 0.000249	-9.480591, -9.450571, -7.834083, -5.990788, -4.568856, -3.68524	34.442165, 34.196454, 21.85456, 10.12539, 2.987825, -0.542976	-0.692036	BCL2 associated transcription factor 1	BCLAF1	DOWN `adj.P.Val`
239762_at	3.13e-15	3.34e-16	-8.399302	25.965218	-0.692561	uncharacterized LOC286437	LOC286437	DOWN `adj.P.Val`
213080_x_at, 200937_s_at, 210034_s_at	1.41667e-10	1.66e-22, 1.11e-17, 7.96e-11	-10.17205, -8.838338, -6.622242	40.256765, 29.312796, 13.841958	-0.692595	ribosomal protein L5///small nucleolar RNA, C/D box 21	RPL5///SNORD21	DOWN `adj.P.Val`
218285_s_at, 235155_at	3.245e-13	9.23e-26, 8.86e-14	-11.00711, -7.639101	47.655279, 20.490209	-0.692639	3-hydroxybutyrate dehydrogenase, type 2	BDH2	DOWN `adj.P.Val`
238600_at	1.43e-10	2.54e-11	-6.801314	14.954448	-0.693001	janus kinase and microtubule interacting protein 1	JAKMIP1	DOWN `adj.P.Val`
218050_at, 242669_at, 222502_s_at	0.00265333	1.58e-24, 1.13e-18, 0.00417	-10.696006, -9.12354, 2.876494	44.852797, 31.557234, -3.139032	-0.69301	ubiquitin fold modifier 1	UFM1	DOWN `adj.P.Val`
218993_at	1.2e-19	7.56e-21	-9.72844	36.49251	-0.69337	mitochondrial rRNA methyltransferase 3	MRM3	DOWN `adj.P.Val`
214744_s_at, 200888_s_at	9.25e-14	5.03e-21, 2.38e-14	-9.776406, -7.82319	36.893737, 21.777595	-0.693942	small nucleolar RNA, H/ACA box 21///ribosomal protein L23	SNORA21///RPL23	DOWN `adj.P.Val`
202524_s_at, 202523_s_at	0.0675	8.02e-20, 0.0949	-9.446893, -1.672941	34.166391, -5.841957	-0.694112	sparc/osteonectin, cwcv and kazal-like domains proteoglycan (testican) 2	SPOCK2	Not sig.
226656_at, 201380_at, 227138_at	1.46447e-14	9.16e-25, 6.28e-17, 5.22e-15	-10.756024, -8.617099, -8.031971	45.389273, 27.609355, 23.267679	-0.694855	cartilage associated protein	CRTAP	DOWN `adj.P.Val`
221741_s_at	3.15e-25	9.63e-27	-11.250862	49.887871	-0.695415	YTH N6-methyladenosine RNA binding protein 1	YTHDF1	DOWN `adj.P.Val`
226127_at	1.45e-16	1.33e-17	-8.815176	29.132902	-0.695415	alkB homolog 3, alpha-ketoglutaratedependent dioxygenase	ALKBH3	DOWN `adj.P.Val`
227819_at	1.18e-15	1.2e-16	-8.532731	26.968567	-0.695628	leucine rich repeat containing G protein-coupled receptor 6	LGR6	DOWN `adj.P.Val`
242289_at, 222466_s_at, 217919_s_at	0.3156	3.79e-34, 0.0189, 0.892	-12.99653, -2.353203, -0.136103	66.744158, -4.486839, -7.223987	-0.695911	mitochondrial ribosomal protein L42	MRPL42	Not sig.
204873_at, 215023_s_at	2.90002e-12	2.68e-18, 8.83e-13	-9.016631, -7.308135	30.70957, 18.2392	-0.696054	peroxisomal biogenesis factor 1	PEX1	DOWN `adj.P.Val`
203893_at	1.8e-12	2.59e-13	-7.485923	19.438158	-0.696085	adenylate kinase 6	AK6	DOWN `adj.P.Val`
217655_at	2.46e-10	4.49e-11	-6.712662	14.400515	-0.696834	uncharacterized LOC100127972	LOC100127972	DOWN `adj.P.Val`
227213_at, 236817_at	1.845e-15	3.62e-29, 3.97e-16	-11.839224, -8.376697	55.404638, 25.79646	-0.697033	adenosine deaminase, tRNA specific 2	ADAT2	DOWN `adj.P.Val`
222481_at, 217981_s_at	3.105e-08	6.81e-25, 1.52e-08	-10.788716, -5.739579	45.682337, 8.738268	-0.69704	translocase of inner mitochondrial membrane 10 homolog B (yeast)	TIMM10B	DOWN `adj.P.Val`
227447_at, 212896_at	8.25e-13	6.35e-20, 2.36e-13	-9.474879, -7.499476	34.395368, 19.530536	-0.697706	Ski2 like RNA helicase 2	SKIV2L2	DOWN `adj.P.Val`
225610_at	6.89e-11	1.18e-11	-6.919385	15.70183	-0.697962	ubiquitin like with PHD and ring finger domains 2	UHRF2	DOWN `adj.P.Val`
222997_s_at	5.23e-14	6.36e-15	-8.005001	23.07341	-0.698086	mitochondrial ribosomal protein S21	MRPS21	DOWN `adj.P.Val`
227960_s_at, 226767_s_at	2.95501e-05	3.16e-11, 2.15e-05	-6.767826, -4.283626	14.744471, 1.770274	-0.698089	fumarylacetoacetate hydrolase domain containing 1	FAHD1	DOWN `adj.P.Val`
222838_at, 219159_s_at, 234306_s_at	0.0657607	1.04e-11, 0.000114, 0.145	-6.93952, -3.884715, -1.457871	15.830373, 0.191532, -6.176076	-0.698547	SLAM family member 7	SLAMF7	Not sig.
203314_at	1.16e-16	1.05e-17	-8.845294	29.366886	-0.698937	GTP binding protein 6 (putative)	GTPBP6	DOWN `adj.P.Val`
230178_s_at, 231713_s_at, 235623_at, 238709_at, 243735_at	0.000262	4.65e-28, 4.58e-20, 5.65e-20, 1.06e-10, 0.000592	-11.572535, -9.514197, -9.489025, -6.576242, -3.453997	52.882121, 34.717911, 34.511302, 13.560301, -1.348129	-0.698984	elongator acetyltransferase complex subunit 2	ELP2	DOWN `adj.P.Val`
236487_at	5.13e-07	1.41e-07	-5.328964	6.585896	-0.699381	uncharacterized LOC101927137///sodium channel and clathrin linker 1	LOC101927137///SCLT1	DOWN `adj.P.Val`
225862_at	1.17e-21	5.67e-23	-10.294668	41.31807	-0.699463	solute carrier family 25 member 26	SLC25A26	DOWN `adj.P.Val`
230776_at	1.21e-30	1.7e-32	-12.619523	62.982982	-0.700325	RNF157 antisense RNA 1	RNF157-AS1	DOWN `adj.P.Val`
223187_s_at, 227548_at, 228801_at	3.33347e-07	1.98e-16, 7.02e-12, 2.86e-07	-8.468044, -6.999085, -5.192703	26.480594, 16.212496, 5.903634	-0.700527	ORMDL sphingolipid biosynthesis regulator 1	ORMDL1	DOWN `adj.P.Val`
243092_at	3.26e-16	3.1e-17	-8.707741	28.303232	-0.700616	PAN3 antisense RNA 1	PAN3-AS1	DOWN `adj.P.Val`
238480_at, 230747_s_at, 227881_s_at	0.00116333	1.35e-29, 7.34e-13, 0.0017	-11.941478, -7.335243, 3.152014	56.381198, 18.420466, -2.324015	-0.700619	tetratricopeptide repeat domain 39C	TTC39C	DOWN `adj.P.Val`
213271_s_at, 213267_at, 40612_at	3.17133e-15	2.64e-26, 3.99e-17, 1.02e-15	-11.142412, -8.675253, -8.252126	48.890611, 28.053887, 24.872926	-0.700721	dopey family member 1	DOPEY1	DOWN `adj.P.Val`
200644_at	1.03e-07	2.57e-08	-5.644525	8.227241	-0.70095	MARCKS like 1	MARCKSL1	DOWN `adj.P.Val`
210117_at	1.42e-05	4.73e-06	-4.619291	3.210732	-0.701073	sperm associated antigen 1	SPAG1	DOWN `adj.P.Val`
214052_x_at, 214055_x_at, 211946_s_at, 211948_x_at, 211947_s_at, 211944_at	0.0311856	1.9e-41, 9.36e-26, 2.56e-21, 1.12e-06, 0.00312, 0.132	-14.599854, -11.005541, -9.855574, -4.920471, -2.967439, -1.50857	83.382618, 47.641012, 37.559062, 4.589004, -2.877998, -6.101416	-0.701642	proline rich coiled-coil 2C	PRRC2C	DOWN `adj.P.Val`
203959_s_at, 203958_s_at	3.64e-13	2.61e-40, 9.98e-14	-14.355598, -7.622198	80.785868, 20.373255	-0.701664	zinc finger and BTB domain containing 40	ZBTB40	DOWN `adj.P.Val`
218298_s_at	6.03e-09	1.3e-09	-6.165907	11.123431	-0.701894	chromosome 14 open reading frame 159	C14orf159	DOWN `adj.P.Val`
231292_at	3.09e-11	5.11e-12	-7.047158	16.52291	-0.702239	EP300 interacting inhibitor of differentiation 3	EID3	DOWN `adj.P.Val`
222714_s_at, 218701_at	4.1916e-05	8.87e-08, 3.1e-05	-5.416283, -4.19842	7.031534, 1.420842	-0.702449	lactamase beta 2	LACTB2	DOWN `adj.P.Val`
228930_at	2.25e-16	2.1e-17	-8.757392	28.685689	-0.702467	small Cajal body-specific RNA 15	SCARNA15	DOWN `adj.P.Val`
209884_s_at, 207604_s_at, 210286_s_at, 207603_at	0.02085	1.87e-27, 1.05e-22, 0.00784, 0.0448	-11.42553, -10.224972, -2.668056, -2.010423	51.507079, 40.713735, -3.70746, -5.226136	-0.702869	solute carrier family 4 member 7	SLC4A7	DOWN `adj.P.Val`
243521_at	2.52e-17	2.1e-18	-9.047251	30.951576	-0.703138	zinc finger, X-linked, duplicated A	ZXDA	DOWN `adj.P.Val`
224603_at, 224601_at	1.365e-07	9.78e-21, 7.23e-08	-9.698016, -5.454511	36.238753, 7.228695	-0.703502	small nucleolar RNA host gene 16///small nucleolar RNA, C/D box 1C///small nucleolar RNA, C/D box 1A	SNHG16///SNORD1C///SNORD1A	DOWN `adj.P.Val`
231008_at	9.8e-39	3.6e-41	-14.540567	82.750425	-0.703555	unc-5 family C-terminal like	UNC5CL	DOWN `adj.P.Val`
225105_at	0.00022	8.76e-05	-3.950027	0.440023	-0.703666	chromosome 12 open reading frame 75	C12orf75	DOWN `adj.P.Val`
203580_s_at, 203579_s_at, 203578_s_at	0.00933333	1.93e-38, 1.13e-10, 0.0165	-13.950716, -6.567035, -2.404937	76.528296, 13.504128, -4.365352	-0.703803	solute carrier family 7 member 6	SLC7A6	DOWN `adj.P.Val`
228239_at	1.09e-15	1.11e-16	-8.542981	27.046161	-0.704006	small integral membrane protein 11A	SMIM11A	DOWN `adj.P.Val`
227188_at	2.95e-23	1.17e-24	-10.728835	45.145992	-0.704373	eva-1 homolog C	EVA1C	DOWN `adj.P.Val`
228788_at, 213996_at, 228296_at	0.0983333	4.34e-35, 4.2e-12, 0.23	-13.208806, -7.076625, 1.200705	68.88885, 16.714072, -6.515721	-0.704423	yippee like 1	YPEL1	Not sig.
203685_at, 203684_s_at, 207004_at, 207005_s_at	0.00979	4.73e-30, 1.96e-18, 0.00174, 0.0215	-12.049343, -9.055523, -3.146319, -2.305847	57.416886, 31.017062, -2.34159, -4.595774	-0.704782	BCL2, apoptosis regulator	BCL2	DOWN `adj.P.Val`
202594_at, 202595_s_at	1.99e-12	1.04e-27, 5.96e-13	-11.487402, -7.365543	52.084456, 18.623729	-0.704893	leptin receptor overlapping transcript-like 1	LEPROTL1	DOWN `adj.P.Val`
218116_at	1.06e-15	1.07e-16	-8.547819	27.082805	-0.705056	chromosome 9 open reading frame 78	C9orf78	DOWN `adj.P.Val`
213931_at	9.97e-10	1.94e-10	-6.479344	12.972553	-0.705192	inhibitor of DNA binding 2B, HLH protein (pseudogene)///inhibitor of DNA binding 2, HLH protein	ID2B///ID2	DOWN `adj.P.Val`
200091_s_at	2.52e-14	2.95e-15	-8.109014	23.825493	-0.705403	ribosomal protein S25	RPS25	DOWN `adj.P.Val`
55872_at, 221869_at	0.0321	2.26e-30, 0.0412	-12.12488, -2.04557	58.145512, -5.155595	-0.705459	zinc finger protein 512B	ZNF512B	DOWN `adj.P.Val`
205888_s_at, 205889_s_at	1.44e-24	1.09e-31, 1e-25	-12.43318, -10.998361	61.147327, 47.575739	-0.705569	janus kinase and microtubule interacting protein 2	JAKMIP2	DOWN `adj.P.Val`
240572_s_at, 240573_at, 238790_at	3.46667e-05	1.34e-18, 6.48e-14, 3.92e-05	-9.103234, -7.683368, -4.143432	31.395651, 20.797498, 1.198845	-0.706056	C-type lectin domain family 2 member D pseudogene	LOC374443	DOWN `adj.P.Val`
241843_at	6.06e-05	2.21e-05	-4.277332	1.744233	-0.706217	small nucleolar RNA, H/ACA box 28///eukaryotic translation initiation factor 5	SNORA28///EIF5	DOWN `adj.P.Val`
218307_at	8.75e-17	7.83e-18	-8.882354	29.655645	-0.706303	radical S-adenosyl methionine domain containing 1	RSAD1	DOWN `adj.P.Val`
235698_at, 242400_at, 226124_at	9.70002e-10	2.14e-19, 7.11e-16, 6.02e-10	-9.327839, -8.299591, -6.294351	33.197885, 25.22353, 11.871505	-0.706307	ZFP90 zinc finger protein	ZFP90	DOWN `adj.P.Val`
203712_at	1.52e-20	8.47e-22	-9.9845	38.650763	-0.706309	pumilio RNA binding family member 3	PUM3	DOWN `adj.P.Val`
202502_at	1.6e-08	3.64e-09	-5.990444	10.123453	-0.706362	acyl-CoA dehydrogenase, C-4 to C-12 straight chain	ACADM	DOWN `adj.P.Val`
204976_s_at, 236760_at, 226421_at	6.95e-09	1.03e-15, 4.16e-10, 4.32e-09	-8.250825, -6.355334, -5.960579	24.863342, 12.231402, 9.955791	-0.70638	Alport syndrome, mental retardation, midface hypoplasia and elliptocytosis chromosomal region gene 1	AMMECR1	DOWN `adj.P.Val`
225028_at, 225029_at	2.805e-10	9.55e-20, 1.06e-10	-9.425736, -6.576262	33.993618, 13.560422	-0.706625	long intergenic non-protein coding RNA 1420	LINC01420	DOWN `adj.P.Val`
210847_x_at, 219423_x_at, 211841_s_at, 211282_x_at, 216042_at	0.0169076	4.83e-28, 4.33e-23, 1.52e-08, 0.000138, 0.0558	-11.568562, -10.325106, -5.739321, -3.836663, 1.916385	52.84481, 41.582886, 8.736871, 0.011225, -5.408939	-0.707596	TNF receptor superfamily member 25	TNFRSF25	DOWN `adj.P.Val`
238673_at	1.21e-16	1.09e-17	-8.840109	29.326565	-0.707775	sterile alpha motif domain containing 12	SAMD12	DOWN `adj.P.Val`
203404_at	1.34e-08	3.02e-09	-6.022281	10.303004	-0.707808	armadillo repeat containing, X-linked 2	ARMCX2	DOWN `adj.P.Val`
235060_at, 235167_at	0.303	4.24e-18, 0.536	-8.959572, -0.618691	30.260252, -7.042546	-0.708024	uncharacterized LOC100190986	LOC100190986	Not sig.
211967_at	5.32e-13	7.21e-14	-7.668234	20.692279	-0.708132	transmembrane protein 123	TMEM123	DOWN `adj.P.Val`
217833_at, 236146_at, 217832_at, 209025_s_at, 209024_s_at, 217834_s_at	0.00727167	2.12e-32, 9.65e-20, 1.12e-13, 3.49e-13, 4.97e-05, 0.0268	-12.597602, -9.424529, -7.605461, -7.443041, -4.087153, -2.219798	62.766222, 33.98377, 20.257664, 19.146788, 0.974499, -4.788145	-0.708193	synaptotagmin binding cytoplasmic RNA interacting protein	SYNCRIP	DOWN `adj.P.Val`
223576_at	5.4e-12	8.2e-13	-7.318864	18.310875	-0.708296	chromosome 6 open reading frame 203	C6orf203	DOWN `adj.P.Val`
222862_s_at, 219308_s_at	4.545e-11	1.35e-29, 1.58e-11	-11.941231, -6.874541	56.378837, 15.41668	-0.708571	adenylate kinase 5	AK5	DOWN `adj.P.Val`
202088_at, 202089_s_at	0.0002195	3.75e-19, 0.000183	-9.259677, -3.765015	32.647484, -0.253652	-0.708828	solute carrier family 39 member 6	SLC39A6	DOWN `adj.P.Val`
203551_s_at, 239760_at, 211727_s_at, 214277_at	0.009275	5.55e-24, 7.54e-21, 1.46e-19, 0.0225	-10.556175, -9.728828, -9.374704, -2.28738	43.610788, 36.495748, 33.578047, -4.637663	-0.708913	COX11, cytochrome c oxidase copper chaperone	COX11	DOWN `adj.P.Val`
210396_s_at	2.12e-12	3.08e-13	-7.461201	19.27001	-0.708966	SMG1P5, nonsense mediated mRNA decay associated PI3K related kinase pseudogene 5///bolA family member 2///SMG1P2, nonsense mediated mRNA decay associated PI3K related kinase pseudogene 2	SMG1P5///BOLA2///SMG1P2	DOWN `adj.P.Val`
212943_at	4.08e-18	3.1e-19	-9.282953	32.835096	-0.709384	C2 calcium dependent domain containing 5	C2CD5	DOWN `adj.P.Val`
201561_s_at	1.29e-14	1.46e-15	-8.203539	24.515682	-0.709742	calsyntenin 1	CLSTN1	DOWN `adj.P.Val`
232829_at	5.98e-05	2.17e-05	-4.280786	1.758521	-0.709942	olfactory receptor family 52 subfamily K member 3 pseudogene	OR52K3P	DOWN `adj.P.Val`
217846_at	3.27e-17	2.77e-18	-9.012663	30.678256	-0.710019	microRNA 6890///glutaminyl-tRNA synthetase	MIR6890///QARS	DOWN `adj.P.Val`
229707_at, 219635_at	8.05e-11	4.13e-42, 2.88e-11	-14.741048, -6.782023	84.893014, 14.833381	-0.710298	zinc finger protein 606	ZNF606	DOWN `adj.P.Val`
224738_x_at	6.02e-17	5.27e-18	-8.932327	30.046473	-0.710431	ribosomal protein L7 like 1	RPL7L1	DOWN `adj.P.Val`
222120_at, 57516_at	8.4501e-16	1.17e-21, 1.75e-16	-9.94748, -8.483769	38.336251, 26.59895	-0.710476	zinc finger protein 764	ZNF764	DOWN `adj.P.Val`
205379_at	4.83e-21	2.53e-22	-10.123917	39.842595	-0.71056	carbonyl reductase 3	CBR3	DOWN `adj.P.Val`
235913_at, 232315_at	5.3045e-12	1.01e-15, 1.65e-12	-8.253622, -7.215633	24.883949, 17.624886	-0.710674	zinc finger protein 880	ZNF880	DOWN `adj.P.Val`
229261_at	6.43e-10	1.23e-10	-6.553278	13.420331	-0.710917	SOS1 intronic transcript 1	SOS1-IT1	DOWN `adj.P.Val`
240890_at, 208340_at	0.0477	8.34e-52, 0.0642	-16.747055, 1.854275	107.003509, -5.524932	-0.71094	caspase 4, apoptosis-related cysteine peptidase pseudogene	LOC643733	DOWN `adj.P.Val`
203117_s_at	1.51e-14	1.72e-15	-8.181454	24.353861	-0.711043	PAN2 poly(A) specific ribonuclease subunit	PAN2	DOWN `adj.P.Val`
208549_x_at, 200773_x_at	3.56e-11	1.23e-26, 1.22e-11	-11.225016, -6.914134	49.649633, 15.668359	-0.711193	prothymosin, alpha	PTMA	DOWN `adj.P.Val`
210865_at, 211333_s_at	1.185e-08	1.8e-22, 5.51e-09	-10.16313, -5.918558	40.179909, 9.721147	-0.711504	Fas ligand	FASLG	DOWN `adj.P.Val`
209421_at	1.2e-06	3.43e-07	-5.156832	5.726704	-0.711636	mutS homolog 2	MSH2	DOWN `adj.P.Val`
219459_at	1.37e-10	2.42e-11	-6.80914	15.00365	-0.711832	RNA polymerase III subunit B	POLR3B	DOWN `adj.P.Val`
209174_s_at, 229806_at	5.15e-28	5.45e-44, 2.24e-29	-15.138335, -11.88914	89.178126, 55.880706	-0.711948	glutamine rich 1	QRICH1	DOWN `adj.P.Val`
226348_at, 238551_at	1.465e-06	3.82e-29, 8.84e-07	-11.833617, -4.968766	55.351231, 4.817485	-0.712223	fucosyltransferase 11	FUT11	DOWN `adj.P.Val`
204045_at	1.02e-15	1.03e-16	-8.552944	27.121645	-0.712398	transcription elongation factor A like 1	TCEAL1	DOWN `adj.P.Val`
209619_at	0.00028	0.000113	-3.886295	0.197497	-0.712542	CD74 molecule	CD74	DOWN `adj.P.Val`
215245_x_at, 203689_s_at	1.0475e-14	4.34e-18, 2.43e-15	-8.956721, -8.135389	30.237858, 24.017431	-0.712756	fragile X mental retardation 1	FMR1	DOWN `adj.P.Val`
219815_at	5.05e-32	5.85e-34	-12.953812	66.314877	-0.712982	galactose-3-O-sulfotransferase 4	GAL3ST4	DOWN `adj.P.Val`
210028_s_at	1.97e-25	5.82e-27	-11.304617	50.384484	-0.713056	origin recognition complex subunit 3	ORC3	DOWN `adj.P.Val`
211987_at	8.94e-16	9e-17	-8.57057	27.255358	-0.713218	topoisomerase (DNA) II beta	TOP2B	DOWN `adj.P.Val`
226999_at, 226975_at, 229903_x_at	9.66667e-06	3.4e-22, 4.37e-07, 9.51e-06	-10.089783, -5.109431, -4.46702	39.549716, 5.494625, 2.544702	-0.713281	RNA binding region (RNP1, RRM) containing 3	RNPC3	DOWN `adj.P.Val`
226098_at, 240251_at	0.0161	2.44e-20, 0.0192	-9.589527, -2.347909	35.338593, -4.499126	-0.713291	intraflagellar transport 80	IFT80	DOWN `adj.P.Val`
204771_s_at, 204772_s_at	0.089	8.89e-42, 0.13	-14.670149, -1.517158	84.133753, -6.088518	-0.713397	transcription termination factor 1	TTF1	Not sig.
223231_at	2.54e-12	3.72e-13	-7.433816	19.08429	-0.713811	TatD DNase domain containing 1	TATDN1	DOWN `adj.P.Val`
212222_at, 212219_at, 212220_at	0.0287667	1.71e-41, 1.41e-11, 0.0573	-14.609558, -6.893016, -1.904574	83.48621, 15.533967, -5.431287	-0.713926	proteasome activator subunit 4	PSME4	DOWN `adj.P.Val`
233884_at, 235122_at, 244764_at, 232581_x_at, 220042_x_at	0.05546	3.7e-24, 2.98e-21, 4.91e-18, 0.0016, 0.212	-10.601272, -9.837829, -8.941055, -3.170392, 1.250596	44.010134, 37.409601, 30.114901, -2.267083, -6.454938	-0.714098	human immunodeficiency virus type I enhancer binding protein 3	HIVEP3	Not sig.
221046_s_at, 223486_at, 242685_at	8.36669e-07	1.69e-21, 1.28e-12, 7.51e-07	-9.904062, -7.253533, -5.001533	37.968457, 17.875792, 4.973668	-0.714397	GTP binding protein 8 (putative)	GTPBP8	DOWN `adj.P.Val`
204739_at	5.13e-10	9.66e-11	-6.591378	13.652792	-0.714489	centromere protein C	CENPC	DOWN `adj.P.Val`
241962_at, 223177_at, 223178_s_at, 235830_at	4.3694e-13	2.03e-18, 2.19e-17, 1.22e-14, 2.36e-13	-9.051255, -8.752085, -7.915614, -7.499231	30.98327, 28.644731, 22.433322, 19.528863	-0.714565	5'-nucleotidase domain containing 1	NT5DC1	DOWN `adj.P.Val`
231377_at	3.84e-13	5.12e-14	-7.716518	21.028559	-0.714812	chromosome X open reading frame 65	CXorf65	DOWN `adj.P.Val`
229850_at, 202419_at, 222359_x_at	2.24473e-06	2.47e-13, 3.19e-09, 2.14e-06	-7.492851, -6.012822, -4.787596	19.485358, 10.249571, 3.971008	-0.714988	3-ketodihydrosphingosine reductase	KDSR	DOWN `adj.P.Val`
200034_s_at	5.73e-16	5.63e-17	-8.63115	27.716546	-0.715019	ribosomal protein L6	RPL6	DOWN `adj.P.Val`
217957_at	3.08e-13	4.05e-14	-7.749188	21.257074	-0.715368	cilia and flagella associated protein 20	CFAP20	DOWN `adj.P.Val`
236386_at	9.76e-13	1.36e-13	-7.578276	20.070357	-0.715373	SUZ12 polycomb repressive complex 2 subunit pseudogene 1	SUZ12P1	DOWN `adj.P.Val`
232288_at	2.14e-15	2.25e-16	-8.451355	26.355172	-0.715455	pyridoxal-dependent decarboxylase domain-containing protein 1///pyridoxal dependent decarboxylase domain containing 2, pseudogene///pyridoxal dependent decarboxylase domain containing 1	LOC102724985///PDXDC2P///PDXDC1	DOWN `adj.P.Val`
223424_s_at	1.27e-15	1.3e-16	-8.522534	26.891454	-0.715567	zinc finger and SCAN domain containing 21	ZSCAN21	DOWN `adj.P.Val`
221931_s_at, 223225_s_at	0.353	3.51e-18, 0.645	-8.98327, -0.460566	30.446602, -7.127539	-0.71567	SEH1 like nucleoporin	SEH1L	Not sig.
212621_at, 212619_at	0.2855	1.66e-33, 0.499	-12.850708, -0.677004	65.282001, -7.004925	-0.715719	nuclear envelope integral membrane protein 1	NEMP1	Not sig.
218953_s_at	7.07e-20	4.29e-21	-9.795327	37.052399	-0.715913	prenylcysteine oxidase 1 like	PCYOX1L	DOWN `adj.P.Val`
219228_at, 227613_at	1.41e-12	1.86e-22, 4.14e-13	-10.159155, -7.418402	40.145676, 18.98	-0.71624	zinc finger protein 331	ZNF331	DOWN `adj.P.Val`
225031_at, 225026_at, 234681_s_at	0.0156667	1.06e-26, 6.99e-18, 0.0292	-11.240585, -8.896803, 2.186311	49.793104, 29.768476, -4.861061	-0.716363	chromodomain helicase DNA binding protein 6	CHD6	DOWN `adj.P.Val`
216862_s_at, 210212_x_at	6.85001e-21	3.7e-28, 7.61e-22	-11.596556, -9.996964	53.107852, 38.756832	-0.716471	C-X9-C motif containing 4	CMC4	DOWN `adj.P.Val`
37860_at, 214760_at	6.2e-12	1.85e-33, 1.96e-12	-12.840153, -7.190676	65.176529, 17.46027	-0.716622	zinc finger protein 337	ZNF337	DOWN `adj.P.Val`
231843_at	3.25e-16	3.09e-17	-8.708088	28.305901	-0.716982	DEAD-box helicase 55	DDX55	DOWN `adj.P.Val`
209302_at	6.2e-19	4.24e-20	-9.52346	34.794037	-0.717214	RNA polymerase II subunit H	POLR2H	DOWN `adj.P.Val`
227089_at, 203630_s_at, 203629_s_at	6.19e-09	1.27e-26, 8.6e-10, 3.27e-09	-11.221509, -6.235109, -6.008771	49.617336, 11.524793, 10.226708	-0.717231	component of oligomeric golgi complex 5	COG5	DOWN `adj.P.Val`
212744_at, 212745_s_at	1.02e-10	2.44e-29, 3.68e-11	-11.880008, -6.7437	55.793525, 14.593747	-0.717613	Bardet-Biedl syndrome 4	BBS4	DOWN `adj.P.Val`
226433_at	7.55e-13	1.04e-13	-7.61685	20.336301	-0.71772	ring finger protein 157	RNF157	DOWN `adj.P.Val`
210313_at	5.51e-11	9.35e-12	-6.955365	15.931755	-0.717819	leukocyte immunoglobulin like receptor A4	LILRA4	DOWN `adj.P.Val`
227967_at, 214876_s_at	6.3e-22	4.56e-39, 6.11e-23	-14.08711, -10.286072	77.955866, 41.243378	-0.718199	tubulin gamma complex associated protein 5	TUBGCP5	DOWN `adj.P.Val`
227849_at, 227852_at	2.20619e-15	1.76e-19, 4.79e-16	-9.351792, -8.35194	33.392009, 25.612051	-0.71838	retinitis pigmentosa 9 (autosomal dominant)	RP9	DOWN `adj.P.Val`
217911_s_at	1.01e-07	2.54e-08	-5.6467	8.238847	-0.718706	BCL2 associated athanogene 3	BAG3	DOWN `adj.P.Val`
213347_x_at, 200933_x_at	1.58935e-15	6.06e-18, 3.32e-16	-8.914594, -8.400126	29.9076, 25.971374	-0.71872	ribosomal protein S4, X-linked	RPS4X	DOWN `adj.P.Val`
212239_at, 212249_at, 212240_s_at	3.40186e-05	5.78e-31, 1.35e-08, 3.83e-05	-12.263987, -5.760219, -4.148754	59.494431, 8.850242, 1.220213	-0.7193	phosphoinositide-3-kinase regulatory subunit 1	PIK3R1	DOWN `adj.P.Val`
205997_at, 208268_at, 241446_at, 208269_s_at	0.088504	7.01e-21, 1.7e-15, 5.33e-06, 0.284	-9.737437, -8.183327, -4.593338, -1.07223	36.56766, 24.367571, 3.095744, -6.660909	-0.719792	ADAM metallopeptidase domain 28	ADAM28	Not sig.
226693_at	2.34e-22	1.04e-23	-10.486005	42.991712	-0.720052	succinate dehydrogenase complex flavoprotein subunit A pseudogene 2///long intergenic non-protein coding RNA 969///succinate dehydrogenase complex flavoprotein subunit A pseudogene 1	SDHAP2///LINC00969///SDHAP1	DOWN `adj.P.Val`
217850_at	4.72e-13	6.35e-14	-7.68618	20.817064	-0.720159	small nucleolar RNA, C/D box 19B///G protein nucleolar 3	SNORD19B///GNL3	DOWN `adj.P.Val`
202144_s_at, 210250_x_at	7.45e-11	6.98e-23, 2.65e-11	-10.271074, -6.794764	41.113162, 14.913311	-0.720636	adenylosuccinate lyase	ADSL	DOWN `adj.P.Val`
206545_at, 211856_x_at, 211861_x_at	0.277	3.47e-30, 0.194, 0.505	-12.081029, 1.301273, -0.667621	57.722194, -6.390676, -7.011207	-0.720906	CD28 molecule	CD28	Not sig.
200912_s_at	4.98e-20	2.95e-21	-9.838945	37.418994	-0.721234	microRNA 1248///small nucleolar RNA, H/ACA box 81///small nucleolar RNA, H/ACA box 4///small nucleolar RNA, C/D box 2///small nucleolar RNA, H/ACA box 63///eukaryotic translation initiation factor 4A2	MIR1248///SNORA81///SNORA4///SNORD2///SNORA63///EIF4A2	DOWN `adj.P.Val`
238039_at	5.91e-15	6.5e-16	-8.311613	25.312586	-0.721905	SCAMP1 antisense RNA 1	SCAMP1-AS1	DOWN `adj.P.Val`
201177_s_at, 229587_at	2.2e-14	1.51e-15, 3.65e-15	-8.199589, -8.080445	24.486719, 23.618147	-0.722503	ubiquitin like modifier activating enzyme 2	UBA2	DOWN `adj.P.Val`
202985_s_at, 202984_s_at, 230427_s_at	0.00536667	2.89e-20, 3.81e-15, 0.00898	-9.569285, -8.074574, -2.621471	35.17146, 23.575606, -3.828798	-0.723093	BCL2 associated athanogene 5	BAG5	DOWN `adj.P.Val`
219684_at	0.000134	5.16e-05	-4.078118	0.938754	-0.72321	receptor transporter protein 4	RTP4	DOWN `adj.P.Val`
226312_at, 228248_at, 226310_at	0.0219667	6.23e-20, 5.59e-16, 0.0425	-9.477306, -8.33165, -2.032923	34.41525, 25.461238, -5.181116	-0.723391	RPTOR independent companion of MTOR complex 2	RICTOR	DOWN `adj.P.Val`
205917_at, 230063_at	8.95242e-09	7.31e-13, 4.11e-09	-7.335783, -5.96942	18.42408, 10.005349	-0.723633	zinc finger protein 264	ZNF264	DOWN `adj.P.Val`
218361_at	7.64e-12	1.18e-12	-7.265648	17.956227	-0.723675	golgi phosphoprotein 3 like	GOLPH3L	DOWN `adj.P.Val`
220076_at, 223093_at, 223092_at, 229176_at, 223094_s_at	4.65774e-07	1.5e-43, 3.63e-32, 5.84e-21, 1.95e-09, 6.91e-07	-15.0459, -12.543574, -9.759023, -6.097355, 5.018263	88.176594, 62.232908, 36.748165, 10.729723, 5.053779	-0.724164	ANKH inorganic pyrophosphate transport regulator	ANKH	DOWN `adj.P.Val`
236314_at, 202909_at, 227847_at	3.5e-06	5.34e-18, 2.42e-13, 3.42e-06	-8.930606, -7.496121, -4.688749	30.032984, 19.507653, 3.521433	-0.724347	EPM2A interacting protein 1	EPM2AIP1	DOWN `adj.P.Val`
236833_at	1.94e-25	5.74e-27	-11.306193	50.399073	-0.724681	tetratricopeptide repeat domain 16	TTC16	DOWN `adj.P.Val`
209312_x_at	9.37e-05	3.51e-05	-4.169734	1.304689	-0.724704	HLA class II histocompatibility antigen, DQ beta 1 chain-like///HLA class II histocompatibility antigen, DRB1-10 beta chain-like///major histocompatibility complex, class II, DR beta 5///major histocompatibility complex, class II, DR beta 4///major histocompatibility complex, class II, DR beta 1///major histocompatibility complex, class II, DQ beta 1	LOC101060835///LOC100996809///HLA-DRB5///HLA-DRB4///HLA-DRB1///HLA-DQB1	DOWN `adj.P.Val`
218478_s_at, 230786_at	2.925e-10	1.54e-18, 1.11e-10	-9.086075, -6.569346	31.259322, 13.518225	-0.725076	zinc finger CCHC-type containing 8	ZCCHC8	DOWN `adj.P.Val`
235023_at, 218396_at, 232386_at, 220517_at	0.05925	3.51e-28, 5.45e-26, 0.0418, 0.125	-11.601948, -11.064225, -2.039484, 1.537494	53.158563, 48.175543, -5.167896, -6.057687	-0.725089	vacuolar protein sorting 13 homolog C	VPS13C	Not sig.
213140_s_at	6.04e-14	7.38e-15	-7.984569	22.926595	-0.725169	SS18L1, nBAF chromatin remodeling complex subunit	SS18L1	DOWN `adj.P.Val`
217961_at	9.14e-13	1.27e-13	-7.588149	20.138316	-0.725197	solute carrier family 25 member 38	SLC25A38	DOWN `adj.P.Val`
203240_at	2.69e-22	1.2e-23	-10.469574	42.847153	-0.725321	Fc fragment of IgG binding protein	FCGBP	DOWN `adj.P.Val`
205456_at	7.05e-06	2.25e-06	-4.776652	3.920809	-0.725462	CD3e molecule	CD3E	DOWN `adj.P.Val`
201847_at	6.52e-06	2.07e-06	-4.794197	4.001342	-0.725595	lipase A, lysosomal acid type	LIPA	DOWN `adj.P.Val`
201064_s_at	2.72e-12	3.99e-13	-7.4237	19.015825	-0.725965	polyadenylate-binding protein 4 pseudogene///poly(A) binding protein cytoplasmic 4	LOC100996696///PABPC4	DOWN `adj.P.Val`
228049_x_at	3.05e-11	5.04e-12	-7.0491	16.53549	-0.7265	small nucleolar RNA host gene 19	SNHG19	DOWN `adj.P.Val`
209989_at, 238030_at, 238192_at	0.00536667	2.72e-18, 7.79e-17, 0.00899	-9.015034, -8.589211, -2.621021	30.696966, 27.397, -3.829962	-0.726601	zinc finger protein 268	ZNF268	DOWN `adj.P.Val`
207877_s_at	2.67e-21	1.35e-22	-10.195758	40.461281	-0.726919	nuclear VCP-like	NVL	DOWN `adj.P.Val`
232052_at	6.36e-20	3.83e-21	-9.808431	37.162406	-0.727021	THUMPD3 antisense RNA 1	THUMPD3-AS1	DOWN `adj.P.Val`
212673_at	2.4e-17	2e-18	-9.053533	31.001305	-0.7272	methionyl aminopeptidase 1	METAP1	DOWN `adj.P.Val`
203596_s_at, 203595_s_at	0.0006995	6.16e-05, 0.000557	-4.03573, -3.470445	0.772046, -1.29251	-0.727282	interferon induced protein with tetratricopeptide repeats 5	IFIT5	DOWN `adj.P.Val`
212243_at, 212244_at, 239099_at	0.193	3.97e-24, 1.5e-21, 0.507	-10.593494, -9.918165, 0.663706	43.941173, 38.087796, -7.013802	-0.72865	GRINL1A complex locus 1///RNA polymerase II subunit M	GCOM1///POLR2M	Not sig.
213875_x_at, 208809_s_at, 222309_at	2.97005e-05	4.99e-16, 3e-10, 3.32e-05	-8.34646, -6.408709, -4.182288	25.571291, 12.548871, 1.355427	-0.729696	chromosome 6 open reading frame 62	C6orf62	DOWN `adj.P.Val`
203608_at, 203609_s_at	0.039	3.85e-16, 0.0512	-8.380816, -1.953989	25.827187, -5.336877	-0.730967	aldehyde dehydrogenase 5 family member A1	ALDH5A1	DOWN `adj.P.Val`
201948_at	1.9e-12	2.73e-13	-7.478351	19.386605	-0.731105	G protein nucleolar 2	GNL2	DOWN `adj.P.Val`
227569_at	1.32e-20	7.31e-22	-10.001525	38.795679	-0.73136	ligand of numb-protein X 2	LNX2	DOWN `adj.P.Val`
235610_at, 235713_at	1.355e-05	2.96e-31, 9.39e-06	-12.331999, -4.469824	60.157265, 2.556776	-0.731534	alkB homolog 8, tRNA methyltransferase	ALKBH8	DOWN `adj.P.Val`
230256_at	1.11e-11	1.75e-12	-7.207439	17.570784	-0.732062	RUSC1 antisense RNA 1	RUSC1-AS1	DOWN `adj.P.Val`
36545_s_at, 214402_s_at, 213431_x_at, 215699_x_at	2.29259e-09	2.43e-28, 5.81e-20, 4.73e-14, 2.02e-09	-11.640534, -9.485543, -7.727412, -6.091353	53.521898, 34.48275, 21.104672, 10.695434	-0.73236	SFI1 centrin binding protein	SFI1	DOWN `adj.P.Val`
239848_at, 202231_at, 215190_at, 202232_s_at, 240513_at	0.0135	9.07e-25, 8.36e-21, 2.3e-17, 1.22e-11, 0.0436	-10.757148, -9.716659, -8.745802, -6.914214, -2.022268	45.399338, 36.394177, 28.596266, 15.668869, -5.202497	-0.732374	eukaryotic translation initiation factor 3 subunit M	EIF3M	DOWN `adj.P.Val`
243608_at, 203073_at	2.45509e-18	7.69e-24, 3.76e-19	-10.519732, -9.259373	43.288912, 32.64504	-0.73269	component of oligomeric golgi complex 2	COG2	DOWN `adj.P.Val`
232478_at	7.88e-08	1.95e-08	-5.694477	8.494838	-0.733186	MIR181A2 host gene	MIR181A2HG	DOWN `adj.P.Val`
212033_at, 212027_at, 212031_at, 212030_at, 236613_at, 212028_at	2.60338e-05	1.03e-31, 2.64e-25, 3.64e-16, 2.22e-12, 5.3e-08, 6.04e-05	-12.438455, -10.892593, -8.388269, -7.171634, -5.512292, -4.040389	61.199073, 46.617476, 25.882808, 17.334983, 7.52908, 0.790287	-0.733826	RNA binding motif protein 25	RBM25	DOWN `adj.P.Val`
244008_at, 219033_at	3.755e-07	6.44e-18, 2.1e-07	-8.907056, -5.251962	29.848626, 6.198366	-0.734507	poly(ADP-ribose) polymerase family member 8	PARP8	DOWN `adj.P.Val`
219276_x_at, 231995_at, 229462_at	0.0046	1.37e-18, 2.75e-18, 0.00761	-9.100226, -9.013659, -2.678008	31.371738, 30.686111, -3.681267	-0.73465	caspase activity and apoptosis inhibitor 1	CAAP1	DOWN `adj.P.Val`
215524_x_at	4.66e-16	4.52e-17	-8.659231	27.931184	-0.734949	uncharacterized protein MGC40069///T-cell receptor alpha constant///T cell receptor alpha joining 17///T cell receptor alpha variable 20///T cell receptor delta variable 2///YME1 like 1 ATPase	MGC40069///TRAC///TRAJ17///TRAV20///TRDV2///YME1L1	DOWN `adj.P.Val`
203429_s_at	1.14e-14	1.3e-15	-8.219755	24.634727	-0.735057	SUN domain containing ossification factor	SUCO	DOWN `adj.P.Val`
216288_at, 230866_at, 231747_at	4.80009e-07	1.31e-14, 4.29e-12, 4.17e-07	-7.906416, -7.073329, -5.118505	22.367786, 16.692653, 5.538898	-0.735187	cysteinyl leukotriene receptor 1	CYSLTR1	DOWN `adj.P.Val`
212510_at	4.35e-18	3.31e-19	-9.275037	32.771254	-0.736712	glycerol-3-phosphate dehydrogenase 1-like	GPD1L	DOWN `adj.P.Val`
202521_at	1.23e-29	2.02e-31	-12.370545	60.533884	-0.736904	CCCTC-binding factor	CTCF	DOWN `adj.P.Val`
226643_s_at, 226642_s_at	1.13e-08	7.35e-18, 5.23e-09	-8.890342, -5.927472	29.718002, 9.770798	-0.737697	NudC domain containing 2	NUDCD2	DOWN `adj.P.Val`
225619_at	2.32e-07	6.08e-08	-5.486727	7.395824	-0.737973	SLAIN motif family member 1	SLAIN1	DOWN `adj.P.Val`
209903_s_at, 209902_at, 233288_at	0.0693333	7.46e-20, 1.25e-15, 0.154	-9.455639, -8.224416, -1.42625	34.237898, 24.668981, -6.221359	-0.738883	ATR serine/threonine kinase	ATR	Not sig.
232911_at	2.66e-26	7e-28	-11.52933	52.476843	-0.738943	ZFP14 zinc finger protein	ZFP14	DOWN `adj.P.Val`
224315_at, 223331_s_at	6.25e-07	3.93e-23, 3.59e-07	-10.336182, -5.148016	41.679384, 5.683392	-0.73919	DEAD-box helicase 20	DDX20	DOWN `adj.P.Val`
221558_s_at, 210948_s_at, 221557_s_at	0.3165	1.26e-20, 0.0142, 0.905	-9.668059, -2.459629, 0.119598	35.989458, -4.234104, -7.22609	-0.739447	lymphoid enhancer binding factor 1	LEF1	Not sig.
221656_s_at	5.65e-18	4.37e-19	-9.240947	32.496772	-0.739551	Rho guanine nucleotide exchange factor 10 like	ARHGEF10L	DOWN `adj.P.Val`
243589_at, 225117_at	9e-08	2.81e-17, 4.66e-08	-8.720194, -5.536117	28.399001, 7.653771	-0.739705	KAT8 regulatory NSL complex subunit 1	KANSL1	DOWN `adj.P.Val`
225705_at, 243206_at, 223815_at	1.16557e-08	1.82e-37, 1.68e-10, 8.08e-09	-13.737044, -6.502826, -5.851421	74.305965, 13.114292, 9.349306	-0.740123	centrosomal protein 95	CEP95	DOWN `adj.P.Val`
218590_at	3.57e-25	1.11e-26	-11.235852	49.749474	-0.740222	chromosome 10 open reading frame 2	C10orf2	DOWN `adj.P.Val`
228291_s_at, 233241_at, 228290_at, 219961_s_at, 240521_at	3.80074e-10	8.17e-28, 1.53e-17, 2.51e-16, 4.86e-14, 3.84e-10	-11.513159, -8.797882, -8.437134, -7.723703, -6.368211	52.325394, 28.998822, 26.248443, 21.078748, 12.307781	-0.74033	kizuna centrosomal protein	KIZ	DOWN `adj.P.Val`
229457_at	9.11e-10	1.77e-10	-6.49462	13.064711	-0.740524	ankyrin repeat and KH domain containing 1	ANKHD1	DOWN `adj.P.Val`
206752_s_at	6.1e-14	7.46e-15	-7.983188	22.916682	-0.740532	DNA fragmentation factor subunit beta	DFFB	DOWN `adj.P.Val`
232008_s_at, 213016_at, 223134_at, 213015_at, 226331_at, 223135_s_at	2.67017e-06	9.5e-22, 1.4e-17, 5.33e-16, 1.24e-12, 3.08e-08, 5.32e-06	-9.971152, -8.808799, -8.337913, -7.25784, -5.612114, -4.593779	38.537266, 29.083434, 25.507757, 17.904379, 8.054742, 3.097692	-0.741112	BBX, HMG-box containing	BBX	DOWN `adj.P.Val`
221790_s_at, 57082_at	2.62001e-08	3.63e-14, 1.27e-08	-7.76453, -5.771615	21.364658, 8.912219	-0.74205	low density lipoprotein receptor adaptor protein 1	LDLRAP1	DOWN `adj.P.Val`
215169_at, 217122_s_at	0.0001925	5.68e-24, 0.000159	-10.55351, -3.801482	43.587219, -0.119428	-0.742167	solute carrier family 35 member E2B///solute carrier family 35 member E2	SLC35E2B///SLC35E2	DOWN `adj.P.Val`
212629_s_at, 212628_at, 210969_at	0.117333	2.53e-24, 4.06e-14, 0.283	-10.643575, -7.748861, -1.074706	44.385793, 21.254784, -6.658265	-0.74221	protein kinase N2	PKN2	Not sig.
202922_at, 202923_s_at	7.866e-10	1.08e-11, 3.02e-10	-6.933437, -6.407942	15.791503, 12.544292	-0.742251	glutamate-cysteine ligase catalytic subunit	GCLC	DOWN `adj.P.Val`
223320_s_at	5.8e-08	1.41e-08	-5.752452	8.808061	-0.742464	ATP binding cassette subfamily B member 10	ABCB10	DOWN `adj.P.Val`
220925_at, 219362_at	6e-07	6.48e-15, 3.44e-07	-8.002461, -5.156137	23.055144, 5.723288	-0.742762	N(alpha)-acetyltransferase 35, NatC auxiliary subunit	NAA35	DOWN `adj.P.Val`
228974_at, 238254_at	1.255e-06	2.28e-24, 7.5e-07	-10.655036, -5.001736	44.487752, 4.974641	-0.742799	zinc finger protein 677	ZNF677	DOWN `adj.P.Val`
227410_at	2.32e-09	4.76e-10	-6.333248	12.100708	-0.743621	family with sequence similarity 43 member A	FAM43A	DOWN `adj.P.Val`
200995_at, 200994_at, 200992_at, 200993_at	4.30002e-05	3.1e-16, 9.14e-13, 1.2e-10, 6.7e-05	-8.409233, -7.303069, -6.556907, -4.015278	26.039467, 18.205386, 13.442422, 0.692196	-0.74407	importin 7	IPO7	DOWN `adj.P.Val`
225866_at	2.51e-14	2.94e-15	-8.109609	23.829814	-0.744121	ribosome production factor 2 homolog	RPF2	DOWN `adj.P.Val`
215193_x_at	0.000117	4.43e-05	-4.114375	1.082654	-0.744211	HLA class II histocompatibility antigen, DQ beta 1 chain-like///HLA class II histocompatibility antigen, DRB1-10 beta chain-like///major histocompatibility complex, class II, DR beta 4///major histocompatibility complex, class II, DR beta 3///major histocompatibility complex, class II, DR beta 1///major histocompatibility complex, class II, DQ beta 1	LOC101060835///LOC100996809///HLA-DRB4///HLA-DRB3///HLA-DRB1///HLA-DQB1	DOWN `adj.P.Val`
226233_at	1.04e-08	2.3e-09	-6.069106	10.56861	-0.744218	beta-1,3-N-acetylgalactosaminyltransferase 2	B3GALNT2	DOWN `adj.P.Val`
215358_x_at, 236310_at, 242208_at	0.0520005	3.28e-24, 4.21e-07, 0.112	-10.614623, -5.116768, -1.593855	44.128588, 5.530417, -5.970112	-0.744283	zinc finger protein 37B, pseudogene	ZNF37BP	Not sig.
239043_at	2.36e-12	3.44e-13	-7.445248	19.161748	-0.74436	zinc finger protein 404	ZNF404	DOWN `adj.P.Val`
225898_at	1.46e-17	1.19e-18	-9.118033	31.513382	-0.744424	WD repeat domain 54	WDR54	DOWN `adj.P.Val`
225534_at	2.16e-17	1.78e-18	-9.067487	31.111859	-0.744481	small integral membrane protein 19	SMIM19	DOWN `adj.P.Val`
225886_at	3.48e-12	5.18e-13	-7.386076	18.761874	-0.745003	DEAD-box helicase 5	DDX5	DOWN `adj.P.Val`
224452_s_at	7.64e-16	7.62e-17	-8.592069	27.418734	-0.745097	family with sequence similarity 220 member A	FAM220A	DOWN `adj.P.Val`
225302_at	7.62e-17	6.77e-18	-8.900811	29.799797	-0.748041	thioredoxin related transmembrane protein 3	TMX3	DOWN `adj.P.Val`
244103_at	1.29e-09	2.54e-10	-6.435595	12.70966	-0.74833	SDE2 telomere maintenance homolog	SDE2	DOWN `adj.P.Val`
225432_s_at, 228544_s_at, 233396_s_at	0.048	2.94e-46, 3.1e-18, 0.102	-15.611934, -8.998691, -1.635957	94.350695, 30.568064, -5.902653	-0.748419	PET117 homolog///lysine acetyltransferase 14	PET117///KAT14	DOWN `adj.P.Val`
232004_at, 208766_s_at, 208765_s_at	0.000144667	3.79e-28, 1.66e-12, 0.000181	-11.594112, -7.214741, -3.76834	53.084875, 17.618997, -0.241465	-0.748499	heterogeneous nuclear ribonucleoprotein R	HNRNPR	DOWN `adj.P.Val`
218470_at	6.39e-19	4.38e-20	-9.519559	34.761974	-0.749583	tyrosyl-tRNA synthetase 2	YARS2	DOWN `adj.P.Val`
210425_x_at, 213650_at, 210424_s_at	3.22333e-05	1.12e-19, 2.63e-17, 3.63e-05	-9.406402, -8.728682, -4.16166	33.835975, 28.464338, 1.272131	-0.750826	uncharacterized LOC101930583///golgin A8 family member B///golgin A8 family member A	LOC101930583///GOLGA8B///GOLGA8A	DOWN `adj.P.Val`
231764_at	7.69e-19	5.32e-20	-9.496247	34.570541	-0.750991	chromatin accessibility complex 1	CHRAC1	DOWN `adj.P.Val`
226771_at, 216873_s_at	0.387	4.39e-22, 0.723	-10.06056, -0.354168	39.299526, -7.170721	-0.75102	ATPase phospholipid transporting 8B2	ATP8B2	Not sig.
205353_s_at, 210825_s_at, 211941_s_at	0.00152333	5.08e-13, 2.76e-11, 0.00228	-7.388718, -6.788865, -3.064625	18.779672, 14.876286, -2.590337	-0.752086	phosphatidylethanolamine binding protein 1	PEBP1	DOWN `adj.P.Val`
235174_s_at	2.17e-08	5.02e-09	-5.934784	9.811578	-0.752235	long intergenic non-protein coding RNA 1003	LINC01003	DOWN `adj.P.Val`
200095_x_at, 211542_x_at, 200817_x_at, 214001_x_at	2.0835e-09	1.54e-17, 7.25e-14, 5.11e-13, 1.83e-09	-8.797263, -7.667418, -7.387786, -6.108395	28.994025, 20.686611, 18.773387, 10.792866	-0.75254	ribosomal protein S10	RPS10	DOWN `adj.P.Val`
205859_at	3.67e-09	7.71e-10	-6.253282	11.630849	-0.75256	lymphocyte antigen 86	LY86	DOWN `adj.P.Val`
203343_at	6.21e-08	1.52e-08	-5.739587	8.738312	-0.752848	UDP-glucose 6-dehydrogenase	UGDH	DOWN `adj.P.Val`
214028_x_at, 208089_s_at	2.11e-13	2.81e-33, 5.65e-14	-12.798865, -7.702643	64.764401, 20.931747	-0.752855	tudor domain containing 3	TDRD3	DOWN `adj.P.Val`
227265_at, 204834_at	1.45e-05	4.47e-12, 1.01e-05	-7.067383, -4.454272	16.654042, 2.489885	-0.753072	fibrinogen like 2	FGL2	DOWN `adj.P.Val`
218160_at	2.27e-16	2.12e-17	-8.756159	28.676169	-0.753452	NADH:ubiquinone oxidoreductase subunit A8	NDUFA8	DOWN `adj.P.Val`
202983_at	4.11e-09	8.69e-10	-6.233256	11.513997	-0.755157	helicase like transcription factor	HLTF	DOWN `adj.P.Val`
229153_at, 232057_at	2.055e-06	6.82e-43, 1.27e-06	-14.907002, -4.895444	86.676766, 4.471416	-0.755231	solute carrier family 7 member 6 opposite strand	SLC7A6OS	DOWN `adj.P.Val`
206965_at, 227261_at, 238940_at, 206966_s_at, 229881_at, 214276_at, 208467_at, 239019_at	0.00993625	9.2e-39, 1.8e-26, 8.43e-16, 4.47e-14, 5.26e-13, 8.31e-13, 3.36e-05, 0.0522	-14.020751, -11.183694, -8.277121, -7.735596, -7.383797, -7.317002, 4.179792, -1.945122	77.260458, 49.269492, 25.057355, 21.16191, 18.746526, 18.298431, 1.34533, -5.353993	-0.755291	Kruppel like factor 12	KLF12	DOWN `adj.P.Val`
217317_s_at	8.64e-12	1.34e-12	-7.246542	17.829429	-0.756205	hect domain and RLD 2 pseudogene 9///hect domain and RLD 2 pseudogene 2	HERC2P9///HERC2P2	DOWN `adj.P.Val`
203250_at	1.1e-17	8.83e-19	-9.154426	31.80352	-0.756221	SR-related CTD associated factor 8	SCAF8	DOWN `adj.P.Val`
46167_at	3.58e-14	4.28e-15	-8.05897	23.462673	-0.756223	MROH7-TTC4 readthrough (NMD candidate)///tetratricopeptide repeat domain 4	MROH7-TTC4///TTC4	DOWN `adj.P.Val`
221916_at, 221805_at, 221801_x_at	1.45737e-15	5.95e-43, 7.33e-18, 4.65e-16	-14.919464, -8.890693, -8.355922	86.811074, 29.72075, 25.64168	-0.756505	neurofilament, light polypeptide	NEFL	DOWN `adj.P.Val`
200955_at	3.08e-20	1.78e-21	-9.897917	37.916492	-0.75693	inner membrane mitochondrial protein	IMMT	DOWN `adj.P.Val`
212076_at, 226981_at, 244110_at, 212080_at, 212078_s_at, 212079_s_at, 216624_s_at, 229935_s_at	0.0071282	1.63e-34, 2.74e-31, 2.16e-23, 1.07e-13, 7.23e-10, 8.26e-09, 8.82e-06, 0.0362	-13.07958, -12.339935, -10.40383, -7.612617, -6.263848, -5.847626, 4.483636, 2.099273	67.580969, 60.234741, 42.270317, 20.30706, 11.692628, 9.328404, 2.616368, -5.045486	-0.757093	lysine methyltransferase 2A	KMT2A	DOWN `adj.P.Val`
204992_s_at	7.35e-17	6.51e-18	-8.905703	29.838043	-0.75779	profilin 2	PFN2	DOWN `adj.P.Val`
236798_at, 228275_at	1.185e-05	2.91e-19, 8.11e-06	-9.29067, -4.502128	32.897375, 2.696414	-0.757814	long intergenic non-protein coding RNA 888	LINC00888	DOWN `adj.P.Val`
229220_x_at, 227161_at	2.85e-05	2.75e-25, 2.07e-05	-10.888146, -4.29226	46.577318, 1.80605	-0.758059	nucleolar protein with MIF4G domain 1	NOM1	DOWN `adj.P.Val`
218413_s_at, 222623_s_at, 222624_s_at	1.659e-13	1.01e-23, 2.28e-15, 6.43e-14	-10.488877, -8.144051, -7.684341	43.016992, 24.080576, 20.804266	-0.758275	zinc finger protein 639	ZNF639	DOWN `adj.P.Val`
201682_at	8.44e-19	5.87e-20	-9.484333	34.472836	-0.75909	peptidase, mitochondrial processing beta subunit	PMPCB	DOWN `adj.P.Val`
212910_at	2.12e-26	5.51e-28	-11.554644	52.714182	-0.75932	THAP domain containing 11	THAP11	DOWN `adj.P.Val`
225389_at	3.09e-20	1.79e-21	-9.897748	37.915061	-0.759399	BTB domain containing 6	BTBD6	DOWN `adj.P.Val`
219007_at, 238474_at	0.414	2.01e-30, 0.786	-12.13719, -0.271644	58.264512, -7.196451	-0.759686	nucleoporin 43	NUP43	Not sig.
222837_s_at, 226998_at, 219158_s_at, 222836_at	0.00967579	3.68e-20, 2.96e-15, 9.5e-07, 0.0236	-9.540487, -8.108566, -4.954025, -2.26971	34.934122, 23.822239, 4.747526, -4.677435	-0.759841	N(alpha)-acetyltransferase 15, NatA auxiliary subunit	NAA15	DOWN `adj.P.Val`
218133_s_at	3.46e-17	2.94e-18	-9.005313	30.620271	-0.759924	NGG1 interacting factor 3 like 1	NIF3L1	DOWN `adj.P.Val`
219676_at	1.13e-13	1.43e-14	-7.894043	22.279728	-0.760156	zinc finger and SCAN domain containing 16	ZSCAN16	DOWN `adj.P.Val`
222405_at, 234000_s_at, 222404_x_at, 217777_s_at	0.0395	1.2e-22, 9.52e-15, 1.08e-14, 0.114	-10.209205, -7.949798, -7.932254, 1.584755	40.577425, 22.677428, 22.552041, -5.984463	-0.760259	3-hydroxyacyl-CoA dehydratase 3	HACD3	DOWN `adj.P.Val`
213164_at, 212944_at, 213167_s_at	0.0493333	1.61e-20, 2.22e-14, 0.105	-9.63923, -7.832789, 1.622131	35.750076, 21.845412, -5.924999	-0.760356	solute carrier family 5 member 3	SLC5A3	DOWN `adj.P.Val`
222150_s_at, 213142_x_at	1.6817e-15	5.56e-18, 3.53e-16	-8.925391, -8.392134	29.99213, 25.911664	-0.761362	gamma-secretase activating protein	GSAP	DOWN `adj.P.Val`
214751_at	1.79e-06	5.26e-07	-5.07267	5.31599	-0.761493	zinc finger protein 468	ZNF468	DOWN `adj.P.Val`
205452_at, 242760_x_at	1.695e-07	2.74e-22, 9.08e-08	-10.114856, -5.411763	39.764786, 7.008303	-0.761817	phosphatidylinositol glycan anchor biosynthesis class B	PIGB	DOWN `adj.P.Val`
200834_s_at, 214097_at	4.53e-11	2.58e-14, 1.58e-11	-7.81239, -6.875445	21.701384, 15.422412	-0.762229	ribosomal protein S21	RPS21	DOWN `adj.P.Val`
228029_at, 215978_x_at	0.000125	2.3e-25, 1e-04	-10.907594, -3.916873	46.75301, 0.31339	-0.76278	zinc finger protein 721	ZNF721	DOWN `adj.P.Val`
215450_at, 203316_s_at, 231112_at	0.242667	7.75e-32, 1.04e-07, 0.669	-12.467278, -5.385753, -0.427448	61.482046, 6.874974, -7.142189	-0.762916	small nuclear ribonucleoprotein polypeptide E	SNRPE	Not sig.
212145_at	2.36e-12	3.44e-13	-7.445078	19.160599	-0.763248	mitochondrial ribosomal protein S27	MRPS27	DOWN `adj.P.Val`
223716_s_at, 223016_x_at	5.2e-09	2.28e-26, 2.3e-09	-11.158089, -6.069254	49.034388, 10.569453	-0.764106	zinc finger RANBP2-type containing 2	ZRANB2	DOWN `adj.P.Val`
208306_x_at	1.97e-06	5.83e-07	-5.052222	5.217137	-0.764127	major histocompatibility complex, class II, DR beta 1	HLA-DRB1	DOWN `adj.P.Val`
218005_at, 218006_s_at	9.75e-06	4.24e-18, 6.6e-06	-8.959465, -4.547276	30.259413, 2.893146	-0.765759	zinc finger protein 22	ZNF22	DOWN `adj.P.Val`
223983_s_at, 225863_s_at, 227704_at	1.84e-07	2.4e-19, 8.33e-14, 1.52e-07	-9.314219, -7.647826, -5.314212	33.087667, 20.550662, 6.511255	-0.766306	chromosome 19 open reading frame 12	C19orf12	DOWN `adj.P.Val`
223105_s_at	4.32e-21	2.25e-22	-10.137327	39.957849	-0.766344	transmembrane protein 14B///transmembrane protein 14C	TMEM14B///TMEM14C	DOWN `adj.P.Val`
235151_at	1.13e-07	2.84e-08	-5.626301	8.130134	-0.766564	uncharacterized LOC283357	LOC283357	DOWN `adj.P.Val`
201224_s_at, 201225_s_at	1.285e-10	2.73e-31, 4.7e-11	-12.340017, -6.70535	60.235546, 14.355104	-0.766781	serine and arginine repetitive matrix 1	SRRM1	DOWN `adj.P.Val`
235466_s_at	3.82e-19	2.55e-20	-9.584306	35.295464	-0.767022	uncharacterized LOC102724017	LOC102724017	DOWN `adj.P.Val`
221780_s_at, 215693_x_at	1.0232e-24	6.95e-28, 6.88e-26	-11.530175, -11.03902	52.484753, 47.945735	-0.767695	DEAD-box helicase 27	DDX27	DOWN `adj.P.Val`
201054_at, 229083_at, 201055_s_at	1.97333e-10	3.42e-27, 4.01e-18, 1.12e-10	-11.361457, -8.966565, -6.567181	50.911258, 30.315207, 13.505021	-0.767885	heterogeneous nuclear ribonucleoprotein A0	HNRNPA0	DOWN `adj.P.Val`
208289_s_at, 216396_s_at	6.90002e-14	2.94e-20, 1.75e-14	-9.567359, -7.865953	35.155568, 22.08022	-0.768509	EI24, autophagy associated transmembrane protein	EI24	DOWN `adj.P.Val`
238141_s_at	2.36e-28	4.65e-30	-12.051086	57.433663	-0.768792	uncharacterized LOC100996246	LOC100996246	DOWN `adj.P.Val`
202020_s_at, 202019_s_at	0.3035	5.73e-29, 0.537	-11.791587, 0.617305	54.951445, -7.043399	-0.768798	LanC like 1	LANCL1	Not sig.
212057_at, 212056_at, 232988_at	0.205333	4.51e-25, 1.79e-17, 0.547	-10.833871, -8.778016, -0.602461	46.088108, 28.845044, -7.052416	-0.768932	Gse1 coiled-coil protein	GSE1	Not sig.
205642_at, 242916_at	9.45e-12	1.1e-23, 3.05e-12	-10.47926, -7.124501	42.932352, 17.026087	-0.769512	centriolin	CNTRL	DOWN `adj.P.Val`
229870_at	1.61e-19	1.03e-20	-9.692212	36.190408	-0.769676	uncharacterized LOC644656	LOC644656	DOWN `adj.P.Val`
229235_at, 217527_s_at, 217526_at, 238130_at, 212808_at, 212809_at	0.0310667	3.61e-27, 7.44e-26, 3.17e-12, 1.18e-10, 0.0478, 0.0776	-11.355733, -11.030567, -7.118992, -6.560168, -1.982852, -1.767869	50.858131, 47.868737, 16.990091, 13.462281, -5.280627, -5.680019	-0.771206	nuclear factor of activated T-cells 2 interacting protein	NFATC2IP	DOWN `adj.P.Val`
200944_s_at	5.48e-16	5.37e-17	-8.637127	27.76219	-0.771355	uncharacterized LOC101927733///high mobility group nucleosome binding domain 1	LOC101927733///HMGN1	DOWN `adj.P.Val`
228293_at	2.85e-32	3.14e-34	-13.015233	66.932355	-0.771605	DEP domain containing 7	DEPDC7	DOWN `adj.P.Val`
221821_s_at	3.97e-17	3.41e-18	-8.986879	30.475016	-0.771749	KAT8 regulatory NSL complex subunit 2	KANSL2	DOWN `adj.P.Val`
223623_at	2.3e-36	1.29e-38	-13.988879	76.927034	-0.772013	chromosome 2 open reading frame 40	C2orf40	DOWN `adj.P.Val`
223106_at	4.51e-09	9.6e-10	-6.216762	11.418003	-0.772394	transmembrane protein 14C	TMEM14C	DOWN `adj.P.Val`
227075_at, 221094_s_at	0.02085	1.32e-26, 0.0256	-11.216916, -2.238123	49.575044, -4.747779	-0.772694	elongator acetyltransferase complex subunit 3	ELP3	DOWN `adj.P.Val`
211707_s_at, 205995_x_at	2.1944e-16	5.37e-19, 4.17e-17	-9.215544, -8.669547	32.292721, 28.010164	-0.77278	IQ motif containing B1	IQCB1	DOWN `adj.P.Val`
206181_at, 239427_at	2.75556e-17	6.17e-22, 4.79e-18	-10.021254, -8.944091	38.963826, 30.138718	-0.77287	signaling lymphocytic activation molecule family member 1	SLAMF1	DOWN `adj.P.Val`
230534_at, 232028_at, 242923_at	6.83333e-07	1.98e-26, 1.04e-19, 6.05e-07	-11.173365, -9.415236, -5.044794	49.174604, 33.907976, 5.181318	-0.77305	zinc finger protein 678	ZNF678	DOWN `adj.P.Val`
225748_at, 239212_at	5.125e-15	1.73e-16, 9.58e-16	-8.485629, -8.260045	26.612961, 24.931311	-0.773169	LTV1 ribosome biogenesis factor	LTV1	DOWN `adj.P.Val`
225017_at, 240884_at	0.0945	1.06e-33, 0.139	-12.895055, -1.482604	65.7257, -6.139969	-0.773355	coiled-coil domain containing 14	CCDC14	Not sig.
225278_at, 214474_at	7.85e-08	3.25e-23, 4.02e-08	-10.357787, -5.562925	41.86782, 7.794653	-0.773451	protein kinase AMP-activated non-catalytic subunit beta 2	PRKAB2	DOWN `adj.P.Val`
227611_at, 244615_x_at	0.000198	1.54e-25, 0.000164	-10.951618, -3.793538	47.151493, -0.148774	-0.773532	threonyl-tRNA synthetase like 2	TARSL2	DOWN `adj.P.Val`
236621_at, 200741_s_at	3.9301e-09	2.64e-14, 1.72e-09	-7.809182, -6.118788	21.678761, 10.852397	-0.77355	ribosomal protein S27	RPS27	DOWN `adj.P.Val`
224654_at, 208152_s_at	2.36e-12	1.98e-13, 4.92e-13	-7.524716, -7.393435	19.702937, 18.81146	-0.773612	DEAD-box helicase 21	DDX21	DOWN `adj.P.Val`
214214_s_at, 208910_s_at	0.00014	3.27e-17, 0.000113	-8.700976, -3.887112	28.251253, 0.200585	-0.773895	complement C1q binding protein	C1QBP	DOWN `adj.P.Val`
230479_at, 200023_s_at, 200865_at	0.00134333	3.87e-23, 1.3e-21, 0.00199	-10.337871, -9.934715, -3.106003	41.694106, 38.228005, -2.46514	-0.773981	eukaryotic translation initiation factor 3 subunit F	EIF3F	DOWN `adj.P.Val`
213408_s_at	2.63e-20	1.51e-21	-9.917033	38.078212	-0.774173	phosphatidylinositol 4-kinase alpha pseudogene 1///phosphatidylinositol 4-kinase alpha pseudogene 2///phosphatidylinositol 4-kinase alpha	PI4KAP1///PI4KAP2///PI4KA	DOWN `adj.P.Val`
244154_at, 225971_at, 225970_at, 225965_at, 243705_at	0.00804	1.1e-35, 2.27e-17, 1.29e-15, 6.75e-13, 0.0246	-13.341948, -8.747307, -8.219883, -7.347332, -2.253532	70.243615, 28.607869, 24.635673, 18.501479, -4.713585	-0.77425	DDHD domain containing 1	DDHD1	DOWN `adj.P.Val`
239482_x_at	1.82e-10	3.28e-11	-6.761778	14.706645	-0.774292	zinc finger protein 708	ZNF708	DOWN `adj.P.Val`
212229_s_at, 212231_at, 214891_at	0.0343333	6.55e-23, 1.45e-21, 0.0703	-10.278327, -9.921753, -1.813514	41.17612, 38.118177, -5.599004	-0.774369	F-box protein 21	FBXO21	DOWN `adj.P.Val`
206385_s_at, 209442_x_at, 239726_at, 238786_at, 207950_s_at	0.0998	1.58e-34, 2.26e-25, 1.76e-16, 1.46e-08, 0.425	-13.082558, -10.909547, -8.483312, -5.745997, -0.798701	67.61103, 46.770673, 26.595512, 8.773047, -6.915521	-0.77473	ankyrin 3, node of Ranvier (ankyrin G)	ANK3	Not sig.
200826_at	3.3e-10	6.09e-11	-6.664576	14.102657	-0.774801	small nuclear ribonucleoprotein D2 polypeptide	SNRPD2	DOWN `adj.P.Val`
211071_s_at	2.75e-16	2.6e-17	-8.730173	28.475817	-0.774979	myeloid/lymphoid or mixed-lineage leukemia; translocated to, 11	MLLT11	DOWN `adj.P.Val`
219123_at	1.02e-16	9.15e-18	-8.862769	29.502931	-0.775388	zinc finger protein 232	ZNF232	DOWN `adj.P.Val`
212977_at, 232746_at	8.15e-08	6.74e-18, 4.2e-08	-8.901309, -5.55525	29.803689, 7.754256	-0.775451	atypical chemokine receptor 3	ACKR3	DOWN `adj.P.Val`
202666_s_at	1.55e-08	3.53e-09	-5.995679	10.152918	-0.775721	actin like 6A	ACTL6A	DOWN `adj.P.Val`
224919_at	6.21e-16	6.13e-17	-8.620103	27.632258	-0.775802	mitochondrial ribosomal protein S6	MRPS6	DOWN `adj.P.Val`
225260_s_at	4.11e-16	3.97e-17	-8.676151	28.060766	-0.776046	mitochondrial ribosomal protein L32	MRPL32	DOWN `adj.P.Val`
213351_s_at, 227112_at, 213349_at, 213352_at, 237943_at, 239662_x_at, 239029_at	0.243	3.1e-23, 7.64e-15, 6.81e-12, 8.67e-09, 3.87e-07, 0.657, 0.98	-10.363013, -7.979839, -7.003594, -5.838987, -5.133499, -0.444855, -0.024493	41.913444, 22.892646, 16.241534, 9.280859, 5.612217, -7.134625, -7.232918	-0.77626	transmembrane and coiled-coil domain family 1	TMCC1	Not sig.
226203_at, 219027_s_at, 242512_at	7.7e-11	1.25e-33, 7.15e-19, 4.2e-11	-12.878737, -9.180464, -6.722949	65.562336, 32.011639, 14.464469	-0.776419	myosin IXA	MYO9A	DOWN `adj.P.Val`
207237_at	2.07e-06	6.13e-07	-5.042224	5.168936	-0.776466	potassium voltage-gated channel subfamily A member 3	KCNA3	DOWN `adj.P.Val`
225663_at	3.73e-15	4.02e-16	-8.375208	25.785359	-0.776809	acyl-CoA binding domain containing 5	ACBD5	DOWN `adj.P.Val`
221020_s_at	9.36e-08	2.33e-08	-5.662166	8.321505	-0.777143	solute carrier family 25 member 32	SLC25A32	DOWN `adj.P.Val`
227412_at, 229001_at, 227409_at	5.83355e-07	2.92e-32, 1.13e-11, 5.14e-07	-12.565272, -6.926332, -5.077235	62.446936, 15.746144, 5.338111	-0.77834	protein phosphatase 1 regulatory subunit 3E	PPP1R3E	DOWN `adj.P.Val`
220942_x_at, 224345_x_at, 223193_x_at, 235850_at, 221533_at	3.74e-09	2.66e-28, 9.81e-28, 1.04e-26, 8.79e-25, 4.29e-09	-11.631337, -11.493794, -11.242673, -10.760505, 5.961794	53.435229, 52.144221, 49.812349, 45.429412, 9.962598	-0.77865	family with sequence similarity 162 member A	FAM162A	DOWN `adj.P.Val`
200088_x_at	1.12e-16	1.01e-17	-8.850077	29.404101	-0.778906	neurobeachin like 1///ribosomal protein L12	NBEAL1///RPL12	DOWN `adj.P.Val`
227891_s_at, 202840_at, 227884_at, 234168_at	1.23745e-07	1.41e-20, 6.06e-17, 4e-10, 1.35e-07	-9.654828, -8.621653, -6.361652, -5.337068	35.879533, 27.644085, 12.268859, 6.626979	-0.77964	TATA-box binding protein associated factor 15	TAF15	DOWN `adj.P.Val`
229175_at	8.2e-25	2.66e-26	-11.141711	48.884194	-0.779652	SET and MYND domain containing 4	SMYD4	DOWN `adj.P.Val`
225924_at, 226460_at, 225922_at	5.60005e-06	1.15e-12, 2.26e-11, 5.61e-06	-7.269347, -6.819708, -4.582492	17.980812, 15.070162, 3.047866	-0.77982	folliculin interacting protein 2	FNIP2	DOWN `adj.P.Val`
238860_at, 213322_at	2.065e-10	9.52e-36, 7.71e-11	-13.356268, -6.627201	70.38976, 13.87242	-0.780453	O-acyl-ADP-ribose deacylase 1	OARD1	DOWN `adj.P.Val`
200749_at, 200750_s_at	1.225e-06	1.54e-21, 7.33e-07	-9.915367, -5.006519	38.064111, 4.99752	-0.780458	RAN, member RAS oncogene family	RAN	DOWN `adj.P.Val`
209974_s_at, 237245_at, 201458_s_at, 201456_s_at, 201457_x_at, 229827_at	0.0225037	8.75e-35, 1.88e-34, 5.52e-26, 2.83e-24, 7.65e-06, 0.095	-13.140399, -13.065705, -11.06277, -10.631322, -4.514972, 1.672054	68.195638, 67.440959, 48.162272, 44.276886, 2.752194, -5.84343	-0.780752	BUB3, mitotic checkpoint protein	BUB3	DOWN `adj.P.Val`
200909_s_at	1.42e-13	1.8e-14	-7.862108	22.052951	-0.780876	small nucleolar RNA, H/ACA box 52///ribosomal protein lateral stalk subunit P2	SNORA52///RPLP2	DOWN `adj.P.Val`
208985_s_at, 208264_s_at	9.705e-12	7.43e-13, 2.31e-12	-7.333351, -7.165858	18.407796, 17.29704	-0.782033	eukaryotic translation initiation factor 3 subunit J	EIF3J	DOWN `adj.P.Val`
228529_at, 235470_at, 219119_at, 230020_at	1.4577e-10	7.73e-34, 6.82e-18, 1.01e-14, 1.11e-10	-12.926358, -8.899792, -7.942087, -6.56983	66.039396, 29.791834, 22.622291, 13.521173	-0.782303	LSM8 homolog, U6 small nuclear RNA associated	LSM8	DOWN `adj.P.Val`
205804_s_at, 213888_s_at, 240265_at, 215275_at	0.000255008	5.72e-23, 2.07e-18, 7.2e-09, 0.000453	-10.293626, -9.048683, -5.87156, -3.526842	41.309014, 30.962911, 9.46045, -1.099886	-0.782425	TRAF3 interacting protein 3	TRAF3IP3	DOWN `adj.P.Val`
221969_at, 206802_at	0.03955	2.82e-13, 0.052	-7.474085, 1.947199	19.357585, -5.34999	-0.782636	paired box 5	PAX5	DOWN `adj.P.Val`
207231_at, 213186_at, 207232_s_at	6.90014e-12	1.71e-21, 4.09e-17, 3.34e-12	-9.902944, -8.672168, -7.110781	37.958996, 28.030244, 16.936487	-0.782637	DAZ interacting zinc finger protein 3	DZIP3	DOWN `adj.P.Val`
217452_s_at, 210121_at	5.35e-47	1.8e-56, 1.27e-49	-17.680911, -16.304315	117.645034, 102.028423	-0.782846	beta-1,3-galactosyltransferase 2	B3GALT2	DOWN `adj.P.Val`
232600_at	1.4e-16	1.28e-17	-8.820164	29.171615	-0.783077	ankyrin repeat domain 42	ANKRD42	DOWN `adj.P.Val`
213566_at	1.03e-08	2.29e-09	-6.06949	10.570796	-0.78311	ribonuclease A family member k6	RNASE6	DOWN `adj.P.Val`
229357_at, 219935_at, 235368_at	1.31667e-06	5.38e-34, 3.25e-30, 1.22e-06	-12.962152, -12.087876, -4.903927	66.398622, 57.78823, 4.511209	-0.783138	ADAM metallopeptidase with thrombospondin type 1 motif 5	ADAMTS5	DOWN `adj.P.Val`
200028_s_at	6.57e-16	6.51e-17	-8.612385	27.573421	-0.783234	StAR related lipid transfer domain containing 7	STARD7	DOWN `adj.P.Val`
201406_at	9.38e-09	2.07e-09	-6.087193	10.671688	-0.784195	RPL36A-HNRNPH2 readthrough///ribosomal protein L36a	RPL36A-HNRNPH2///RPL36A	DOWN `adj.P.Val`
241484_x_at	1.1e-18	7.82e-20	-9.449908	34.191037	-0.784749	FSHD region gene 1 family member C, pseudogene///FSHD region gene 1 pseudogene	FRG1CP///LOC283788	DOWN `adj.P.Val`
224479_s_at	4.23e-25	1.32e-26	-11.216844	49.574385	-0.785298	mitochondrial ribosomal protein L45	MRPL45	DOWN `adj.P.Val`
210006_at	3.19e-20	1.85e-21	-9.893635	37.880297	-0.785321	abhydrolase domain containing 14A///aminoacylase 1	ABHD14A///ACY1	DOWN `adj.P.Val`
221621_at	2.55e-16	2.39e-17	-8.740726	28.557124	-0.785857	microRNA 6516///small Cajal body-specific RNA 16///small nucleolar RNA host gene 20	MIR6516///SCARNA16///SNHG20	DOWN `adj.P.Val`
235787_at, 219343_at, 228561_at	2.30333e-15	7.7e-38, 3.85e-17, 7.19e-16	-13.819207, -8.68003, -8.298259	75.158454, 28.090505, 25.21367	-0.78606	cell division cycle 37 like 1	CDC37L1	DOWN `adj.P.Val`
218397_at	6.01e-08	1.47e-08	-5.745893	8.772482	-0.786262	Fanconi anemia complementation group L	FANCL	DOWN `adj.P.Val`
238684_at, 235338_s_at, 235339_at, 238731_at	0.08775	1.56e-34, 1.34e-25, 9.56e-19, 0.282	-13.084041, -10.966659, -9.144612, -1.076636	67.626, 47.287872, 31.725196, -6.6562	-0.786599	SET domain bifurcated 2	SETDB2	Not sig.
203038_at, 233609_at	6.85e-05	7.31e-19, 5.25e-05	-9.177797, -4.074212	31.990301, 0.923323	-0.786844	protein tyrosine phosphatase, receptor type K	PTPRK	DOWN `adj.P.Val`
208858_s_at	2.13e-09	4.32e-10	-6.3489	12.193286	-0.787411	extended synaptotagmin 1	ESYT1	DOWN `adj.P.Val`
237591_at	1.01e-06	2.86e-07	-5.192359	5.901928	-0.787419	long intergenic non-protein coding RNA 173	LINC00173	DOWN `adj.P.Val`
227801_at	1.5e-08	3.39e-09	-6.002418	10.190884	-0.788363	tripartite motif containing 59	TRIM59	DOWN `adj.P.Val`
226425_at, 219944_at	0.2265	2.1e-20, 0.379	-9.607596, -0.880594	35.488003, -6.847078	-0.788441	CAP-Gly domain containing linker protein family member 4	CLIP4	Not sig.
228174_at, 214997_at, 241754_at	0.294333	1.16e-24, 2.13e-10, 0.852	-10.729594, -6.464801, 0.186867	45.152775, 12.88499, -7.215818	-0.78875	suppressor of cancer cell invasion	SCAI	Not sig.
204897_at, 204896_s_at	0.0251	2.93e-25, 0.0314	-10.88132, 2.156739	46.51571, -4.924549	-0.78894	prostaglandin E receptor 4	PTGER4	DOWN `adj.P.Val`
206082_at	2.02e-11	3.27e-12	-7.114071	16.957959	-0.790665	HLA complex P5 (non-protein coding)	HCP5	DOWN `adj.P.Val`
223180_s_at, 223181_at	2.845e-07	1.04e-22, 1.57e-07	-10.225084, -5.308074	40.714704, 6.480254	-0.790998	translocase of inner mitochondrial membrane 21	TIMM21	DOWN `adj.P.Val`
219355_at, 215803_at	0.386	4.79e-53, 0.72	-16.996998, -0.358262	109.832899, -7.169268	-0.791101	chromosome X open reading frame 57	CXorf57	Not sig.
242331_x_at, 240246_at, 242770_at	9.10367e-09	1.16e-18, 1.95e-11, 6.36e-09	-9.120389, -6.842521, -5.893314	31.532142, 15.21404, 9.580887	-0.791218	FSHD region gene 1 family member J, pseudogene	FRG1JP	DOWN `adj.P.Val`
202396_at, 229706_at, 238838_at	0.000180667	6.06e-21, 1.02e-12, 0.000229	-9.754668, -7.287341, -3.707091	36.711727, 18.100535, -0.464316	-0.791577	transcription elongation regulator 1	TCERG1	DOWN `adj.P.Val`
213238_at	1.71e-08	3.91e-09	-5.977899	10.052938	-0.791655	ATPase phospholipid transporting 10D (putative)	ATP10D	DOWN `adj.P.Val`
206188_at	3.56e-11	5.92e-12	-7.024865	16.378742	-0.791921	zinc finger protein 623	ZNF623	DOWN `adj.P.Val`
212914_at	7.65e-17	6.8e-18	-8.900246	29.79538	-0.79239	chromobox 7	CBX7	DOWN `adj.P.Val`
227485_at	1.41e-18	1.01e-19	-9.419011	33.938757	-0.792744	integrator complex subunit 6 like	INTS6L	DOWN `adj.P.Val`
209368_at	3.16e-19	2.08e-20	-9.608306	35.493885	-0.79301	epoxide hydrolase 2	EPHX2	DOWN `adj.P.Val`
213941_x_at, 200082_s_at	7.186e-18	3.18e-20, 1.13e-18	-9.557787, -9.12413	35.076638, 31.561934	-0.793028	ribosomal protein S7	RPS7	DOWN `adj.P.Val`
204484_at	2.01e-14	2.32e-15	-8.141357	24.060936	-0.793261	phosphatidylinositol-4-phosphate 3-kinase catalytic subunit type 2 beta	PIK3C2B	DOWN `adj.P.Val`
227605_at, 202541_at, 202542_s_at	3.7e-05	3e-23, 4.39e-12, 4.21e-05	-10.366542, -7.070017, -4.12676	41.944258, 16.671144, 1.132083	-0.793429	aminoacyl tRNA synthetase complex interacting multifunctional protein 1	AIMP1	DOWN `adj.P.Val`
236301_at, 227030_at, 221092_at	0.081	1.69e-31, 1.47e-09, 0.184	-12.388878, -6.144719, 1.329242	60.713242, 11.00133, -6.354124	-0.793452	IKAROS family zinc finger 3	IKZF3	Not sig.
215460_x_at, 204520_x_at	6.705e-26	3.3e-28, 3.49e-27	-11.60843, -11.3592	53.21955, 50.890311	-0.793651	bromodomain containing 1	BRD1	DOWN `adj.P.Val`
221626_at, 221625_at, 238493_at	1.1868e-11	8.23e-27, 4.47e-16, 5.91e-12	-11.267615, -8.361078, -7.025017	50.042479, 25.680065, 16.379723	-0.793937	zinc finger protein 506	ZNF506	DOWN `adj.P.Val`
221264_s_at, 200020_at	0.0745	5.76e-31, 0.106	-12.264468, -1.61904	59.499114, -5.929968	-0.794014	TAR DNA binding protein	TARDBP	Not sig.
203401_at, 230352_at	0.0001015	1.21e-15, 8e-05	-8.228424, -3.972291	24.698446, 0.525625	-0.794255	phosphoribosyl pyrophosphate synthetase 2	PRPS2	DOWN `adj.P.Val`
228099_at, 215124_at	0.06	1.86e-36, 0.0836	-13.514017, 1.733303	72.005185, -5.74001	-0.794621	zinc finger protein 550	ZNF550	Not sig.
200840_at, 200079_s_at	3.125e-08	2.04e-21, 1.53e-08	-9.882093, -5.738409	37.782789, 8.731931	-0.794871	lysyl-tRNA synthetase	KARS	DOWN `adj.P.Val`
225732_at, 225963_at, 225961_at	1.6877e-14	9.26e-21, 2.62e-18, 6.15e-15	-9.704594, -9.01969, -8.009543	36.293574, 30.733723, 23.106088	-0.795058	kelch like family member 42	KLHL42	DOWN `adj.P.Val`
209662_at	3.61e-10	6.69e-11	-6.649837	14.011729	-0.795162	centrin 3	CETN3	DOWN `adj.P.Val`
226609_at	1.89e-20	1.06e-21	-9.958212	38.427341	-0.79519	discoidin, CUB and LCCL domain containing 1	DCBLD1	DOWN `adj.P.Val`
226879_at	5.67e-15	6.22e-16	-8.317493	25.356179	-0.795211	hydrogen voltage gated channel 1	HVCN1	DOWN `adj.P.Val`
225274_at, 203803_at	1.71073e-09	2.07e-13, 7.15e-10	-7.518211, -6.265911	19.658455, 11.704706	-0.79673	prenylcysteine oxidase 1	PCYOX1	DOWN `adj.P.Val`
206492_at	2.17e-17	1.79e-18	-9.06694	31.107522	-0.796837	fragile histidine triad	FHIT	DOWN `adj.P.Val`
207324_s_at	2.19e-33	2e-35	-13.284059	69.653677	-0.797024	desmocollin 1	DSC1	DOWN `adj.P.Val`
201812_s_at	7.91e-16	7.91e-17	-8.587256	27.382132	-0.797479	chromosome 4 open reading frame 46///translocase of outer mitochondrial membrane 7	C4orf46///TOMM7	DOWN `adj.P.Val`
219174_at, 61732_r_at	5e-18	9.22e-30, 7.99e-19	-11.980681, -9.166835	56.756958, 31.902647	-0.797785	intraflagellar transport 74	IFT74	DOWN `adj.P.Val`
219177_at	4.26e-24	1.51e-25	-10.953663	47.170026	-0.797837	BRX1, biogenesis of ribosomes	BRIX1	DOWN `adj.P.Val`
223741_s_at, 232042_at	0.3405	2.06e-30, 0.617	-12.134272, 0.499693	58.236295, -7.108825	-0.798251	tweety family member 2	TTYH2	Not sig.
206240_s_at	9.36e-16	9.44e-17	-8.564366	27.208263	-0.800252	zinc finger protein 136	ZNF136	DOWN `adj.P.Val`
227293_at, 221007_s_at	9e-12	6.7e-21, 2.89e-12	-9.742712, -7.132476	36.611742, 17.078232	-0.800426	factor interacting with PAPOLA and CPSF1	FIP1L1	DOWN `adj.P.Val`
235031_at	8.39e-17	7.5e-18	-8.887928	29.699156	-0.800475	inversin///WD repeat and SOCS box containing 1	INVS///WSB1	DOWN `adj.P.Val`
203791_at, 241472_at	1.5e-08	2.14e-17, 7.04e-09	-8.755137, -5.87551	28.668284, 9.482289	-0.800554	Dmx like 1	DMXL1	DOWN `adj.P.Val`
226165_at	9.43e-19	6.62e-20	-9.470028	34.355642	-0.800642	chromosome 8 open reading frame 59	C8orf59	DOWN `adj.P.Val`
208826_x_at, 200093_s_at, 207721_x_at	2.14233e-20	4.86e-22, 1.18e-21, 2.01e-21	-10.048751, -9.945825, -9.884279	39.198572, 38.32221, 37.801246	-0.801229	histidine triad nucleotide binding protein 1	HINT1	DOWN `adj.P.Val`
221081_s_at, 238524_at	4.405e-06	2.65e-34, 2.85e-06	-13.031648, -4.727417	67.097644, 3.696266	-0.801478	DENN domain containing 2D	DENND2D	DOWN `adj.P.Val`
204831_at	8.98e-11	1.56e-11	-6.876617	15.429846	-0.801757	cyclin dependent kinase 8	CDK8	DOWN `adj.P.Val`
200715_x_at	4.74e-15	5.17e-16	-8.341874	25.537197	-0.80244	small nucleolar RNA, C/D box 32A///small nucleolar RNA, C/D box 33///small nucleolar RNA, C/D box 34///small nucleolar RNA, C/D box 35A///ribosomal protein L13a	SNORD32A///SNORD33///SNORD34///SNORD35A///RPL13A	DOWN `adj.P.Val`
212351_at	5.71e-27	1.38e-28	-11.699622	54.079731	-0.8025	eukaryotic translation initiation factor 2B subunit epsilon	EIF2B5	DOWN `adj.P.Val`
225936_at	1.8e-14	2.07e-15	-8.156817	24.173741	-0.802564	EP300 interacting inhibitor of differentiation 2	EID2	DOWN `adj.P.Val`
226051_at	2.3e-13	2.98e-14	-7.791907	21.557065	-0.802635	selenoprotein M	SELM	DOWN `adj.P.Val`
204454_at	1.2e-31	1.46e-33	-12.863793	65.412825	-0.802665	leucine zipper down-regulated in cancer 1	LDOC1	DOWN `adj.P.Val`
203405_at	6.93e-11	1.19e-11	-6.918299	15.694902	-0.803237	proteasome assembly chaperone 1	PSMG1	DOWN `adj.P.Val`
213019_at	1.58e-19	1.01e-20	-9.69433	36.208053	-0.803355	RAN binding protein 6	RANBP6	DOWN `adj.P.Val`
230569_at, 226254_s_at, 230567_at	1.14e-07	2.13e-28, 2.39e-28, 9.17e-08	-11.654297, -11.642606, -5.410021	53.651671, 53.541426, 6.999356	-0.803545	cilia and flagella associated protein 97	CFAP97	DOWN `adj.P.Val`
226635_at, 225640_at, 225635_s_at	7.63383e-12	5.1e-19, 1.53e-16, 3.72e-12	-9.22203, -8.50138, -7.095026	32.344784, 26.731708, 16.833786	-0.803805	endogenous Bornavirus-like nucleoprotein 3, pseudogene	EBLN3P	DOWN `adj.P.Val`
218689_at, 222713_s_at	1.825e-12	3.39e-23, 5.43e-13	-10.352934, -7.379202	41.825471, 18.715586	-0.804311	Fanconi anemia complementation group F	FANCF	DOWN `adj.P.Val`
213269_at	3.78e-30	5.72e-32	-12.497901	61.783105	-0.804852	zinc finger protein 248	ZNF248	DOWN `adj.P.Val`
226917_s_at, 232524_x_at	5.45e-13	2.7e-32, 1.52e-13	-12.573294, -7.562233	62.526114, 19.960074	-0.804916	anaphase promoting complex subunit 4	ANAPC4	DOWN `adj.P.Val`
236327_at, 219375_at	3.42e-08	5.72e-18, 1.68e-08	-8.922027, -5.721468	29.965784, 8.640311	-0.804981	choline/ethanolamine phosphotransferase 1	CEPT1	DOWN `adj.P.Val`
203691_at, 41469_at	0.00796	0.00105, 0.00756	-3.294333, -2.680522	-1.874808, -3.674636	-0.805261	peptidase inhibitor 3	PI3	DOWN `adj.P.Val`
203956_at, 228449_at, 216863_s_at	8.36667e-13	1.79e-24, 9.58e-21, 3.67e-13	-10.681924, -9.700526, -7.435745	44.727217, 36.259669, 19.097353	-0.806344	MORC family CW-type zinc finger 2	MORC2	DOWN `adj.P.Val`
222787_s_at, 226529_at, 218930_s_at, 233666_at	0.18575	8.24e-33, 6.97e-19, 3.51e-09, 0.686	-12.691701, -9.183591, -5.996501, 0.403842	63.698219, 32.036666, 10.157549, -7.151964	-0.807133	transmembrane protein 106B	TMEM106B	Not sig.
205284_at	2.43e-23	9.52e-25	-10.751724	45.350772	-0.807577	URB2 ribosome biogenesis 2 homolog (S. cerevisiae)	URB2	DOWN `adj.P.Val`
218595_s_at, 228351_at, 218594_at, 232414_at	4.975e-07	1.22e-29, 6.4e-26, 2.39e-21, 5.86e-07	-11.951423, -11.04689, -9.863709, -5.051	56.47645, 48.017457, 37.62765, 5.211244	-0.807752	HEAT repeat containing 1	HEATR1	DOWN `adj.P.Val`
212039_x_at, 211073_x_at, 201217_x_at, 211666_x_at	1.29e-05	6.22e-17, 9.43e-15, 1.76e-14, 1.86e-05	-8.618305, -7.95116, -7.865038, -4.316852	27.618547, 22.68717, 22.07373, 1.908321	-0.807837	small nucleolar RNA, C/D box 83B///small nucleolar RNA, C/D box 139///ribosomal protein L3	SNORD83B///SNORD139///RPL3	DOWN `adj.P.Val`
219818_s_at	7.65e-18	6e-19	-9.201983	32.183967	-0.808042	G-patch domain containing 1	GPATCH1	DOWN `adj.P.Val`
202043_s_at	1.55e-14	1.77e-15	-8.177926	24.328036	-0.808056	spermine synthase	SMS	DOWN `adj.P.Val`
205596_s_at, 227489_at, 230820_at, 232020_at	0.011575	2.86e-20, 7.28e-14, 8.05e-13, 0.0287	-9.570592, -7.666935, -7.321651, -2.192733	35.18224, 20.68325, 18.329507, -4.847162	-0.808536	SMAD specific E3 ubiquitin protein ligase 2	SMURF2	DOWN `adj.P.Val`
217848_s_at	1.6e-12	2.29e-13	-7.503962	19.561143	-0.809509	pyrophosphatase (inorganic) 1	PPA1	DOWN `adj.P.Val`
220391_at	1.53e-19	9.77e-21	-9.698169	36.24003	-0.809644	zinc finger and BTB domain containing 3	ZBTB3	DOWN `adj.P.Val`
201955_at	2.19e-20	1.25e-21	-9.939744	38.270641	-0.811279	cyclin C	CCNC	DOWN `adj.P.Val`
229016_s_at, 238520_at, 233324_at	0.272667	4.35e-24, 1.29e-23, 0.775	-10.583408, -10.461881, 0.286536	43.851803, 42.779528, -7.192309	-0.81133	transcriptional regulating factor 1	TRERF1	Not sig.
227385_at	7.28e-12	1.12e-12	-7.272864	18.004194	-0.811374	phospholipid phosphatase 6	PLPP6	DOWN `adj.P.Val`
224492_s_at	2.39e-12	3.5e-13	-7.442882	19.145711	-0.811409	zinc finger protein 627	ZNF627	DOWN `adj.P.Val`
227199_at, 215529_x_at	7.3e-05	1.15e-34, 5.64e-05	-13.113672, -4.05671	67.925325, 0.854351	-0.811494	disco interacting protein 2 homolog A	DIP2A	DOWN `adj.P.Val`
225666_at	1.83e-10	3.28e-11	-6.761614	14.705614	-0.812542	transmembrane and tetratricopeptide repeat containing 4	TMTC4	DOWN `adj.P.Val`
232024_at	8.15e-11	1.41e-11	-6.892084	15.528043	-0.813943	GTPase, IMAP family member 2	GIMAP2	DOWN `adj.P.Val`
204023_at	8.15e-09	1.78e-09	-6.112282	10.815122	-0.814054	replication factor C subunit 4	RFC4	DOWN `adj.P.Val`
209068_at, 201993_x_at, 212454_x_at, 209067_s_at, 214379_at	0.0442	1.1e-34, 3.9e-27, 1.18e-22, 8.38e-14, 0.165	-13.118249, -11.347422, -10.211693, -7.646997, 1.388616	67.971597, 50.781027, 40.598919, 20.54491, -6.273967	-0.815022	heterogeneous nuclear ribonucleoprotein D like	HNRNPDL	DOWN `adj.P.Val`
224873_s_at, 224869_s_at, 224015_s_at	2.55333e-11	8.43e-51, 4.97e-12, 7.83e-12	-16.543664, -7.051285, -6.982365	104.711986, 16.549642, 16.104955	-0.815111	mitochondrial ribosomal protein S25	MRPS25	DOWN `adj.P.Val`
228046_at, 243618_s_at, 226764_at, 231902_at, 243617_at	0.1784	1.33e-27, 7e-17, 2.31e-12, 1.82e-11, 0.863	-11.461274, -8.602992, -7.166127, -6.852877, -0.173239	51.840389, 27.501867, 17.298803, 15.279489, -7.218263	-0.81562	zinc finger protein 827	ZNF827	Not sig.
218428_s_at, 222629_at, 222628_s_at, 243592_at	0.07175	1.33e-33, 9.86e-22, 3.41e-18, 0.223	-12.872668, -9.966838, -8.986817, 1.219081	65.501608, 38.500605, 30.474524, -6.49362	-0.816142	REV1, DNA directed polymerase	REV1	Not sig.
202136_at, 202137_s_at	0.001005	2.85e-25, 0.000939	-10.884058, -3.325058	46.540417, -1.775319	-0.816811	zinc finger MYND-type containing 11	ZMYND11	DOWN `adj.P.Val`
201142_at, 201144_s_at, 201143_s_at	6.411e-13	9.63e-21, 3.96e-15, 2.72e-13	-9.699949, -8.069289, -7.47894	36.254863, 23.537338, 19.390618	-0.817192	eukaryotic translation initiation factor 2 subunit alpha	EIF2S1	DOWN `adj.P.Val`
226344_at, 241328_at	0.1245	3.42e-23, 0.19	-10.351908, 1.313477	41.81652, -6.374822	-0.817402	zinc finger matrin-type 1	ZMAT1	Not sig.
228027_at	1.36e-21	6.61e-23	-10.277196	41.166297	-0.817456	ARMCX5-GPRASP2 readthrough///G protein-coupled receptor associated sorting protein 2	ARMCX5-GPRASP2///GPRASP2	DOWN `adj.P.Val`
228023_x_at	2.81e-21	1.43e-22	-10.18947	40.407006	-0.817649	actin gamma 1 pseudogene 4///RNA binding region (RNP1, RRM) containing 3///amylase, alpha 2B (pancreatic)	ACTG1P4///RNPC3///AMY2B	DOWN `adj.P.Val`
221935_s_at	3.74e-09	7.87e-10	-6.249877	11.610957	-0.817713	EGF domain specific O-linked N-acetylglucosamine transferase	EOGT	DOWN `adj.P.Val`
218878_s_at	3.75e-13	5e-14	-7.719811	21.051557	-0.817878	sirtuin 1	SIRT1	DOWN `adj.P.Val`
210027_s_at	1.33e-12	1.88e-13	-7.532258	19.75454	-0.817884	apurinic/apyrimidinic endodeoxyribonuclease 1	APEX1	DOWN `adj.P.Val`
205826_at	0.000215	8.53e-05	-3.956516	0.464926	-0.819492	myomesin 2	MYOM2	DOWN `adj.P.Val`
239162_at	4.92e-21	2.59e-22	-10.121373	39.820739	-0.819513	DAPK1 intronic transcript 1	DAPK1-IT1	DOWN `adj.P.Val`
210288_at	2.46e-14	2.88e-15	-8.112284	23.849266	-0.819632	killer cell lectin like receptor G1	KLRG1	DOWN `adj.P.Val`
218315_s_at	2.18e-36	1.21e-38	-13.994506	76.985873	-0.819687	CDK5 regulatory subunit associated protein 1	CDK5RAP1	DOWN `adj.P.Val`
232664_at	1.38e-15	1.43e-16	-8.510825	26.802992	-0.820051	long intergenic non-protein coding RNA 954	LINC00954	DOWN `adj.P.Val`
215963_x_at	2.17e-16	2.02e-17	-8.762126	28.722246	-0.820598	ribosomal protein L3	RPL3	DOWN `adj.P.Val`
201607_at, 201606_s_at, 201608_s_at	2.17082e-16	1.59e-20, 1.23e-17, 5.03e-17	-9.6402, -8.825068, -8.645497	35.758122, 29.209683, 27.826138	-0.82082	PWP1 homolog, endonuclein	PWP1	DOWN `adj.P.Val`
231215_at	9.09e-25	2.96e-26	-11.130243	48.779111	-0.820834	zinc finger protein 570	ZNF570	DOWN `adj.P.Val`
232253_at, 230405_at	1.10024e-12	4.74e-17, 3.2e-13	-8.653252, -7.455722	27.885439, 19.232807	-0.820953	chromosome 5 open reading frame 56	C5orf56	DOWN `adj.P.Val`
229857_s_at, 230388_s_at	1.52173e-08	5.72e-12, 7.15e-09	-7.030008, -5.872977	16.411968, 9.468285	-0.821162	KANSL1 antisense RNA 1	KANSL1-AS1	DOWN `adj.P.Val`
227187_at, 220018_at	6.10424e-12	9.46e-16, 1.93e-12	-8.261705, -7.192537	24.943551, 17.472525	-0.821164	Cbl proto-oncogene like 1	CBLL1	DOWN `adj.P.Val`
230077_at	4.31e-12	6.46e-13	-7.353728	18.544386	-0.821316	succinate dehydrogenase complex flavoprotein subunit A pseudogene 2///succinate dehydrogenase complex flavoprotein subunit A pseudogene 1///succinate dehydrogenase complex flavoprotein subunit A pseudogene///succinate dehydrogenase complex flavoprotein subunit A	SDHAP2///SDHAP1///LOC220729///SDHA	DOWN `adj.P.Val`
218543_s_at	8e-08	1.98e-08	-5.691508	8.478875	-0.821488	poly(ADP-ribose) polymerase family member 12	PARP12	DOWN `adj.P.Val`
212578_x_at, 201665_x_at, 211487_x_at	8.99567e-21	2.72e-23, 6.14e-22, 8.5e-22	-10.377605, -10.021819, -9.984137	42.040914, 38.96864, 38.647672	-0.821667	ribosomal protein S17	RPS17	DOWN `adj.P.Val`
235577_at, 225266_at, 205594_at, 243495_s_at	1.31675e-05	1.43e-16, 2.57e-07, 2.59e-06, 1.55e-05	-8.510088, -5.21299, -4.746958, -4.35698	26.797428, 6.004191, 3.785127, 2.076379	-0.821914	zinc finger protein 652	ZNF652	DOWN `adj.P.Val`
211996_s_at	5.18e-10	9.77e-11	-6.589623	13.642055	-0.822171	putative NPIP-like protein LOC613037///nuclear pore complex interacting protein family member A5///nuclear pore complex interacting protein family member B5///nuclear pore complex interacting protein family member B11///nuclear pore complex interacting protein member///nuclear pore complex interacting protein family member B4///nuclear pore complex interacting protein family member B3	LOC101060275///NPIPA5///NPIPB5///NPIPB11///LOC613037///NPIPB4///NPIPB3	DOWN `adj.P.Val`
218265_at, 224250_s_at	3.81048e-20	3.6e-25, 4.64e-21	-10.85874, -9.785951	46.312062, 36.973747	-0.822656	SECIS binding protein 2	SECISBP2	DOWN `adj.P.Val`
214271_x_at, 200809_x_at	2.21502e-16	1.54e-22, 4.29e-17	-10.180631, -8.666147	40.330754, 27.984124	-0.82305	ribosomal protein L12	RPL12	DOWN `adj.P.Val`
229202_at, 39650_s_at, 205689_at, 220461_at	0.00203414	3.11e-53, 5.13e-26, 2.09e-06, 0.00426	-17.034802, -11.070764, -4.792226, 2.869216	110.262093, 48.235225, 3.992283, -3.159582	-0.823344	pecanex homolog 2 (Drosophila)	PCNX2	DOWN `adj.P.Val`
235410_at, 235432_at	0.001915	7.35e-17, 0.00188	-8.596652, -3.121847	27.453607, -2.416768	-0.823474	nephronophthisis 3 (adolescent)	NPHP3	DOWN `adj.P.Val`
200681_at	1.95e-15	2.04e-16	-8.464014	26.450287	-0.823665	glyoxalase I	GLO1	DOWN `adj.P.Val`
225398_at	9.44e-23	3.98e-24	-10.593354	43.939932	-0.824512	RNA pseudouridylate synthase domain containing 4	RPUSD4	DOWN `adj.P.Val`
235469_at, 226332_at	1.54365e-12	8.27e-15, 4.45e-13	-7.969008, -7.407826	22.814976, 18.908549	-0.825246	family with sequence similarity 133, member A pseudogene///family with sequence similarity 133 member B	FAM133DP///FAM133B	DOWN `adj.P.Val`
227255_at	2.59e-11	4.24e-12	-7.075195	16.704777	-0.82547	PDLIM1 interacting kinase 1 like	PDIK1L	DOWN `adj.P.Val`
226284_at	8.75e-23	3.67e-24	-10.602388	44.020035	-0.82653	zinc finger and BTB domain containing 2	ZBTB2	DOWN `adj.P.Val`
207067_s_at	7.12e-14	8.78e-15	-7.960859	22.756598	-0.826972	histidine decarboxylase	HDC	DOWN `adj.P.Val`
218802_at	6.07e-12	9.26e-13	-7.301153	18.192603	-0.82738	mitochondrial calcium uniporter dominant negative beta subunit	MCUB	DOWN `adj.P.Val`
204521_at	8.33e-18	6.56e-19	-9.190994	32.09593	-0.82741	family with sequence similarity 216 member A	FAM216A	DOWN `adj.P.Val`
239231_at	4.49e-17	3.86e-18	-8.971131	30.351099	-0.827536	zinc finger protein 101	ZNF101	DOWN `adj.P.Val`
244786_at, 238691_at	3.345e-07	1.29e-36, 1.86e-07	-13.549214, -5.275453	72.366978, 6.316048	-0.827761	small Cajal body-specific RNA 13///small nucleolar RNA host gene 10	SCARNA13///SNHG10	DOWN `adj.P.Val`
218611_at	6.84e-12	1.05e-12	-7.282518	18.068423	-0.827808	immediate early response 5	IER5	DOWN `adj.P.Val`
228655_at	2.22e-12	3.22e-13	-7.454586	19.225099	-0.82792	cysteine and histidine rich domain containing 1///N-acetylated alpha-linked acidic dipeptidase 2	CHORDC1///NAALAD2	DOWN `adj.P.Val`
236595_at	8.31e-16	8.32e-17	-8.580654	27.331948	-0.828379	uncharacterized LOC101928152	LOC101928152	DOWN `adj.P.Val`
244304_at, 242539_at, 238602_at, 227597_at	6.925e-08	4.73e-25, 1.04e-24, 4.87e-17, 7.34e-08	-10.828619, -10.741866, -8.649785, -5.451604	46.040858, 45.262542, 27.858924, 7.213658	-0.828459	DIS3 like 3'-5' exoribonuclease 2	DIS3L2	DOWN `adj.P.Val`
222550_at, 218185_s_at	3.98e-07	6.56e-17, 2.24e-07	-8.611472, -5.240003	27.566462, 6.13864	-0.828943	armadillo repeat containing 1	ARMC1	DOWN `adj.P.Val`
244406_at	6.69e-30	1.05e-31	-12.436776	61.182604	-0.82912	ZNF625-ZNF20 readthrough (NMD candidate)///zinc finger protein 625	ZNF625-ZNF20///ZNF625	DOWN `adj.P.Val`
218886_at	6.93e-14	8.53e-15	-7.964922	22.7857	-0.830498	PAK1 interacting protein 1	PAK1IP1	DOWN `adj.P.Val`
212274_at, 212276_at, 212272_at	0.0110667	1.55e-22, 1.65e-18, 0.0199	-10.179732, -9.077463, 2.334346	40.322998, 31.190974, -4.530477	-0.830846	lipin 1	LPIN1	DOWN `adj.P.Val`
230815_at	5.98e-10	1.14e-10	-6.565393	13.494117	-0.831058	kinesin family member 27 pseudogene	LOC389765	DOWN `adj.P.Val`
203494_s_at, 203491_s_at, 203492_x_at, 209862_s_at, 203493_s_at	1.32048e-07	9.18e-40, 3.02e-16, 6.35e-15, 1.58e-09, 1.82e-07	-14.237949, -8.412872, -8.005264, -6.133235, -5.280281	79.542594, 26.066696, 23.075303, 10.935305, 6.340291	-0.83185	centrosomal protein 57	CEP57	DOWN `adj.P.Val`
209486_at	4.73e-17	4.09e-18	-8.964135	30.296105	-0.831902	UTP3, small subunit processome component homolog (S. cerevisiae)	UTP3	DOWN `adj.P.Val`
209199_s_at, 209200_at, 207968_s_at	0.152667	4.6e-19, 8.88e-18, 0.384	-9.234566, -8.866532, -0.871258	32.445478, 29.532257, -6.855217	-0.831988	myocyte enhancer factor 2C	MEF2C	Not sig.
221963_x_at	5.75e-19	3.92e-20	-9.532901	34.871686	-0.832838	zinc finger protein 587B	ZNF587B	DOWN `adj.P.Val`
204871_at	4.07e-27	9.66e-29	-11.737089	54.434358	-0.832886	mitochondrial transcription termination factor 1	MTERF1	DOWN `adj.P.Val`
242140_at, 242139_s_at	1.0711e-12	1.15e-14, 2.97e-13	-7.923664, -7.466504	22.490734, 19.306042	-0.833165	endogenous retrovirus group K3 member 1///zinc finger protein 8	ERVK3-1///ZNF8	DOWN `adj.P.Val`
201853_s_at	1.85e-08	4.25e-09	-5.963617	9.972813	-0.833491	cell division cycle 25B	CDC25B	DOWN `adj.P.Val`
218346_s_at	5.83e-16	5.73e-17	-8.62879	27.698531	-0.833951	sestrin 1	SESN1	DOWN `adj.P.Val`
227420_at	3.62e-17	3.08e-18	-8.999397	30.573634	-0.834089	TNF alpha induced protein 8 like 1	TNFAIP8L1	DOWN `adj.P.Val`
222201_s_at	1.09e-10	1.92e-11	-6.844978	15.229563	-0.834183	caspase 8 associated protein 2	CASP8AP2	DOWN `adj.P.Val`
222275_at, 227600_at, 218398_at	8.23833e-12	2.6e-21, 2.78e-14, 4e-12	-9.854015, -7.801779, -7.083898	37.545923, 21.626579, 16.761358	-0.834954	mitochondrial ribosomal protein S30	MRPS30	DOWN `adj.P.Val`
218150_at, 243176_at, 226617_at	8.6239e-12	1.02e-14, 4.87e-13, 3.65e-12	-7.940936, -7.394912, -7.097671	22.614066, 18.821419, 16.85101	-0.835195	uncharacterized LOC101929356///ADP ribosylation factor like GTPase 5A	LOC101929356///ARL5A	DOWN `adj.P.Val`
228185_at, 235164_at	7.50021e-11	4.54e-16, 2.67e-11	-8.359006, -6.793926	25.664637, 14.908047	-0.83556	zinc finger protein 25	ZNF25	DOWN `adj.P.Val`
214000_s_at, 204319_s_at, 204316_at	2.45e-11	1.5e-38, 3.35e-13, 1.22e-11	-13.974454, -7.448943, -6.914149	76.776246, 19.18681, 15.668452	-0.83573	regulator of G-protein signaling 10	RGS10	DOWN `adj.P.Val`
217964_at	2.8e-14	3.3e-15	-8.093918	23.715857	-0.835784	tetratricopeptide repeat domain 19	TTC19	DOWN `adj.P.Val`
226449_at	2.07e-15	2.17e-16	-8.455814	26.388658	-0.836073	centrosomal protein 120	CEP120	DOWN `adj.P.Val`
214823_at	1.83e-50	1.27e-53	-17.112977	111.150626	-0.83634	zinc finger protein 204, pseudogene	ZNF204P	DOWN `adj.P.Val`
219452_at	1.17e-07	2.96e-08	-5.61888	8.090677	-0.83641	dipeptidase 2	DPEP2	DOWN `adj.P.Val`
227091_at	2.03e-14	2.36e-15	-8.139544	24.047718	-0.837192	coiled-coil domain containing 146	CCDC146	DOWN `adj.P.Val`
229135_at, 205976_at, 216996_s_at	5.6e-16	3.31e-37, 2.83e-27, 1.75e-16	-13.679852, -11.381492, -8.484107	73.71411, 51.097338, 26.6015	-0.837225	FAST kinase domains 2	FASTKD2	DOWN `adj.P.Val`
203939_at, 227486_at	3.255e-11	2.5e-18, 1.11e-11	-9.025367, -6.928641	30.778552, 15.760884	-0.837978	5'-nucleotidase ecto	NT5E	DOWN `adj.P.Val`
223245_at, 229513_at, 233251_at, 233252_s_at, 223246_s_at	0.00052788	8.4e-18, 1.99e-12, 1.58e-05, 6.84e-05, 0.00114	-8.873547, -7.187963, -4.352999, -4.010202, -3.268377	29.586938, 17.442401, 2.059641, 0.672441, -1.958162	-0.838314	spermatid perinuclear RNA binding protein	STRBP	DOWN `adj.P.Val`
207734_at	3.43e-11	5.68e-12	-7.031044	16.418659	-0.838716	lymphocyte transmembrane adaptor 1	LAX1	DOWN `adj.P.Val`
228077_at, 223770_x_at	0.112	4.74e-55, 0.168	-17.398383, 1.378979	114.405875, -6.287214	-0.838778	methylthioribose-1-phosphate isomerase 1	MRI1	Not sig.
221559_s_at	7.39e-14	9.12e-15	-7.955661	22.719378	-0.838794	MIS12, kinetochore complex component	MIS12	DOWN `adj.P.Val`
204894_s_at	4.82e-10	9.06e-11	-6.601664	13.715747	-0.838804	amine oxidase, copper containing 3	AOC3	DOWN `adj.P.Val`
213039_at	2.89e-25	8.78e-27	-11.260764	49.979234	-0.839534	Rho/Rac guanine nucleotide exchange factor 18	ARHGEF18	DOWN `adj.P.Val`
219833_s_at, 225656_at, 231026_at	2.31e-07	1.17e-41, 3.56e-23, 1.93e-07	-14.644673, -10.347278, -5.268476	83.861337, 41.776128, 6.281045	-0.839802	EF-hand domain containing 1	EFHC1	DOWN `adj.P.Val`
225573_at	3.72e-30	5.6e-32	-12.499882	61.802587	-0.839889	NPHP3-ACAD11 readthrough (NMD candidate)///acyl-CoA dehydrogenase family member 11///nephronophthisis 3 (adolescent)	NPHP3-ACAD11///ACAD11///NPHP3	DOWN `adj.P.Val`
210029_at	1.18e-08	2.63e-09	-6.04601	10.437375	-0.840116	indoleamine 2,3-dioxygenase 1	IDO1	DOWN `adj.P.Val`
208796_s_at	2.85e-17	2.39e-18	-9.030861	30.821959	-0.840231	cyclin G1	CCNG1	DOWN `adj.P.Val`
209795_at	3.3e-05	1.16e-05	-4.42353	2.358304	-0.840387	CD69 molecule	CD69	DOWN `adj.P.Val`
226431_at, 243186_at	0.164	3.36e-17, 0.26	-8.697304, 1.127479	28.22305, -6.600475	-0.840667	family with sequence similarity 117 member B	FAM117B	Not sig.
229428_at	2.06e-12	2.98e-13	-7.465919	19.302063	-0.84162	translocase of inner mitochondrial membrane 23 homolog B	TIMM23B	DOWN `adj.P.Val`
204568_at	5.5e-19	3.75e-20	-9.53831	34.916199	-0.841954	autophagy related 14	ATG14	DOWN `adj.P.Val`
218842_at	5.9e-09	1.27e-09	-6.169609	11.144801	-0.841983	RNA polymerase II associated protein 3	RPAP3	DOWN `adj.P.Val`
226702_at	0.00517	0.0026	-3.023865	-2.712077	-0.842135	cytidine/uridine monophosphate kinase 2	CMPK2	DOWN `adj.P.Val`
212589_at, 212590_at, 208456_s_at	0.148	3.18e-16, 4.01e-10, 0.37	-8.406094, -6.361311, -0.896414	26.015992, 12.266838, -6.833089	-0.842199	related RAS viral (r-ras) oncogene homolog 2	RRAS2	Not sig.
213939_s_at, 227802_at, 210251_s_at, 213430_at, 229334_at, 213437_at, 203724_s_at	0.123286	8.42e-23, 2.83e-20, 1.36e-11, 1.93e-09, 2.8e-09, 6.32e-09, 0.828	-10.249684, -9.571982, -6.898443, -6.098719, -6.03546, -5.894565, -0.217669	40.927687, 35.193712, 15.568467, 10.737517, 10.377573, 9.587825, -7.20961	-0.842706	RUN and FYVE domain containing 3	RUFY3	Not sig.
232207_at	7.55e-34	6.32e-36	-13.396041	70.796107	-0.842744	putative inactive beta-glucuronidase-like protein SMA3///glucuronidase, beta pseudogene 4	LOC100653061///GUSBP4	DOWN `adj.P.Val`
212459_x_at, 215772_x_at, 214835_s_at, 215774_s_at	0.17475	1.43e-19, 5.89e-19, 5.94e-19, 0.637	-9.376857, -9.204227, -9.203254, -0.472757	33.595548, 32.201954, 32.194156, -7.121872	-0.843189	succinate-CoA ligase GDP-forming beta subunit	SUCLG2	Not sig.
209323_at	1.23e-21	5.96e-23	-10.288956	41.268436	-0.844024	THAP domain containing 12	THAP12	DOWN `adj.P.Val`
228264_at	1.1e-16	9.9e-18	-8.85279	29.425224	-0.844436	1-aminocyclopropane-1-carboxylate synthase homolog (inactive)	ACCS	DOWN `adj.P.Val`
228749_at	1.37e-29	2.25e-31	-12.359653	60.427384	-0.844493	zinc finger DBF-type containing 2	ZDBF2	DOWN `adj.P.Val`
229926_at	4.63e-12	6.98e-13	-7.342547	18.469399	-0.844981	microRNA 3682	MIR3682	DOWN `adj.P.Val`
210354_at	5.92e-16	5.83e-17	-8.626604	27.681849	-0.846261	interferon gamma	IFNG	DOWN `adj.P.Val`
201990_s_at, 201989_s_at, 201988_s_at	1.28667e-06	1.27e-28, 5.62e-26, 1.18e-06	-11.70828, -11.060971, -4.909291	54.161616, 48.145862, 4.536407	-0.847637	cAMP responsive element binding protein like 2	CREBL2	DOWN `adj.P.Val`
218518_at	1.36e-17	1.1e-18	-9.127523	31.588962	-0.848391	family with sequence similarity 13 member B	FAM13B	DOWN `adj.P.Val`
213483_at, 236999_at	2.69e-14	1.65e-21, 6.55e-15	-9.907328, -8.000908	37.996083, 23.043974	-0.848633	peptidylprolyl isomerase domain and WD repeat containing 1	PPWD1	DOWN `adj.P.Val`
218375_at	7.11e-17	6.28e-18	-8.910194	29.873169	-0.848637	nudix hydrolase 9	NUDT9	DOWN `adj.P.Val`
238736_at, 208070_s_at	8.35206e-10	5.52e-14, 3.34e-10	-7.705956, -6.391046	20.954854, 12.443557	-0.849032	REV3 like, DNA directed polymerase zeta catalytic subunit	REV3L	DOWN `adj.P.Val`
234873_x_at, 224930_x_at, 217740_x_at	8.40857e-21	7.23e-25, 3.32e-23, 1.4e-21	-10.782014, -10.355388, -9.926174	45.622215, 41.846889, 38.155625	-0.850927	small nucleolar RNA, C/D box 24///small nucleolar RNA, C/D box 36A///small nucleolar RNA, C/D box 36B///ribosomal protein L7a	SNORD24///SNORD36A///SNORD36B///RPL7A	DOWN `adj.P.Val`
212613_at, 209846_s_at	1.46501e-05	5.4e-11, 1.02e-05	-6.683737, -4.451842	14.221127, 2.479454	-0.851602	butyrophilin subfamily 3 member A2	BTN3A2	DOWN `adj.P.Val`
219627_at	6.24e-24	2.26e-25	-10.909631	46.771425	-0.851735	zinc finger family member 767, pseudogene	ZNF767P	DOWN `adj.P.Val`
225030_at	7.48e-20	4.55e-21	-9.788279	36.993273	-0.852137	biorientation of chromosomes in cell division 1	BOD1	DOWN `adj.P.Val`
226894_at, 209865_at, 206770_s_at	1.49667e-07	2.41e-15, 5.15e-15, 1.22e-07	-8.136616, -8.033814, -5.355968	24.026374, 23.280967, 6.723009	-0.853033	solute carrier family 35 member A3	SLC35A3	DOWN `adj.P.Val`
225651_at	1.53e-09	3.05e-10	-6.405886	12.532026	-0.853055	ubiquitin conjugating enzyme E2 E2	UBE2E2	DOWN `adj.P.Val`
236226_at	1.17e-07	2.97e-08	-5.618742	8.089946	-0.853105	B and T lymphocyte associated	BTLA	DOWN `adj.P.Val`
228495_at	4.03e-18	3.05e-19	-9.28477	32.849761	-0.853333	G-patch domain containing 11	GPATCH11	DOWN `adj.P.Val`
226180_at, 238677_at	7.85e-05	1.24e-24, 6.11e-05	-10.722905, -4.037635	45.092992, 0.779501	-0.853735	WD repeat domain 36	WDR36	DOWN `adj.P.Val`
214143_x_at, 200013_at	8.85e-13	3.63e-26, 2.55e-13	-11.108289, -7.488617	48.578139, 19.456506	-0.85379	ribosomal protein L24	RPL24	DOWN `adj.P.Val`
211929_at, 211930_at, 211932_at	3.00334e-08	1.11e-35, 8.37e-15, 2.24e-08	-13.341046, -7.967506, -5.669328	70.234406, 22.804215, 8.35985	-0.853803	heterogeneous nuclear ribonucleoprotein A3	HNRNPA3	DOWN `adj.P.Val`
235027_at, 244551_at	9.21625e-13	3.47e-16, 2.65e-13	-8.39435, -7.482836	25.928221, 19.417133	-0.854062	zinc finger protein 736	ZNF736	DOWN `adj.P.Val`
241299_at	1.26e-16	1.14e-17	-8.834869	29.285824	-0.854942	uncharacterized LOC102724611	LOC102724611	DOWN `adj.P.Val`
223154_at	2.88e-11	4.73e-12	-7.058701	16.597712	-0.855488	mitochondrial ribosomal protein L1	MRPL1	DOWN `adj.P.Val`
209523_at	3.39e-19	2.24e-20	-9.599567	35.421587	-0.855701	TATA-box binding protein associated factor 2	TAF2	DOWN `adj.P.Val`
204197_s_at, 204198_s_at, 234928_x_at	0.00187	5.32e-18, 3.68e-14, 0.00284	-8.931115, -7.762469, -2.996559	30.036978, 21.350196, -2.79275	-0.856301	runt related transcription factor 3	RUNX3	DOWN `adj.P.Val`
200823_x_at, 213969_x_at	8.73e-12	9.89e-13, 1.72e-12	-7.291455, -7.209632	18.127945, 17.585258	-0.856766	ribosomal protein L29	RPL29	DOWN `adj.P.Val`
201139_s_at, 201138_s_at	4.09506e-13	1.04e-18, 1.13e-13	-9.134627, -7.604515	31.645567, 20.251134	-0.857211	Sjogren syndrome antigen B	SSB	DOWN `adj.P.Val`
209358_at	6.26e-20	3.77e-21	-9.810503	37.179814	-0.857531	TATA-box binding protein associated factor 11	TAF11	DOWN `adj.P.Val`
222848_at	6.01e-05	2.18e-05	-4.279556	1.75343	-0.857833	centromere protein K	CENPK	DOWN `adj.P.Val`
201892_s_at	2.73e-13	3.58e-14	-7.766498	21.378475	-0.85811	inosine monophosphate dehydrogenase 2	IMPDH2	DOWN `adj.P.Val`
222824_at, 223100_s_at	0.000123	1.06e-28, 9.88e-05	-11.727165, -3.920308	54.340363, 0.326464	-0.858443	nudix hydrolase 5	NUDT5	DOWN `adj.P.Val`
228693_at, 226713_at, 235051_at, 225331_at, 236831_at	0.00370056	7.94e-28, 1.16e-20, 7.85e-12, 8.36e-07, 0.0105	-11.516103, -9.677891, -6.98197, -4.979973, -2.568781	52.352962, 36.071216, 16.102418, 4.870797, -3.963523	-0.858524	coiled-coil domain containing 50	CCDC50	DOWN `adj.P.Val`
218146_at, 218147_s_at	1.78e-13	1.61e-38, 4.73e-14	-13.967779, -7.727659	76.7065, 21.106401	-0.858596	glycosyltransferase 8 domain containing 1	GLT8D1	DOWN `adj.P.Val`
230425_at, 210753_s_at, 211898_s_at	0.0224334	1.06e-25, 6.24e-08, 0.0435	-10.992125, -5.482022, 2.0237	47.519071, 7.371361, -5.19963	-0.858774	EPH receptor B1	EPHB1	DOWN `adj.P.Val`
220617_s_at, 225021_at	4.488e-21	6.73e-24, 4.77e-22	-10.534672, -10.050943	43.420779, 39.217308	-0.859635	zinc finger protein 532	ZNF532	DOWN `adj.P.Val`
239346_at, 222104_x_at	3.71e-08	3.21e-15, 1.83e-08	-8.097723, -5.705994	23.743479, 8.556833	-0.859789	general transcription factor IIH subunit 3	GTF2H3	DOWN `adj.P.Val`
243764_at, 234370_at	0.4445	1.04e-54, 0.858	-17.330448, 0.178536	113.629454, -7.217335	-0.859918	V-set and immunoglobulin domain containing 1	VSIG1	Not sig.
221593_s_at, 200963_x_at, 200962_at	7.73357e-09	2.82e-20, 9.62e-14, 5.4e-09	-9.572365, -7.627514, -5.92206	35.196871, 20.410013, 9.740642	-0.860499	ribosomal protein L31	RPL31	DOWN `adj.P.Val`
238378_at, 240173_at, 232687_at	2.65005e-09	1.79e-14, 3.21e-10, 1.37e-09	-7.862929, -6.39767, -6.156827	22.058772, 12.483024, 11.071063	-0.860812	GPRIN family member 3	GPRIN3	DOWN `adj.P.Val`
227141_at	2.35e-14	2.75e-15	-8.118878	23.89722	-0.861032	tRNA-yW synthesizing protein 3 homolog	TYW3	DOWN `adj.P.Val`
216902_s_at	2.98e-14	3.52e-15	-8.08521	23.65269	-0.861504	RRN3 homolog, RNA polymerase I transcription factor pseudogene 1///RRN3 homolog, RNA polymerase I transcription factor pseudogene 2///RRN3 homolog, RNA polymerase I transcription factor	RRN3P1///RRN3P2///RRN3	DOWN `adj.P.Val`
225546_at, 225545_at	5.55e-13	6.66e-20, 1.56e-13	-9.469167, -7.558536	34.348596, 19.934688	-0.86193	eukaryotic elongation factor 2 kinase///eukaryotic elongation factor 2 kinase	LOC101930123///EEF2K	DOWN `adj.P.Val`
228282_at, 229509_at, 243407_at	0.0943333	2.86e-33, 1.51e-16, 0.22	-12.796797, -8.503622, -1.228001	64.743773, 26.748621, -6.48277	-0.862059	major facilitator superfamily domain containing 8	MFSD8	Not sig.
218557_at	7.25e-17	6.41e-18	-8.907614	29.852991	-0.862101	nitrilase family member 2	NIT2	DOWN `adj.P.Val`
204917_s_at, 204918_s_at	1.49e-09	1.4e-16, 6.17e-10	-8.513111, -6.29023	26.820255, 11.847298	-0.862166	MLLT3, super elongation complex subunit	MLLT3	DOWN `adj.P.Val`
230712_at	8.66e-12	1.34e-12	-7.246236	17.827401	-0.863205	neuroblastoma breakpoint family member 1///uncharacterized LOC101930059///neuroblastoma breakpoint family member 15///neuroblastoma breakpoint family member 11///neuroblastoma breakpoint family member 1	LOC102724250///LOC101930059///NBPF15///NBPF11///NBPF1	DOWN `adj.P.Val`
204794_at	5.76e-11	9.79e-12	-6.948324	15.886677	-0.863334	dual specificity phosphatase 2	DUSP2	DOWN `adj.P.Val`
214870_x_at	5.56e-13	7.54e-14	-7.661888	20.648205	-0.863347	nuclear pore complex-interacting protein family member A7-like///polycystin-1-like///nuclear pore complex interacting protein family member A8///nuclear pore complex interacting protein family member A7///nuclear pore complex interacting protein family member A5///nuclear pore complex interacting protein family member A2///nuclear pore complex interacting protein family member A3///polycystin 1, transient receptor potential channel interacting pseudogene 1///nuclear pore complex interacting protein family member A1	LOC102724993///LOC101930075///NPIPA8///NPIPA7///NPIPA5///NPIPA2///NPIPA3///PKD1P1///NPIPA1	DOWN `adj.P.Val`
223915_at, 219433_at, 223566_s_at, 223916_s_at	0.0005907	6.24e-28, 1.71e-23, 8.42e-07, 0.00112	-11.541525, -10.430295, -4.978436, -3.27495	52.591134, 42.50222, 4.863478, -1.937115	-0.863801	BCL6 corepressor	BCOR	DOWN `adj.P.Val`
225382_at, 225383_at	1.3555e-15	2.66e-17, 2.56e-16	-8.727283, -8.434362	28.453563, 26.227657	-0.863938	zinc finger protein 275	ZNF275	DOWN `adj.P.Val`
242814_at, 209723_at, 209722_s_at	0.00280667	1.35e-28, 4.27e-15, 0.00443	-11.702228, -8.05913, 2.856986	54.104374, 23.463831, -3.193997	-0.864277	serpin family B member 9	SERPINB9	DOWN `adj.P.Val`
202481_at	2.05e-19	1.32e-20	-9.662318	35.941746	-0.864348	dehydrogenase/reductase 3	DHRS3	DOWN `adj.P.Val`
228972_at	4.37e-24	1.55e-25	-10.950513	47.141473	-0.8657	PITPNA antisense RNA 1	PITPNA-AS1	DOWN `adj.P.Val`
203129_s_at, 203130_s_at	1.9e-27	1.35e-42, 9e-29	-14.844372, -11.744556	86.002523, 54.505126	-0.865797	kinesin family member 5C	KIF5C	DOWN `adj.P.Val`
215143_at	5.76e-34	4.73e-36	-13.424048	71.082625	-0.865997	DPY19L2 pseudogene 2	DPY19L2P2	DOWN `adj.P.Val`
240806_at, 221476_s_at, 221475_s_at, 217266_at	9.8e-08	1.37e-31, 4.55e-24, 5.33e-21, 1.06e-07	-12.409845, -10.578286, -9.769758, -5.383097	60.918568, 43.806443, 36.838038, 6.861391	-0.866535	ribosomal protein L15	RPL15	DOWN `adj.P.Val`
200875_s_at, 200874_s_at	0.003435	8.33e-39, 0.00355	-14.030219, -2.927279	77.359572, -2.994241	-0.866865	microRNA 1292///small nucleolar RNA, C/D box 110///small nucleolar RNA, C/D box 86///small nucleolar RNA, C/D box 57///NOP56 ribonucleoprotein	MIR1292///SNORD110///SNORD86///SNORD57///NOP56	DOWN `adj.P.Val`
242625_at, 213797_at	0.0332	0.00773, 0.033	-2.672752, -2.137231	-3.695111, -4.965964	-0.867047	radical S-adenosyl methionine domain containing 2	RSAD2	DOWN `adj.P.Val`
218617_at	5.24e-19	3.56e-20	-9.544444	34.966697	-0.868472	tRNA isopentenyltransferase 1	TRIT1	DOWN `adj.P.Val`
226752_at	1.45e-09	2.87e-10	-6.415962	12.592193	-0.869392	family with sequence similarity 174 member A	FAM174A	DOWN `adj.P.Val`
218440_at	1.65e-26	4.22e-28	-11.582698	52.977584	-0.869534	methylcrotonoyl-CoA carboxylase 1	MCCC1	DOWN `adj.P.Val`
225053_at, 218250_s_at, 233019_at	1.29667e-12	1.97e-31, 1.98e-19, 5.8e-13	-12.373204, -9.337488, -7.369434	60.559882, 33.276043, 18.649881	-0.869766	CCR4-NOT transcription complex subunit 7	CNOT7	DOWN `adj.P.Val`
203156_at, 215336_at	3.48505e-10	1.21e-15, 1.33e-10	-8.228845, -6.539848	24.701542, 13.338661	-0.869778	A-kinase anchoring protein 11	AKAP11	DOWN `adj.P.Val`
224903_at, 230656_s_at	7.75e-07	1.17e-21, 4.52e-07	-9.947204, -5.102595	38.333913, 5.461318	-0.870015	UTP4, small subunit processome component	UTP4	DOWN `adj.P.Val`
204700_x_at, 204699_s_at, 214193_s_at, 220251_at	1.6375e-08	1.87e-20, 1.32e-19, 1.1e-15, 1.6e-08	-9.621094, -9.386792, -8.242098, -5.7296	35.59975, 33.676329, 24.799058, 8.68426	-0.870156	digestive organ expansion factor homolog (zebrafish)	DIEXF	DOWN `adj.P.Val`
224364_s_at	4.07e-15	4.39e-16	-8.363332	25.696858	-0.870381	peptidylprolyl isomerase like 3	PPIL3	DOWN `adj.P.Val`
206323_x_at	3.68e-17	3.14e-18	-8.997131	30.55577	-0.870652	oligophrenin 1	OPHN1	DOWN `adj.P.Val`
204533_at	1.03e-07	2.58e-08	-5.644352	8.226315	-0.870841	C-X-C motif chemokine ligand 10	CXCL10	DOWN `adj.P.Val`
243362_s_at, 243363_at	4.455e-20	6.19e-33, 5.5e-21	-12.720258, -9.765937	63.98183, 36.806039	-0.871668	LEF1 antisense RNA 1	LEF1-AS1	DOWN `adj.P.Val`
221493_at	5.69e-19	3.88e-20	-9.53418	34.882208	-0.871832	TSPY like 1	TSPYL1	DOWN `adj.P.Val`
201919_at, 201917_s_at, 237741_at, 201918_at, 223698_at	0.1348	5.08e-23, 3.94e-20, 1.86e-15, 6.22e-15, 0.609	-10.307137, -9.532333, -8.17163, -8.008009, 0.511134	41.426484, 34.867013, 24.281981, 23.095053, -7.103065	-0.872289	solute carrier family 25 member 36	SLC25A36	Not sig.
225361_x_at, 222673_x_at, 225362_at	0.000113333	1.53e-22, 1.59e-22, 0.000139	-10.181489, -10.176941, -3.834964	40.338155, 40.29893, 0.004891	-0.872616	family with sequence similarity 122B	FAM122B	DOWN `adj.P.Val`
212544_at	3.98e-18	3.02e-19	-9.286208	32.861365	-0.872726	zinc finger HIT-type containing 3	ZNHIT3	DOWN `adj.P.Val`
213239_at	4.23e-12	6.34e-13	-7.356585	18.563562	-0.872773	progesterone immunomodulatory binding factor 1	PIBF1	DOWN `adj.P.Val`
204937_s_at, 232436_at	6.95e-17	2.57e-27, 1.28e-17	-11.391532, -8.820793	51.19066, 29.176495	-0.87366	zinc finger protein 274	ZNF274	DOWN `adj.P.Val`
208887_at	1.43e-20	7.95e-22	-9.991818	38.713027	-0.873692	eukaryotic translation initiation factor 3 subunit G	EIF3G	DOWN `adj.P.Val`
219108_x_at	1.01e-25	2.86e-27	-11.380461	51.08775	-0.874161	DEAD-box helicase 27///SS18, nBAF chromatin remodeling complex subunit	DDX27///SS18	DOWN `adj.P.Val`
242429_at, 235648_at, 238315_s_at, 238316_at	0.0305	7.77e-20, 1.52e-19, 3.85e-10, 0.0852	-9.450615, -9.369876, -6.367823, -1.724203	34.196818, 33.538815, 12.305474, -5.755608	-0.874509	zinc finger protein 567	ZNF567	DOWN `adj.P.Val`
215731_s_at, 206205_at, 237158_s_at	0.263	6.4e-32, 5.45e-11, 0.741	-12.486527, -6.682138, -0.33122	61.671233, 14.211226, -7.178557	-0.874986	M-phase phosphoprotein 9	MPHOSPH9	Not sig.
217807_s_at, 234339_s_at	0.00477	1.32e-25, 0.00507	-10.968382, -2.813019	47.303506, -3.316542	-0.875467	small nucleolar RNA, C/D box 23///glioma tumor suppressor candidate region gene 2	SNORD23///GLTSCR2	DOWN `adj.P.Val`
242470_at	4.67e-20	2.76e-21	-9.846739	37.484622	-0.875691	EP300 interacting inhibitor of differentiation 2B	EID2B	DOWN `adj.P.Val`
229393_at	6.63e-14	8.13e-15	-7.971359	22.831827	-0.876797	l(3)mbt-like 3 (Drosophila)	L3MBTL3	DOWN `adj.P.Val`
219110_at	3.73e-24	1.31e-25	-10.968849	47.307748	-0.87707	GAR1 ribonucleoprotein	GAR1	DOWN `adj.P.Val`
217645_at	8.79e-13	1.22e-13	-7.593782	20.177124	-0.877747	SYNJ2BP-COX16 readthrough///COX16, cytochrome c oxidase assembly homolog	SYNJ2BP-COX16///COX16	DOWN `adj.P.Val`
213348_at, 219534_x_at, 216894_x_at, 213182_x_at, 219533_at	0.1028	3.8e-14, 3.5e-10, 4.58e-10, 8.92e-09, 0.44	-7.758003, -6.383721, -6.339614, -5.833882, 0.772185	21.31887, 12.399954, 12.13834, 9.252789, -6.936255	-0.878543	cyclin dependent kinase inhibitor 1C	CDKN1C	Not sig.
222448_s_at, 217870_s_at	1.7575e-17	5.59e-19, 2.35e-18	-9.210687, -9.033221	32.253761, 30.840617	-0.879832	cytidine/uridine monophosphate kinase 1	CMPK1	DOWN `adj.P.Val`
205255_x_at, 205254_x_at	0.0955	4.29e-38, 0.14	-13.87491, -1.477634	75.737872, -6.147273	-0.880148	transcription factor 7 (T-cell specific, HMG-box)	TCF7	Not sig.
217719_at	2.43e-21	1.23e-22	-10.206809	40.556719	-0.880355	eukaryotic translation initiation factor 3 subunit L	EIF3L	DOWN `adj.P.Val`
231895_at	4.86e-26	1.33e-27	-11.461635	51.843763	-0.880705	SAS-6 centriolar assembly protein	SASS6	DOWN `adj.P.Val`
226934_at, 202469_s_at, 202470_s_at	0.0288334	8.13e-45, 7.37e-08, 0.0575	-15.311665, -5.450938, -1.903478	91.063329, 7.210216, -5.433353	-0.880757	cleavage and polyadenylation specific factor 6	CPSF6	DOWN `adj.P.Val`
204639_at, 216705_s_at	1.8e-06	2.48e-19, 1.1e-06	-9.310042, -4.924132	33.053884, 4.606255	-0.880824	adenosine deaminase	ADA	DOWN `adj.P.Val`
241370_at	8.88e-14	1.11e-14	-7.929125	22.529701	-0.88088	uncharacterized LOC286052	LOC286052	DOWN `adj.P.Val`
223018_at	6.51e-21	3.47e-22	-10.087658	39.531508	-0.881327	NIN1/PSMD8 binding protein 1 homolog	NOB1	DOWN `adj.P.Val`
201338_x_at, 215091_s_at, 238880_at	1.64044e-18	1.49e-23, 6.93e-21, 3.68e-19	-10.445689, -9.738727, -9.262082	42.637295, 36.578439, 32.666854	-0.881718	general transcription factor IIIA	GTF3A	DOWN `adj.P.Val`
214291_at	1.73e-21	8.55e-23	-10.247924	40.912442	-0.881809	RPL17-C18orf32 readthrough///small nucleolar RNA, C/D box 58C///small nucleolar RNA, C/D box 58A///small nucleolar RNA, C/D box 58B///ribosomal protein L17	RPL17-C18orf32///SNORD58C///SNORD58A///SNORD58B///RPL17	DOWN `adj.P.Val`
218769_s_at	9.29e-20	5.75e-21	-9.7608	36.763036	-0.881983	ankyrin repeat family A member 2	ANKRA2	DOWN `adj.P.Val`
218885_s_at, 222773_s_at	1.905e-20	8.45e-29, 2.23e-21	-11.751059, -9.872061	54.566766, 37.698106	-0.882516	polypeptide N-acetylgalactosaminyltransferase 12	GALNT12	DOWN `adj.P.Val`
214100_x_at, 213670_x_at	5.11955e-23	1.21e-26, 4.31e-24	-11.225997, -10.584368	49.658674, 43.860312	-0.883155	NOP2/Sun RNA methyltransferase family member 5 pseudogene 1	NSUN5P1	DOWN `adj.P.Val`
223297_at	8.06e-17	7.18e-18	-8.893368	29.741639	-0.883157	AMMECR1 like	AMMECR1L	DOWN `adj.P.Val`
236704_at	2.16e-13	2.79e-14	-7.801013	21.621187	-0.88326	uncharacterized LOC101929787	LOC101929787	DOWN `adj.P.Val`
243951_at, 209993_at	2.65e-18	1.24e-38, 4.07e-19	-13.992515, -9.249514	76.96505, 32.565682	-0.883274	ATP binding cassette subfamily B member 1	ABCB1	DOWN `adj.P.Val`
214045_at	1.68e-14	1.93e-15	-8.16627	24.242799	-0.883419	lipoic acid synthetase	LIAS	DOWN `adj.P.Val`
213750_at, 212018_s_at, 212019_at	7.84065e-11	2.27e-15, 2.59e-12, 3.97e-11	-8.144522, -7.149046, -6.731965	24.084013, 17.186735, 14.520594	-0.88524	ribosomal L1 domain containing 1	RSL1D1	DOWN `adj.P.Val`
63009_at, 219083_at	1.87e-19	4.47e-30, 2.49e-20	-12.055112, -9.586895	57.472432, 35.316846	-0.885401	SHQ1, H/ACA ribonucleoprotein assembly factor	SHQ1	DOWN `adj.P.Val`
225688_s_at, 238419_at	0.1995	6.88e-34, 0.327	-12.937914, 0.981419	66.15531, -6.753669	-0.885623	pleckstrin homology like domain family B member 2	PHLDB2	Not sig.
201272_at	3.12e-17	2.64e-18	-9.018773	30.726482	-0.885939	aldo-keto reductase family 1 member B	AKR1B1	DOWN `adj.P.Val`
224797_at	9.49e-10	1.85e-10	-6.487638	13.022568	-0.886485	arrestin domain containing 3	ARRDC3	DOWN `adj.P.Val`
212921_at, 212922_s_at, 243288_at	0.062	1.66e-39, 5.73e-24, 0.137	-14.182539, -10.552617, -1.490571	78.958756, 43.579328, -6.128211	-0.886635	SET and MYND domain containing 2	SMYD2	Not sig.
201326_at, 201327_s_at	3.065e-10	1.05e-17, 1.17e-10	-8.845701, -6.561458	29.370057, 13.470139	-0.887079	chaperonin containing TCP1 subunit 6A	CCT6A	DOWN `adj.P.Val`
228654_at	3.65e-09	7.67e-10	-6.254179	11.63609	-0.887106	spindlin family member 4	SPIN4	DOWN `adj.P.Val`
211386_at	8.14e-18	6.4e-19	-9.19404	32.120328	-0.887576	uncharacterized protein MGC12488	MGC12488	DOWN `adj.P.Val`
201092_at	3.05e-20	1.76e-21	-9.899191	37.927261	-0.887989	RB binding protein 7, chromatin remodeling factor	RBBP7	DOWN `adj.P.Val`
238436_s_at, 238437_at, 235398_at	5.14e-12	8.89e-30, 5.86e-13, 1.8e-12	-11.984438, -7.368082, -7.202782	56.793013, 18.640797, 17.540062	-0.889403	zinc finger protein 805	ZNF805	DOWN `adj.P.Val`
222825_at	4.02e-10	7.5e-11	-6.631713	13.900157	-0.890965	OTU domain containing 6B	OTUD6B	DOWN `adj.P.Val`
244165_at, 218331_s_at, 216211_at, 238795_at	3.975e-05	9.39e-29, 5.28e-17, 4.88e-14, 6.19e-05	-11.740089, -8.639427, -7.723261, 4.034364	54.462784, 27.779754, 21.075664, 0.766701	-0.891023	family with sequence similarity 208 member B	FAM208B	DOWN `adj.P.Val`
228305_at	1.45e-16	1.33e-17	-8.815726	29.137171	-0.891167	zinc finger protein 565	ZNF565	DOWN `adj.P.Val`
208697_s_at, 235429_at	1.495e-13	6.52e-22, 3.93e-14	-10.014833, -7.753609	38.909072, 21.288059	-0.891541	eukaryotic translation initiation factor 3 subunit E	EIF3E	DOWN `adj.P.Val`
203427_at, 203428_s_at	1.095e-06	9.69e-23, 6.51e-07	-10.233637, -5.030314	40.788721, 5.111635	-0.892319	anti-silencing function 1A histone chaperone	ASF1A	DOWN `adj.P.Val`
222128_at, 242239_at, 230200_at	2.07335e-08	1.96e-30, 6.2e-14, 1.52e-08	-12.13955, -7.689387, -5.739172	58.287329, 20.83939, 8.736063	-0.893172	NOP2/Sun RNA methyltransferase family member 6	NSUN6	DOWN `adj.P.Val`
209092_s_at	5.21e-16	5.09e-17	-8.64403	27.814926	-0.893382	glyoxalase domain containing 4	GLOD4	DOWN `adj.P.Val`
204529_s_at, 204530_s_at	4.27546e-13	8.32e-18, 1.18e-13	-8.874775, -7.598034	29.596519, 20.206435	-0.893498	thymocyte selection associated high mobility group box	TOX	DOWN `adj.P.Val`
227493_s_at, 226816_s_at	1.9635e-22	6.81e-25, 1.7e-23	-10.788648, -10.430517	45.68173, 42.504169	-0.893635	KIAA1143	KIAA1143	DOWN `adj.P.Val`
218449_at	6.51e-18	5.07e-19	-9.222716	32.35029	-0.89398	UFM1 specific peptidase 2	UFSP2	DOWN `adj.P.Val`
234192_s_at, 229312_s_at, 229311_at	2.29667e-09	8.97e-24, 2.12e-19, 1.49e-09	-10.502511, -9.329313, -6.142331	43.13708, 33.209816, 10.987593	-0.895207	G kinase anchoring protein 1	GKAP1	DOWN `adj.P.Val`
222203_s_at	4.86e-13	6.56e-14	-7.681637	20.785454	-0.895841	NT5C1B-RDH14 readthrough///retinol dehydrogenase 14 (all-trans/9-cis/11-cis)	NT5C1B-RDH14///RDH14	DOWN `adj.P.Val`
204064_at	8.15e-31	1.12e-32	-12.661124	63.394933	-0.89609	THO complex 1	THOC1	DOWN `adj.P.Val`
223197_s_at	8.59e-21	4.64e-22	-10.054115	39.244416	-0.896132	SWI/SNF-related, matrix-associated actin-dependent regulator of chromatin, subfamily a, containing DEAD/H box 1	SMARCAD1	DOWN `adj.P.Val`
224037_at, 228408_s_at, 218607_s_at	3.05e-09	1.04e-29, 2.97e-18, 2.01e-09	-11.968205, -9.003806, -6.091721	56.637296, 30.60839, 10.697537	-0.896725	SDA1 domain containing 1	SDAD1	DOWN `adj.P.Val`
213372_at	5.22e-10	9.85e-11	-6.588352	13.634285	-0.896846	progestin and adipoQ receptor family member 3	PAQR3	DOWN `adj.P.Val`
204439_at	0.0179	0.0101	-2.58052	-3.93374	-0.89743	interferon induced protein 44 like	IFI44L	DOWN `adj.P.Val`
211921_x_at, 216384_x_at, 200772_x_at	1.16e-10	3.5e-26, 4.66e-21, 6.44e-11	-11.112151, -9.785424, -6.655758	48.613469, 36.969329, 14.048239	-0.897589	prothymosin alpha///microRNA 1244-2///microRNA 1244-3///microRNA 1244-1///prothymosin alpha-like///prothymosin, alpha	LOC100506248///MIR1244-2///MIR1244-3///MIR1244-1///LOC728026///PTMA	DOWN `adj.P.Val`
213701_at, 228378_at	0.178	4.93e-27, 0.286	-11.322283, -1.067583	50.548028, -6.665854	-0.898271	chromosome 12 open reading frame 29	C12orf29	Not sig.
204912_at	3.77e-16	3.61e-17	-8.68817	28.152939	-0.898676	interleukin 10 receptor subunit alpha	IL10RA	DOWN `adj.P.Val`
210116_at, 211211_x_at, 211209_x_at, 211210_x_at	1.94375e-07	1.66e-29, 4.88e-09, 5.44e-09, 2.05e-07	-11.920129, -5.939668, -5.92056, -5.256738	56.176885, 9.83884, 9.73229, 6.222256	-0.900041	SH2 domain containing 1A	SH2D1A	DOWN `adj.P.Val`
225909_at	2.02e-27	4.63e-29	-11.813594	55.160662	-0.90019	zinc finger protein pseudogene///zinc finger protein 775	LOC728743///ZNF775	DOWN `adj.P.Val`
205308_at, 241808_at	1.075e-13	3.62e-20, 2.78e-14	-9.542303, -7.801885	34.949069, 21.627327	-0.900284	zinc finger C2HC-type containing 1A	ZC2HC1A	DOWN `adj.P.Val`
236816_at, 225888_at, 227245_at	1.2e-06	5.6e-27, 4.37e-17, 1.1e-06	-11.308716, -8.663641, -4.924541	50.422417, 27.964941, 4.608183	-0.901534	N(alpha)-acetyltransferase 25, NatB auxiliary subunit	NAA25	DOWN `adj.P.Val`
229742_at	6.52e-14	7.99e-15	-7.973825	22.849505	-0.90211	chromosome 15 open reading frame 61	C15orf61	DOWN `adj.P.Val`
209969_s_at, 200887_s_at	1.8654e-06	1.55e-10, 1.14e-06	-6.516209, -4.916699	13.195273, 4.571246	-0.90218	signal transducer and activator of transcription 1	STAT1	DOWN `adj.P.Val`
206991_s_at	7.83e-12	1.21e-12	-7.261688	17.929922	-0.90391	C-C motif chemokine receptor 5 (gene/pseudogene)	CCR5	DOWN `adj.P.Val`
236228_at	6.44e-28	1.36e-29	-11.94052	56.37203	-0.904151	uncharacterized LOC100130744	LOC100130744	DOWN `adj.P.Val`
225951_s_at, 230156_x_at, 226830_x_at, 244443_at	5.03201e-12	1.98e-38, 3.34e-18, 7.14e-14, 3.17e-12	-13.948338, -8.989528, -7.66954, -7.118725	76.503467, 30.495876, 20.701352, 16.988349	-0.905647	long intergenic non-protein coding RNA 1578	LINC01578	DOWN `adj.P.Val`
225747_at	1.21e-36	6.37e-39	-14.055607	77.62553	-0.905814	coenzyme Q10A	COQ10A	DOWN `adj.P.Val`
227301_at	5.19e-16	5.07e-17	-8.644664	27.819776	-0.906513	chaperonin containing TCP1 subunit 6 pseudogene 1///chaperonin containing TCP1 subunit 6 pseudogene 3	CCT6P1///CCT6P3	DOWN `adj.P.Val`
224820_at, 206848_at, 224824_at	0.00305667	1.08e-33, 2.3e-18, 0.00486	-12.893641, -9.035674, -2.82668	65.711532, 30.860009, -3.278663	-0.907319	COX20, cytochrome c oxidase assembly factor	COX20	DOWN `adj.P.Val`
218732_at	8.55e-22	4.06e-23	-10.332506	41.647351	-0.907897	peptidyl-tRNA hydrolase 2	PTRH2	DOWN `adj.P.Val`
214339_s_at, 206296_x_at, 214219_x_at	2.7834e-13	2.11e-16, 5.21e-14, 5.94e-14	-8.459598, -7.713846, -7.695635	26.417092, 21.009908, 20.882907	-0.908083	mitogen-activated protein kinase kinase kinase kinase 1	MAP4K1	DOWN `adj.P.Val`
215269_at	1.98e-15	2.07e-16	-8.462254	26.437054	-0.908353	trafficking protein particle complex 10	TRAPPC10	DOWN `adj.P.Val`
226562_at	1.65e-23	6.33e-25	-10.796772	45.754647	-0.908363	zinc finger and SCAN domain containing 29	ZSCAN29	DOWN `adj.P.Val`
238807_at	9.17e-31	1.27e-32	-12.648807	63.272889	-0.909143	glyceraldehyde 3 phosphate dehydrogenase pseudogene 62///ankyrin repeat domain 46	GAPDHP62///ANKRD46	DOWN `adj.P.Val`
219530_at	9.21e-22	4.4e-23	-10.323507	41.568964	-0.910347	partner and localizer of BRCA2	PALB2	DOWN `adj.P.Val`
208804_s_at, 206108_s_at	0.01115	2.31e-46, 0.0129	-15.633594, -2.49511	94.588854, -4.147411	-0.911103	serine and arginine rich splicing factor 6	SRSF6	DOWN `adj.P.Val`
209659_s_at, 209658_at, 202717_s_at	5.06667e-08	3.51e-30, 1.28e-27, 3.91e-08	-12.080032, -11.465301, -5.568339	57.71258, 51.877987, 7.823178	-0.911247	cell division cycle 16	CDC16	DOWN `adj.P.Val`
222630_at, 218430_s_at	0.00061	1.4e-18, 0.000547	-9.097727, -3.475835	31.351879, -1.274228	-0.911255	regulatory factor X7	RFX7	DOWN `adj.P.Val`
230923_at	1.1e-25	3.15e-27	-11.370244	50.992837	-0.911438	family with sequence similarity 19 member A1, C-C motif chemokine like	FAM19A1	DOWN `adj.P.Val`
242146_at, 206055_s_at, 215722_s_at, 216977_x_at	1.3875e-06	3.16e-28, 1.24e-16, 1.76e-12, 1.74e-06	-11.613159, -8.529155, -7.206674, -4.829655	53.264052, 26.941516, 17.565736, 4.164936	-0.911667	small nuclear ribonucleoprotein polypeptide A'	SNRPA1	DOWN `adj.P.Val`
204057_at	1.6e-14	1.84e-15	-8.172823	24.290708	-0.911748	interferon regulatory factor 8	IRF8	DOWN `adj.P.Val`
202371_at	7.21e-13	9.89e-14	-7.623595	20.382917	-0.912762	transcription elongation factor A like 4	TCEAL4	DOWN `adj.P.Val`
235987_at	9.76e-09	2.16e-09	-6.080121	10.631352	-0.912865	protein kinase, X-linked, pseudogene 1	PRKXP1	DOWN `adj.P.Val`
229325_at, 212893_at	2.8e-17	1.58e-24, 4.88e-18	-10.695775, -8.941869	44.85074, 30.121285	-0.913393	zinc finger ZZ-type containing 3	ZZZ3	DOWN `adj.P.Val`
219870_at, 228381_at	5.20003e-21	1.41e-27, 5.68e-22	-11.455172, -10.030802	51.783446, 39.045284	-0.913453	activating transcription factor 7 interacting protein 2	ATF7IP2	DOWN `adj.P.Val`
232623_at	4.15e-21	2.16e-22	-10.142242	40.000114	-0.913965	INM04	LOC100128751	DOWN `adj.P.Val`
228570_at, 238692_at	0.004005	2e-42, 0.00419	-14.808004, -2.874394	85.611598, -3.144966	-0.914195	BTB domain containing 11	BTBD11	DOWN `adj.P.Val`
242388_x_at, 229723_at, 234050_at	2.6168e-07	4.77e-16, 6.66e-12, 2.2e-07	-8.352639, -7.007056, -5.242889	25.617251, 16.263841, 6.153043	-0.914825	T-cell activation RhoGTPase activating protein	TAGAP	DOWN `adj.P.Val`
230083_at, 231817_at, 237465_at, 216775_at	1.02023e-09	9.34e-32, 1.68e-22, 1.7e-12, 8.59e-10	-12.448482, -10.170683, -7.211268, -6.235245	61.297468, 40.244991, 17.59606, 11.525589	-0.915717	ubiquitin specific peptidase 53	USP53	DOWN `adj.P.Val`
236834_at, 226923_at	2.1135e-19	5.07e-21, 2.25e-20	-9.775633, -9.599071	36.887259, 35.417489	-0.915794	sec1 family domain containing 2	SCFD2	DOWN `adj.P.Val`
204839_at	1.76e-15	1.83e-16	-8.477966	26.555257	-0.916286	POP5 homolog, ribonuclease P/MRP subunit	POP5	DOWN `adj.P.Val`
213652_at, 205559_s_at, 205560_at	4.43333e-05	1.1e-18, 1.29e-14, 5.1e-05	-9.127287, -7.908119, -4.080805	31.587082, 22.37992, 0.949375	-0.916454	proprotein convertase subtilisin/kexin type 5	PCSK5	DOWN `adj.P.Val`
206608_s_at	1.67e-24	5.59e-26	-11.061391	48.149693	-0.916599	retinitis pigmentosa GTPase regulator interacting protein 1	RPGRIP1	DOWN `adj.P.Val`
219526_at	1.5e-26	3.82e-28	-11.593049	53.074877	-0.917532	chromosome 14 open reading frame 169	C14orf169	DOWN `adj.P.Val`
202466_at	4.04e-26	1.1e-27	-11.481997	52.033938	-0.918052	poly(A) RNA polymerase D7, non-canonical	PAPD7	DOWN `adj.P.Val`
232794_at	3.9e-20	2.28e-21	-9.869025	37.672484	-0.919559	uncharacterized LOC153682	LOC153682	DOWN `adj.P.Val`
230300_at, 201274_at	8.05e-07	2.62e-31, 4.69e-07	-12.344341, -5.095291	60.277778, 5.425775	-0.920606	proteasome subunit alpha 5	PSMA5	DOWN `adj.P.Val`
239846_at, 202309_at	1.885e-09	1.82e-38, 7.93e-10	-13.956344, -6.248583	76.587067, 11.6034	-0.921199	methylenetetrahydrofolate dehydrogenase, cyclohydrolase and formyltetrahydrofolate synthetase 1	MTHFD1	DOWN `adj.P.Val`
232397_at	1.44e-18	1.04e-19	-9.415961	33.913889	-0.921395	uncharacterized LOC101927482	LOC101927482	DOWN `adj.P.Val`
222811_at	3.33e-10	6.16e-11	-6.662952	14.092628	-0.921435	cap methyltransferase 2	CMTR2	DOWN `adj.P.Val`
228416_at, 205327_s_at	0.000146	1.72e-41, 0.000118	-14.609207, -3.875703	83.482466, 0.157553	-0.921685	activin A receptor type 2A	ACVR2A	DOWN `adj.P.Val`
205987_at	2.56e-13	3.34e-14	-7.77619	21.446539	-0.922058	CD1c molecule	CD1C	DOWN `adj.P.Val`
201922_at	5e-24	1.79e-25	-10.935071	47.001592	-0.922066	NSA2, ribosome biogenesis homolog	NSA2	DOWN `adj.P.Val`
225463_x_at, 223531_x_at, 222140_s_at, 220642_x_at	3.02763e-17	2.21e-27, 1.46e-24, 6.51e-21, 1.1e-17	-11.407605, -10.704423, -9.746118, -8.839966	51.340176, 44.927911, 36.640217, 29.325449	-0.922827	G protein-coupled receptor 89A///G protein-coupled receptor 89B	GPR89A///GPR89B	DOWN `adj.P.Val`
204538_x_at	1.25e-15	1.28e-16	-8.525014	26.910203	-0.923721	nuclear pore complex interacting protein family member A1	NPIPA1	DOWN `adj.P.Val`
215947_s_at	5.75e-20	3.45e-21	-9.820953	37.267637	-0.924085	protein FAM136A pseudogene///family with sequence similarity 136 member A	LOC100287852///FAM136A	DOWN `adj.P.Val`
230536_at	3.03e-32	3.36e-34	-13.008521	66.864796	-0.924202	PBX homeobox 4	PBX4	DOWN `adj.P.Val`
202609_at	1.15e-07	2.91e-08	-5.622323	8.10898	-0.925272	epidermal growth factor receptor pathway substrate 8	EPS8	DOWN `adj.P.Val`
218311_at	1.95e-09	3.96e-10	-6.363503	12.279839	-0.926944	mitogen-activated protein kinase kinase kinase kinase 3	MAP4K3	DOWN `adj.P.Val`
203335_at	2.81e-11	4.63e-12	-7.062066	16.619539	-0.927244	phytanoyl-CoA 2-hydroxylase	PHYH	DOWN `adj.P.Val`
241704_x_at, 229614_at	1.66073e-14	1.18e-18, 3.95e-15	-9.118701, -8.069777	31.518704, 23.54087	-0.927289	zinc finger protein 320	ZNF320	DOWN `adj.P.Val`
226749_at	6.21e-16	6.14e-17	-8.620026	27.631676	-0.928191	mitochondrial ribosomal protein S9	MRPS9	DOWN `adj.P.Val`
235124_at	1.7e-25	4.98e-27	-11.321382	50.539679	-0.928366	EIF3J antisense RNA 1 (head to head)	EIF3J-AS1	DOWN `adj.P.Val`
232267_at	2.96e-22	1.33e-23	-10.45844	42.749289	-0.929333	adhesion G protein-coupled receptor D1	ADGRD1	DOWN `adj.P.Val`
226030_at, 205355_at	9.8e-18	8.48e-31, 1.62e-18	-12.225038, -9.079548	59.115821, 31.207516	-0.929402	acyl-CoA dehydrogenase, short/branched chain	ACADSB	DOWN `adj.P.Val`
227158_at	2.24e-13	2.92e-14	-7.795128	21.57974	-0.929953	D-tyrosyl-tRNA deacylase 2 (putative)	DTD2	DOWN `adj.P.Val`
203020_at, 215342_s_at, 213982_s_at, 232702_at	1.7275e-08	6.44e-29, 2.96e-18, 4.04e-17, 1.7e-08	-11.77934, -9.004248, -8.673604, 5.719553	54.835118, 30.611873, 28.041251, 8.629968	-0.930138	RAB GTPase activating protein 1 like	RABGAP1L	DOWN `adj.P.Val`
236841_at	2.09e-15	2.19e-16	-8.454629	26.37976	-0.931684	uncharacterized LOC100134445	LOC100134445	DOWN `adj.P.Val`
227591_at	2.44e-42	5.03e-45	-15.355288	91.539247	-0.932703	SH3BP5 antisense RNA 1	SH3BP5-AS1	DOWN `adj.P.Val`
205051_s_at	3.27e-21	1.67e-22	-10.171282	40.250148	-0.933141	KIT proto-oncogene receptor tyrosine kinase	KIT	DOWN `adj.P.Val`
219871_at	1.81e-29	3.07e-31	-12.328246	60.120625	-0.933721	KLF3 antisense RNA 1	KLF3-AS1	DOWN `adj.P.Val`
204977_at	4.73e-20	2.8e-21	-9.845049	37.470393	-0.933723	DEAD-box helicase 10	DDX10	DOWN `adj.P.Val`
226423_at, 227626_at	2.385e-21	3.55e-29, 2.5e-22	-11.841326, -10.125249	55.424661, 39.854035	-0.934073	progestin and adipoQ receptor family member 8	PAQR8	DOWN `adj.P.Val`
236436_at	1.78e-32	1.9e-34	-13.064374	67.427539	-0.934505	solute carrier family 25 member 45	SLC25A45	DOWN `adj.P.Val`
204145_at	9.69e-24	3.6e-25	-10.858786	46.312476	-0.935558	uncharacterized LOC101930531///uncharacterized LOC101930278///FSHD region gene 1 family member C, pseudogene///FSHD region gene 1	LOC101930531///LOC101930278///FRG1CP///FRG1	DOWN `adj.P.Val`
223433_at	1.98e-20	1.12e-21	-9.952098	38.375443	-0.936238	Yae1 domain containing 1	YAE1D1	DOWN `adj.P.Val`
221971_x_at	1.43e-32	1.49e-34	-13.088281	67.668813	-0.937224	arf-GAP with GTPase, ANK repeat and PH domain-containing protein 5-like///ArfGAP with GTPase domain, ankyrin repeat and PH domain 5///ArfGAP with GTPase domain, ankyrin repeat and PH domain 9///ArfGAP with GTPase domain, ankyrin repeat and PH domain 12, pseudogene///BMS1, ribosome biogenesis factor pseudogene 5///ArfGAP with GTPase domain, ankyrin repeat and PH domain 11///ArfGAP with GTPase domain, ankyrin repeat and PH domain 4	LOC101060581///AGAP5///AGAP9///AGAP12P///BMS1P5///AGAP11///AGAP4	DOWN `adj.P.Val`
221865_at	4.34e-14	5.23e-15	-8.031581	23.264864	-0.939086	transmembrane protein 268	TMEM268	DOWN `adj.P.Val`
214450_at	7.28e-07	2.04e-07	-5.25827	6.229919	-0.939154	cathepsin W	CTSW	DOWN `adj.P.Val`
209340_at	1.71e-07	4.41e-08	-5.545915	7.705192	-0.939222	UDP-N-acetylglucosamine pyrophosphorylase 1	UAP1	DOWN `adj.P.Val`
204528_s_at, 212967_x_at, 208754_s_at, 208752_x_at, 213864_s_at, 208753_s_at	9.88959e-11	1.72e-24, 2.86e-18, 6.18e-17, 9.21e-15, 1.64e-11, 9.39e-11	-10.686581, -9.008772, -8.619089, -7.954299, -6.868846, -6.59603	44.768738, 30.647552, 27.624526, 22.709635, 15.38058, 13.681255	-0.940198	nucleosome assembly protein 1 like 1	NAP1L1	DOWN `adj.P.Val`
231577_s_at, 202270_at, 202269_x_at, 231578_at	0.190501	2.55e-08, 3.04e-07, 1.47e-06, 0.709	-5.64609, -5.180351, -4.864411, -0.373095	8.23559, 5.842581, 4.326369, -7.163864	-0.941875	guanylate binding protein 1	GBP1	Not sig.
213089_at	1.37e-13	1.73e-14	-7.867363	22.090216	-0.942041	uncharacterized LOC100272216	LOC100272216	DOWN `adj.P.Val`
202780_at	2.97e-18	2.22e-19	-9.323427	33.162166	-0.942066	3-oxoacid CoA-transferase 1	OXCT1	DOWN `adj.P.Val`
202431_s_at	3.3e-12	4.89e-13	-7.394424	18.818126	-0.942098	v-myc avian myelocytomatosis viral oncogene homolog	MYC	DOWN `adj.P.Val`
233341_s_at, 223403_s_at, 220113_x_at	6.9e-07	5.82e-21, 2.36e-20, 6.11e-07	-9.759324, -9.593305, -5.042731	36.750682, 35.369819, 5.171378	-0.942697	RNA polymerase I subunit B	POLR1B	DOWN `adj.P.Val`
221087_s_at	1.73e-14	1.99e-15	-8.161951	24.211235	-0.943565	apolipoprotein L3	APOL3	DOWN `adj.P.Val`
203302_at	2.83e-16	2.68e-17	-8.726519	28.447682	-0.94371	deoxycytidine kinase	DCK	DOWN `adj.P.Val`
225457_s_at	2.24e-12	3.26e-13	-7.452867	19.213433	-0.944437	oligodendrocyte maturation-associated long intergenic non-coding RNA///uncharacterized LOC25845	OLMALINC///PP7080	DOWN `adj.P.Val`
207170_s_at	2.14e-28	4.18e-30	-12.061895	57.53777	-0.944669	LETM1 domain containing 1	LETMD1	DOWN `adj.P.Val`
205672_at	3.59e-22	1.63e-23	-10.435768	42.550232	-0.944987	XPA, DNA damage recognition and repair factor	XPA	DOWN `adj.P.Val`
230434_at	7.76e-15	8.64e-16	-8.273833	25.033067	-0.945171	phosphatase, orphan 2	PHOSPHO2	DOWN `adj.P.Val`
205609_at, 205608_s_at	0.000277	4.06e-25, 0.000235	-10.845411, -3.701223	46.191991, -0.485485	-0.945402	angiopoietin 1	ANGPT1	DOWN `adj.P.Val`
238214_at	5.83e-25	1.86e-26	-11.180398	49.239208	-0.947028	leucine rich repeat containing 69	LRRC69	DOWN `adj.P.Val`
225462_at	9.43e-18	7.48e-19	-9.174835	31.966607	-0.947734	transmembrane protein 128	TMEM128	DOWN `adj.P.Val`
239442_at, 212675_s_at, 212677_s_at, 207971_s_at	0.0052	9.38e-39, 3.13e-30, 1.42e-15, 0.0119	-14.018946, -12.091814, -8.207957, -2.522872	77.241557, 57.826221, 24.548102, -4.078729	-0.947806	centrosomal protein 68	CEP68	DOWN `adj.P.Val`
217106_x_at, 204405_x_at, 210802_s_at, 210801_at	0.0597502	1.8e-36, 2.65e-34, 2.37e-07, 0.181	-13.517157, -13.031862, -5.228885, -1.33985	72.037442, 67.099803, 6.083226, -6.340059	-0.947952	DIM1 dimethyladenosine transferase 1 homolog	DIMT1	Not sig.
219166_at	1.61e-14	1.85e-15	-8.172163	24.285885	-0.947992	dynein axonemal assembly factor 2	DNAAF2	DOWN `adj.P.Val`
205372_at	9.87e-18	7.86e-19	-9.168858	31.918817	-0.94899	PLAG1 zinc finger	PLAG1	DOWN `adj.P.Val`
220755_s_at	1.96e-18	1.43e-19	-9.37724	33.598661	-0.949274	chromosome 6 open reading frame 48	C6orf48	DOWN `adj.P.Val`
232740_at, 220459_at	1.82149e-28	3.88e-33, 7.38e-30	-12.766567, -12.003525	64.442533, 56.976264	-0.949529	MCM3AP antisense RNA 1	MCM3AP-AS1	DOWN `adj.P.Val`
236220_at, 219915_s_at, 222939_s_at	1.88e-15	4.23e-39, 3.77e-29, 6.18e-16	-14.094074, -11.834973, -8.318278	78.028937, 55.364143, 25.361998	-0.950553	solute carrier family 16 member 10	SLC16A10	DOWN `adj.P.Val`
217942_at	2.38e-16	2.23e-17	-8.750022	28.628813	-0.950799	mitochondrial ribosomal protein S35	MRPS35	DOWN `adj.P.Val`
223773_s_at, 228990_at, 223774_at	3.66667e-09	1.02e-35, 2.2e-15, 2.45e-09	-13.349439, -8.148975, -6.05818	70.320052, 24.116496, 10.50647	-0.951235	small nucleolar RNA, H/ACA box 16A///small nucleolar RNA, H/ACA box 61///small nucleolar RNA, H/ACA box 44///small nucleolar RNA host gene 12	SNORA16A///SNORA61///SNORA44///SNHG12	DOWN `adj.P.Val`
222920_s_at, 219724_s_at	4.681e-20	6.41e-23, 5.71e-21	-10.280747, -9.761678	41.197127, 36.770384	-0.951708	thymocyte expressed, positive selection associated 1	TESPA1	DOWN `adj.P.Val`
222279_at	1.81e-19	1.16e-20	-9.677506	36.068014	-0.951932	HLA-F antisense RNA 1	HLA-F-AS1	DOWN `adj.P.Val`
228147_at, 230355_at	9.05011e-31	1.39e-37, 2.6e-32	-13.763131, -12.576889	74.576355, 62.561613	-0.952229	septin 7 pseudogene 2	SEPT7P2	DOWN `adj.P.Val`
231061_at	6.42e-15	7.08e-16	-8.300212	25.228127	-0.952235	microRNA 302b	MIR302B	DOWN `adj.P.Val`
226721_at, 213391_at	5.7e-14	1.02e-29, 1.44e-14	-11.970544, -7.893167	56.659724, 22.273498	-0.953085	dpy-19 like 4 (C. elegans)	DPY19L4	DOWN `adj.P.Val`
223267_at	1.19e-18	8.49e-20	-9.439942	34.109591	-0.95382	tRNA methyltransferase 10C, mitochondrial RNase P subunit	TRMT10C	DOWN `adj.P.Val`
217478_s_at	2.79e-09	5.76e-10	-6.301581	11.914018	-0.953903	major histocompatibility complex, class II, DM alpha	HLA-DMA	DOWN `adj.P.Val`
214661_s_at	1.15e-20	6.34e-22	-10.018118	38.937085	-0.954347	NOP14 nucleolar protein	NOP14	DOWN `adj.P.Val`
201017_at, 201019_s_at, 201018_at, 201016_at	6.975e-05	3.55e-18, 1.15e-16, 3.11e-16, 0.000113	-8.98171, -8.538305, -8.408824, -3.887293	30.434327, 27.010753, 26.036411, 0.201265	-0.954357	eukaryotic translation initiation factor 1A, X-linked	EIF1AX	DOWN `adj.P.Val`
213649_at, 214141_x_at, 201129_at, 211439_at	0.01655	1.3e-24, 8.2e-24, 4.35e-23, 0.0427	-10.717175, -10.51257, -10.324615, 2.030702	45.041784, 43.225744, 41.578608, -5.185583	-0.954366	serine and arginine rich splicing factor 7	SRSF7	DOWN `adj.P.Val`
235154_at, 235119_at	1.60001e-20	7.8e-27, 1.86e-21	-11.273405, -9.89322	50.095946, 37.876789	-0.954577	TATA-box binding protein associated factor 3	TAF3	DOWN `adj.P.Val`
219854_at	9.6e-18	7.63e-19	-9.172471	31.947708	-0.957349	zinc finger protein 14	ZNF14	DOWN `adj.P.Val`
226549_at, 226548_at	2.44007e-21	4.01e-27, 2.56e-22	-11.34451, -10.122529	50.754024, 39.830672	-0.957663	SH3 domain binding kinase 1	SBK1	DOWN `adj.P.Val`
219216_at	8.82e-24	3.26e-25	-10.869504	46.409107	-0.959062	Ewing tumor associated antigen 1	ETAA1	DOWN `adj.P.Val`
202220_at, 230028_at	3.10195e-23	1.04e-26, 2.54e-24	-11.242523, -10.643024	49.81097, 44.380896	-0.960115	KIAA0907	KIAA0907	DOWN `adj.P.Val`
226991_at, 228442_at, 224542_s_at, 231801_at	0.06675	1.21e-39, 2.04e-28, 0.0225, 0.173	-14.212361, -11.659236, 2.288221, 1.363726	79.272839, 53.698268, -4.635762, -6.307994	-0.960256	nuclear factor of activated T-cells 2	NFATC2	Not sig.
235152_at, 244749_at	2.05028e-25	1e-30, 1.28e-26	-12.207917, -11.220587	58.949616, 49.608849	-0.960328	uncharacterized LOC101927204	LOC101927204	DOWN `adj.P.Val`
222280_at	2.34e-39	7.63e-42	-14.684262	84.284756	-0.961013	TMEM147 antisense RNA 1	TMEM147-AS1	DOWN `adj.P.Val`
238681_at	3.7e-20	2.16e-21	-9.875612	37.728075	-0.961181	glycerophosphodiester phosphodiesterase domain containing 1	GDPD1	DOWN `adj.P.Val`
200694_s_at, 200702_s_at	1.355e-12	1.6e-34, 3.97e-13	-13.081074, -7.424383	67.596049, 19.020442	-0.962496	DEAD-box helicase 24	DDX24	DOWN `adj.P.Val`
230588_s_at	3.44e-25	1.06e-26	-11.240889	49.795904	-0.962523	anaphase-promoting complex subunit 1-like///anaphase promoting complex subunit 1 pseudogene	LOC730268///LOC285074	DOWN `adj.P.Val`
218253_s_at	8.06e-25	2.61e-26	-11.143722	48.902621	-0.962946	eukaryotic translation initiation factor 2D	EIF2D	DOWN `adj.P.Val`
201519_at, 201512_s_at	0.00056	2.07e-33, 5e-04	-12.828801, -3.499984	65.063139, -1.191991	-0.963488	translocase of outer mitochondrial membrane 70	TOMM70	DOWN `adj.P.Val`
210053_at	2.3e-21	1.15e-22	-10.213871	40.617749	-0.963812	TATA-box binding protein associated factor 5	TAF5	DOWN `adj.P.Val`
204172_at	4.62e-15	5.03e-16	-8.345438	25.563687	-0.964076	coproporphyrinogen oxidase	CPOX	DOWN `adj.P.Val`
213320_at	1.37e-11	2.18e-12	-7.17456	17.354217	-0.964077	protein arginine methyltransferase 3	PRMT3	DOWN `adj.P.Val`
229732_at	1.81e-21	8.94e-23	-10.242811	40.868148	-0.964319	zinc finger protein 823	ZNF823	DOWN `adj.P.Val`
221501_x_at	2.42e-15	2.55e-16	-8.434943	26.232017	-0.964826	polycystin-1-like///nuclear pore complex interacting protein family member A8///nuclear pore complex interacting protein family member A7///nuclear pore complex interacting protein family member A5///nuclear pore complex interacting protein family member A2///nuclear pore complex interacting protein family member A3///polycystin 1, transient receptor potential channel interacting pseudogene 1///nuclear pore complex interacting protein family member A1	LOC101930075///NPIPA8///NPIPA7///NPIPA5///NPIPA2///NPIPA3///PKD1P1///NPIPA1	DOWN `adj.P.Val`
235635_at, 217936_at, 233849_s_at, 233872_x_at	0.023325	2.61e-39, 5.27e-21, 1.25e-13, 0.0626	-14.139853, -9.771049, -7.589991, -1.86564	78.50975, 36.848854, 20.151002, -5.503991	-0.965133	Rho GTPase activating protein 5	ARHGAP5	DOWN `adj.P.Val`
218545_at	3.66e-13	4.86e-14	-7.723659	21.078442	-0.965314	coiled-coil domain containing 91	CCDC91	DOWN `adj.P.Val`
222557_at, 218207_s_at	0.001425	1.28e-48, 0.00137	-16.098472, 3.216374	99.732275, -2.123243	-0.965869	stathmin 3	STMN3	DOWN `adj.P.Val`
227696_at	7.35e-17	6.52e-18	-8.905561	29.836937	-0.966844	exosome component 6	EXOSC6	DOWN `adj.P.Val`
227386_s_at	2.4e-15	2.53e-16	-8.436068	26.240448	-0.966873	transmembrane protein 200B	TMEM200B	DOWN `adj.P.Val`
203049_s_at, 203048_s_at	1.2182e-11	1.05e-13, 3.84e-12	-7.615081, -7.090217	20.324077, 16.802473	-0.969592	tetratricopeptide repeat domain 37	TTC37	DOWN `adj.P.Val`
235443_at, 242585_at	1.675e-10	3.07e-34, 6.19e-11	-13.017393, -6.662128	66.954099, 14.087547	-0.971549	CKMT2 antisense RNA 1	CKMT2-AS1	DOWN `adj.P.Val`
224709_s_at, 229026_at	3.695e-07	7.22e-33, 2.07e-07	-12.704977, -5.255309	63.830026, 6.215103	-0.971913	CDC42 small effector 2	CDC42SE2	DOWN `adj.P.Val`
225958_at, 218338_at	2.57e-14	3.26e-29, 6.25e-15	-11.85015, -8.007435	55.508737, 23.090925	-0.972149	polyhomeotic homolog 1	PHC1	DOWN `adj.P.Val`
230913_at, 232081_at, 204567_s_at, 211113_s_at	0.0675	1.51e-19, 5.62e-14, 4.83e-08, 0.208	-9.370184, -7.703317, -5.529393, -1.260021	33.541319, 20.936449, 7.618531, -6.443178	-0.97315	ATP binding cassette subfamily G member 1	ABCG1	Not sig.
222490_at, 218016_s_at, 233458_at	0.00059	1.1e-27, 3.08e-21, 0.000819	-11.481357, -9.833901, -3.363616	52.02796, 37.376539, -1.64921	-0.973181	DNA-directed RNA polymerase III subunit RPC5///RNA polymerase III subunit E	LOC101060521///POLR3E	DOWN `adj.P.Val`
216945_x_at, 213534_s_at, 206594_at	0.254667	5.88e-26, 5.58e-19, 0.712	-11.055981, -9.210899, -0.369359	48.100341, 32.255457, -7.165246	-0.973387	PAS domain containing serine/threonine kinase	PASK	Not sig.
223015_at	7.24e-20	4.39e-21	-9.792531	37.028937	-0.973494	eukaryotic translation initiation factor 2A	EIF2A	DOWN `adj.P.Val`
218712_at	3.59e-16	3.43e-17	-8.694613	28.202388	-0.973653	chromosome 1 open reading frame 109	C1orf109	DOWN `adj.P.Val`
218025_s_at	8.35e-18	6.58e-19	-9.190689	32.093483	-0.973657	enoyl-CoA delta isomerase 2	ECI2	DOWN `adj.P.Val`
204040_at	1.2e-16	1.09e-17	-8.841156	29.334702	-0.973971	ring finger protein 144A	RNF144A	DOWN `adj.P.Val`
221833_at	1.28e-19	8.05e-21	-9.721114	36.431349	-0.974028	uncharacterized LOC100507577///lon peptidase 2, peroxisomal///siah E3 ubiquitin protein ligase 1	LOC100507577///LONP2///SIAH1	DOWN `adj.P.Val`
227220_at	4.22e-08	1.01e-08	-5.812159	9.133606	-0.974095	nuclear transcription factor, X-box binding like 1	NFXL1	DOWN `adj.P.Val`
216563_at, 216550_x_at, 212289_at, 212286_at	4.82536e-06	5.03e-32, 1.02e-23, 2.87e-10, 6.52e-06	-12.510694, -10.488048, -6.415811, -4.54987	61.908993, 43.009695, 12.591288, 2.904502	-0.974294	ankyrin repeat domain 12	ANKRD12	DOWN `adj.P.Val`
215388_s_at	2.7e-19	1.77e-20	-9.627844	35.655683	-0.974792	complement factor H related 1///complement factor H	CFHR1///CFH	DOWN `adj.P.Val`
201485_s_at, 201486_at	3.9515e-16	8.47e-18, 6.91e-17	-8.872446, -8.604639	29.578359, 27.514407	-0.975259	reticulocalbin 2	RCN2	DOWN `adj.P.Val`
206214_at	8.06e-08	2e-08	-5.690125	8.471442	-0.975667	phospholipase A2 group VII	PLA2G7	DOWN `adj.P.Val`
230245_s_at, 230648_at	0.02735	8.15e-17, 0.0346	-8.58342, -2.117924	27.35297, -5.006589	-0.975749	long intergenic non-protein coding RNA 926	LINC00926	DOWN `adj.P.Val`
215332_s_at, 207979_s_at	1.055e-07	3.37e-20, 5.52e-08	-9.550984, -5.504502	35.020573, 7.488419	-0.976303	putative T-cell surface glycoprotein CD8 beta-2 chain-like///CD8b molecule	LOC100996919///CD8B	DOWN `adj.P.Val`
221536_s_at, 223200_s_at, 221535_at	5.66667e-16	2.08e-31, 7.24e-27, 1.77e-16	-12.36768, -11.281282, -8.482867	60.505866, 50.168721, 26.592156	-0.976776	large 60S subunit nuclear export GTPase 1	LSG1	DOWN `adj.P.Val`
217842_at, 220099_s_at	5.5e-12	1.07e-26, 1.73e-12	-11.239382, -7.20939	49.782011, 17.58366	-0.977835	C7orf55-LUC7L2 readthrough///LUC7 like 2, pre-mRNA splicing factor	C7orf55-LUC7L2///LUC7L2	DOWN `adj.P.Val`
200063_s_at, 221691_x_at, 221923_s_at	1.45093e-15	6.75e-25, 6.45e-18, 4.64e-16	-10.789557, -8.906889, -8.356025	45.68989, 29.847316, 25.64245	-0.978583	nucleophosmin	NPM1	DOWN `adj.P.Val`
230505_at	5.05e-08	1.22e-08	-5.778381	8.949067	-0.979159	uncharacterized LOC145474	LOC145474	DOWN `adj.P.Val`
213906_at, 237014_at, 231268_at	0.0820086	9.17e-37, 8.91e-06, 0.187	-13.582107, 4.481222, -1.320803	72.705532, 2.605938, -6.365235	-0.979706	MYB proto-oncogene like 1	MYBL1	Not sig.
221135_s_at	7.23e-24	2.64e-25	-10.892491	46.616559	-0.980163	asteroid homolog 1 (Drosophila)	ASTE1	DOWN `adj.P.Val`
232140_at	8.03e-28	1.73e-29	-11.915945	56.136869	-0.980464	FSHD region gene 1 family member H, pseudogene	FRG1HP	DOWN `adj.P.Val`
213801_x_at	1.44e-21	7.05e-23	-10.269922	41.103167	-0.980538	ribosomal protein SA pseudogene 19///ribosomal protein SA pseudogene 9///small nucleolar RNA, H/ACA box 6///ribosomal protein SA pseudogene 58///small nucleolar RNA, H/ACA box 62///ribosomal protein SA	RPSAP19///RPSAP9///SNORA6///RPSAP58///SNORA62///RPSA	DOWN `adj.P.Val`
207777_s_at	3.95e-13	5.27e-14	-7.712423	20.999978	-0.981197	SP140 nuclear body protein	SP140	DOWN `adj.P.Val`
228466_at	5.3e-24	1.91e-25	-10.928016	46.937726	-0.981865	GA binding protein transcription factor beta subunit 2	GABPB2	DOWN `adj.P.Val`
212904_at	2.23e-30	3.26e-32	-12.554129	62.336991	-0.982026	leucine rich repeat containing 47	LRRC47	DOWN `adj.P.Val`
219966_x_at, 228928_x_at, 233186_s_at	1.29333e-15	1.35e-29, 3.18e-27, 4.18e-16	-11.940977, -11.369213, -8.370036	56.376407, 50.983266, 25.746802	-0.983282	BTG3 associated nuclear protein	BANP	DOWN `adj.P.Val`
218754_at	1.94e-28	3.77e-30	-12.072667	57.641573	-0.985741	nucleolar protein 9	NOL9	DOWN `adj.P.Val`
227877_at	1.38e-20	7.66e-22	-9.996099	38.749474	-0.986199	annexin A2 receptor	ANXA2R	DOWN `adj.P.Val`
218589_at	1.19e-11	1.88e-12	-7.196287	17.497239	-0.987752	lysophosphatidic acid receptor 6	LPAR6	DOWN `adj.P.Val`
204670_x_at	1.87e-09	3.78e-10	-6.371164	12.325312	-0.987892	HLA class II histocompatibility antigen, DRB1-10 beta chain-like///major histocompatibility complex, class II, DR beta 4///major histocompatibility complex, class II, DR beta 1	LOC100996809///HLA-DRB4///HLA-DRB1	DOWN `adj.P.Val`
201701_s_at, 213227_at	1.1888e-16	2.06e-19, 2.2e-17	-9.332624, -8.751252	33.236633, 28.638305	-0.98813	progesterone receptor membrane component 2	PGRMC2	DOWN `adj.P.Val`
202393_s_at	2.9e-11	4.77e-12	-7.057457	16.589647	-0.988144	Kruppel like factor 10	KLF10	DOWN `adj.P.Val`
212179_at, 226412_at, 212177_at, 212176_at, 230375_at, 225507_at	8.41668e-09	5.1e-35, 1.93e-31, 3.09e-21, 1.86e-18, 1.25e-14, 1.22e-08	-13.193099, -12.375139, -9.833825, -9.062166, -7.912163, -5.778503	68.7295, 60.578809, 37.375899, 31.069692, 22.408732, 8.949734	-0.988403	PNN interacting serine and arginine rich protein	PNISR	DOWN `adj.P.Val`
227279_at	1.68e-25	4.92e-27	-11.322641	50.551339	-0.988549	transcription elongation factor A like 3	TCEAL3	DOWN `adj.P.Val`
204891_s_at, 204890_s_at	0.01965	1.79e-19, 0.024	-9.349688, -2.263542	33.374943, -4.691249	-0.988657	LCK proto-oncogene, Src family tyrosine kinase	LCK	DOWN `adj.P.Val`
225178_at, 241863_x_at, 225180_at	4.30354e-15	3.91e-19, 4.25e-19, 1.46e-15	-9.254549, -9.244175, -8.203596	32.606202, 32.522731, 24.516102	-0.989318	tetratricopeptide repeat domain 14	TTC14	DOWN `adj.P.Val`
239130_at	4.76e-12	7.19e-13	-7.338184	18.440163	-0.991086	microRNA 3671///microRNA 101-1	MIR3671///MIR101-1	DOWN `adj.P.Val`
206170_at	4.79e-17	4.14e-18	-8.962419	30.282624	-0.991944	adrenoceptor beta 2	ADRB2	DOWN `adj.P.Val`
228680_at, 213623_at	5.0405e-24	7.22e-27, 3.65e-25	-11.281653, -10.857027	50.17215, 46.296625	-0.994292	kinesin family member 3A	KIF3A	DOWN `adj.P.Val`
226528_at, 241779_at	7.3815e-23	2.41e-25, 6.05e-24	-10.902666, -10.546538	46.708476, 43.525592	-0.995221	metaxin 3	MTX3	DOWN `adj.P.Val`
221580_s_at, 222728_s_at	3.44e-20	6.41e-33, 4.16e-21	-12.716807, -9.798715	63.947542, 37.080833	-0.995557	microRNA 1304///small nucleolar RNA, C/D box 5///small nucleolar RNA, H/ACA box 32///small nucleolar RNA, H/ACA box 40///small nucleolar RNA, H/ACA box 18///small nucleolar RNA, H/ACA box 1///small nucleolar RNA, H/ACA box 8///TATA-box binding protein associated factor, RNA polymerase I subunit D	MIR1304///SNORD5///SNORA32///SNORA40///SNORA18///SNORA1///SNORA8///TAF1D	DOWN `adj.P.Val`
225853_at	1.51e-19	9.61e-21	-9.700208	36.257017	-0.995684	glucosamine-phosphate N-acetyltransferase 1	GNPNAT1	DOWN `adj.P.Val`
237107_at, 209139_s_at	3.165e-10	2.2e-34, 1.21e-10	-13.050023, -6.555811	67.282819, 13.435744	-0.995758	protein activator of interferon induced protein kinase EIF2AK2	PRKRA	DOWN `adj.P.Val`
217809_at	1.26e-17	1.01e-18	-9.137399	31.667668	-0.995964	basic leucine zipper and W2 domains 2	BZW2	DOWN `adj.P.Val`
235359_at	2.82e-16	2.67e-17	-8.72682	28.449996	-0.996668	negative regulator of reactive oxygen species	NRROS	DOWN `adj.P.Val`
200036_s_at, 229563_s_at	7.65e-15	1.68e-27, 1.76e-15	-11.436889, -8.17903	51.612931, 24.336114	-0.997608	ribosomal protein L10a	RPL10A	DOWN `adj.P.Val`
209181_s_at, 213704_at	1.60038e-14	5.96e-19, 3.8e-15	-9.202739, -8.074862	32.190028, 23.577698	-1.00014	small nucleolar RNA, C/D box 45C///small nucleolar RNA, C/D box 45A///small nucleolar RNA, C/D box 45B///Rab geranylgeranyltransferase beta subunit	SNORD45C///SNORD45A///SNORD45B///RABGGTB	DOWN `adj.P.Val` & log2(FC)
211685_s_at	2.66e-27	6.16e-29	-11.783921	54.878622	-1.00118	neurocalcin delta	NCALD	DOWN `adj.P.Val` & log2(FC)
203969_at, 203970_s_at, 203972_s_at	9e-15	1.85e-32, 1.14e-24, 3.18e-15	-12.610972, -10.73204, -8.098947	62.898399, 45.174653, 23.752359	-1.00126	peroxisomal biogenesis factor 3	PEX3	DOWN `adj.P.Val` & log2(FC)
217802_s_at, 224581_s_at, 226880_at, 229353_s_at, 222027_at, 222424_s_at, 223661_at, 224582_s_at	0.000101751	7.56e-49, 7.04e-31, 5.34e-24, 1.77e-19, 4.55e-19, 4.72e-15, 2.25e-09, 0.000355	-16.14565, -12.243934, -10.560582, -9.351237, -9.235839, -8.045571, 6.073012, -3.59224	100.257557, 59.299411, 43.649756, 33.387508, 32.45571, 23.365835, 10.590843, -0.87279	-1.00142	nuclear casein kinase and cyclin dependent kinase substrate 1	NUCKS1	DOWN `adj.P.Val` & log2(FC)
235522_at, 233500_x_at, 228426_at, 220132_s_at	1.43273e-06	1.08e-28, 2.6e-13, 1.78e-10, 1.8e-06	-11.725212, -7.485611, -6.493196, -4.822694	54.321867, 19.436033, 13.056111, 4.132733	-1.00237	C-type lectin domain family 2 member D	CLEC2D	DOWN `adj.P.Val` & log2(FC)
221488_s_at	4.85e-24	1.73e-25	-10.9386	47.033553	-1.00334	cutA divalent cation tolerance homolog	CUTA	DOWN `adj.P.Val` & log2(FC)
231929_at, 220567_at	0.00171	5.35e-24, 0.00167	-10.560313, 3.158736	43.647383, -2.303227	-1.00481	IKAROS family zinc finger 2	IKZF2	DOWN `adj.P.Val` & log2(FC)
211005_at, 209881_s_at	2.3e-08	7.77e-22, 1.11e-08	-9.994539, -5.795775	38.736188, 9.043978	-1.00489	linker for activation of T-cells	LAT	DOWN `adj.P.Val` & log2(FC)
219812_at	3.07e-14	3.64e-15	-8.080773	23.620527	-1.00524	poliovirus receptor related immunoglobulin domain containing	PVRIG	DOWN `adj.P.Val` & log2(FC)
225002_s_at	7.17e-30	1.13e-31	-12.429345	61.109712	-1.00555	sulfatase modifying factor 2	SUMF2	DOWN `adj.P.Val` & log2(FC)
210017_at, 210018_x_at, 208309_s_at	2.137e-11	6.14e-27, 1.56e-13, 1.08e-11	-11.298994, -7.558554, -6.933953	50.332466, 19.934811, 15.794804	-1.00561	MALT1 paracaspase	MALT1	DOWN `adj.P.Val` & log2(FC)
220206_at	2.5e-17	2.09e-18	-9.047994	30.957458	-1.00634	zinc finger MYM-type containing 1	ZMYM1	DOWN `adj.P.Val` & log2(FC)
228259_s_at, 225698_at	9.55e-18	2.03e-40, 1.57e-18	-14.379467, -9.0835	81.03871, 31.238883	-1.007	EPB41L4A antisense RNA 1	EPB41L4A-AS1	DOWN `adj.P.Val` & log2(FC)
227462_at, 219759_at, 235104_at	0.000938669	1.39e-09, 0.000164, 0.00115	-6.154487, -3.79388, -3.267557	11.057575, -0.147511, -1.960784	-1.00732	endoplasmic reticulum aminopeptidase 2	ERAP2	DOWN `adj.P.Val` & log2(FC)
229510_at	6.29e-12	9.61e-13	-7.295663	18.15599	-1.00835	membrane spanning 4-domains A14	MS4A14	DOWN `adj.P.Val` & log2(FC)
227900_at, 209682_at, 208348_s_at	0.00973333	6.34e-24, 2.27e-22, 0.0172	-10.541259, -10.13623, 2.388694	43.478951, 39.948419, -4.403776	-1.00841	Cbl proto-oncogene B	CBLB	DOWN `adj.P.Val` & log2(FC)
219487_at	2.31e-14	2.7e-15	-8.121204	23.914142	-1.00848	Bardet-Biedl syndrome 10	BBS10	DOWN `adj.P.Val` & log2(FC)
224489_at, 224490_s_at	1.36759e-07	9.77e-11, 7.22e-08	-6.589722, -5.454771	13.642662, 7.230044	-1.00928	uncharacterized LOC101929774	LOC101929774	DOWN `adj.P.Val` & log2(FC)
214415_at, 205871_at, 230120_s_at	4.774e-07	7.62e-18, 2.04e-08, 3.9e-07	-8.885917, -5.686505, -5.131588	29.683454, 8.451989, 5.602865	-1.01007	plasminogen-like B1///plasminogen-like B2	PLGLB1///PLGLB2	DOWN `adj.P.Val` & log2(FC)
219126_at, 225048_at	2.4594e-18	4.16e-21, 3.7e-19	-9.798869, -9.261126	37.082118, 32.659159	-1.01095	PHD finger protein 10	PHF10	DOWN `adj.P.Val` & log2(FC)
203828_s_at	5.27e-06	1.65e-06	-4.841388	4.219311	-1.01134	interleukin 32	IL32	DOWN `adj.P.Val` & log2(FC)
211710_x_at, 200089_s_at, 201154_x_at	8.23867e-22	7.16e-25, 5.23e-24, 1.17e-22	-10.783201, -10.562903, -10.212078	45.63286, 43.670287, 40.602245	-1.013	small nucleolar RNA, C/D box 18C///small nucleolar RNA, C/D box 18B///small nucleolar RNA, C/D box 18A///small nucleolar RNA, C/D box 16///ribosomal protein L4	SNORD18C///SNORD18B///SNORD18A///SNORD16///RPL4	DOWN `adj.P.Val` & log2(FC)
243366_s_at, 213416_at, 205885_s_at, 205884_at	0.0270007	2.16e-23, 2.76e-22, 8.66e-07, 0.074	-10.403907, -10.113755, -4.972781, -1.789958	42.270986, 39.755333, 4.836569, -5.641069	-1.01331	integrin subunit alpha 4	ITGA4	DOWN `adj.P.Val` & log2(FC)
218237_s_at, 224579_at, 224580_at, 236857_at	0.009825	1.58e-29, 3.14e-23, 1.15e-15, 0.024	-11.924825, -10.36155, -8.235182, 2.263485	56.221804, 41.900676, 24.748153, -4.691376	-1.01451	solute carrier family 38 member 1	SLC38A1	DOWN `adj.P.Val` & log2(FC)
229323_at	1.67e-30	2.39e-32	-12.585396	62.645621	-1.01466	long intergenic non-protein coding RNA 959	LINC00959	DOWN `adj.P.Val` & log2(FC)
241803_s_at	5.14e-18	3.94e-19	-9.253523	32.597942	-1.01544	uncharacterized LOC102723709///uncharacterized LOC102723678///putative uncharacterized protein LOC401522-like	LOC102723709///LOC102723678///LOC101928102	DOWN `adj.P.Val` & log2(FC)
237189_at, 244512_at	2.635e-12	9.94e-36, 8e-13	-13.35213, -7.322619	70.347518, 18.335983	-1.01566	HOXB cluster antisense RNA 1	HOXB-AS1	DOWN `adj.P.Val` & log2(FC)
209994_s_at	1.6e-17	1.31e-18	-9.105935	31.417133	-1.01575	ATP binding cassette subfamily B member 4///ATP binding cassette subfamily B member 1	ABCB4///ABCB1	DOWN `adj.P.Val` & log2(FC)
206983_at	7.23e-12	1.11e-12	-7.273985	18.011644	-1.01612	C-C motif chemokine receptor 6	CCR6	DOWN `adj.P.Val` & log2(FC)
225086_at	3.16e-17	2.67e-18	-9.017375	30.715439	-1.01706	family with sequence similarity 98 member B	FAM98B	DOWN `adj.P.Val` & log2(FC)
208787_at	1.07e-15	1.08e-16	-8.546296	27.071263	-1.01717	mitochondrial ribosomal protein L3	MRPL3	DOWN `adj.P.Val` & log2(FC)
219505_at	5.61e-13	7.62e-14	-7.66049	20.638503	-1.0173	cat eye syndrome chromosome region, candidate 1	CECR1	DOWN `adj.P.Val` & log2(FC)
204215_at	1.77e-14	2.04e-15	-8.15871	24.187564	-1.01771	transmembrane protein 243	TMEM243	DOWN `adj.P.Val` & log2(FC)
214042_s_at, 221726_at, 221775_x_at, 208768_x_at, 220960_x_at	1.88434e-18	4.03e-34, 8.43e-28, 4.94e-21, 1.7e-20, 7.2e-19	-12.990521, -11.509828, -9.778658, -9.632299, -9.179674	66.683721, 52.294221, 36.91261, 35.692606, 32.005319	-1.01775	ribosomal protein L22	RPL22	DOWN `adj.P.Val` & log2(FC)
219043_s_at	2.51e-19	1.64e-20	-9.63712	35.732579	-1.01879	phosducin-like 3 pseudogene 4///phosducin like 3	PDCL3P4///PDCL3	DOWN `adj.P.Val` & log2(FC)
206363_at, 209348_s_at, 229327_s_at, 209347_s_at	0.0156504	1.57e-24, 2.35e-21, 4.58e-07, 0.0401	-10.696172, -9.865945, -5.099949, 2.057186	44.854283, 37.646504, 5.448434, -5.132017	-1.01939	MAF bZIP transcription factor	MAF	DOWN `adj.P.Val` & log2(FC)
213835_x_at	2.65e-46	3.38e-49	-16.217113	101.054343	-1.02061	GTP binding protein 3 (mitochondrial)	GTPBP3	DOWN `adj.P.Val` & log2(FC)
227284_at	3e-26	7.99e-28	-11.515502	52.347332	-1.02109	zinc finger protein 766	ZNF766	DOWN `adj.P.Val` & log2(FC)
204274_at, 204278_s_at	7.95e-08	5.67e-26, 4.08e-08	-11.059955, -5.560183	48.13659, 7.780215	-1.02162	estrogen receptor binding site associated, antigen, 9	EBAG9	DOWN `adj.P.Val` & log2(FC)
218096_at, 232007_at	1.19601e-12	2.1e-16, 3.49e-13	-8.460447, -7.443336	26.423477, 19.148789	-1.02226	1-acylglycerol-3-phosphate O-acyltransferase 5	AGPAT5	DOWN `adj.P.Val` & log2(FC)
227803_at, 237054_at	1.79e-23	1.97e-35, 1.44e-24	-13.285495, -10.70633	69.668297, 44.944937	-1.02274	ectonucleotide pyrophosphatase/phosphodiesterase 5 (putative)	ENPP5	DOWN `adj.P.Val` & log2(FC)
218244_at	8.72e-22	4.15e-23	-10.330121	41.626572	-1.02286	nucleolar protein 8	NOL8	DOWN `adj.P.Val` & log2(FC)
210157_at, 214173_x_at, 211563_s_at	1.08667e-12	2.32e-36, 1.06e-26, 4.82e-13	-13.492858, -11.240377, -7.396423	71.787928, 49.791187, 18.831605	-1.02314	URI1, prefoldin like chaperone	URI1	DOWN `adj.P.Val` & log2(FC)
212798_s_at	1.85e-21	9.19e-23	-10.239678	40.841013	-1.02496	ankyrin repeat and MYND domain containing 2	ANKMY2	DOWN `adj.P.Val` & log2(FC)
206572_x_at	4.86e-31	6.49e-33	-12.715499	63.934543	-1.02528	zinc finger protein 85	ZNF85	DOWN `adj.P.Val` & log2(FC)
34210_at, 204661_at	1.47137e-06	5.64e-10, 8.87e-07	-6.305235, -4.968085	11.935516, 4.81425	-1.02704	CD52 molecule	CD52	DOWN `adj.P.Val` & log2(FC)
200726_at	3.09e-24	1.08e-25	-10.990204	47.501614	-1.02708	protein phosphatase 1 catalytic subunit gamma	PPP1CC	DOWN `adj.P.Val` & log2(FC)
203408_s_at, 241365_at, 244267_at	2.92333e-06	1.61e-23, 2.32e-15, 2.83e-06	-10.436738, -8.141535, -4.728366	42.558738, 24.062233, 3.700577	-1.02755	SATB homeobox 1	SATB1	DOWN `adj.P.Val` & log2(FC)
200705_s_at	3.22e-21	1.65e-22	-10.173132	40.266094	-1.02755	small nucleolar RNA, H/ACA box 41///eukaryotic translation elongation factor 1 beta 2	SNORA41///EEF1B2	DOWN `adj.P.Val` & log2(FC)
212224_at	7.59e-11	1.31e-11	-6.903757	15.602274	-1.02785	aldehyde dehydrogenase 1 family member A1	ALDH1A1	DOWN `adj.P.Val` & log2(FC)
227559_at, 219006_at	1.135e-15	5.59e-29, 2.39e-16	-11.794029, -8.443462	54.974652, 26.295917	-1.02822	NADH:ubiquinone oxidoreductase complex assembly factor 4	NDUFAF4	DOWN `adj.P.Val` & log2(FC)
225455_at	2.7e-18	2.01e-19	-9.335735	33.261837	-1.02839	transcriptional adaptor 1	TADA1	DOWN `adj.P.Val` & log2(FC)
223413_s_at, 223414_s_at	3.335e-23	5.92e-25, 2.08e-24	-10.804117, -10.665107	45.820609, 44.577391	-1.02928	Ly1 antibody reactive	LYAR	DOWN `adj.P.Val` & log2(FC)
203217_s_at	3.94e-20	2.31e-21	-9.867785	37.662029	-1.03065	ST3 beta-galactoside alpha-2,3-sialyltransferase 5	ST3GAL5	DOWN `adj.P.Val` & log2(FC)
225547_at	9.64e-25	3.14e-26	-11.123678	48.718983	-1.03076	small nucleolar RNA, C/D box 87///small nucleolar RNA host gene 6	SNORD87///SNHG6	DOWN `adj.P.Val` & log2(FC)
228122_at	8.35e-19	5.8e-20	-9.485803	34.484883	-1.03135	coiled-coil domain containing 66	CCDC66	DOWN `adj.P.Val` & log2(FC)
201592_at, 230570_at	3.81e-15	2.52e-27, 8.47e-16	-11.393734, -8.276369	51.211141, 25.051801	-1.03242	eukaryotic translation initiation factor 3 subunit H	EIF3H	DOWN `adj.P.Val` & log2(FC)
228953_at	1.48e-29	2.46e-31	-12.350775	60.340623	-1.03316	WAS protein homolog associated with actin, golgi membranes and microtubules	WHAMM	DOWN `adj.P.Val` & log2(FC)
210439_at	1.49e-16	1.36e-17	-8.812395	29.111327	-1.03385	inducible T-cell costimulator	ICOS	DOWN `adj.P.Val` & log2(FC)
215133_s_at	2.66e-44	4.4e-47	-15.782722	96.232244	-1.03433	uncharacterized LOC102725213///uncharacterized LOC100507387///family with sequence similarity 153 member A///family with sequence similarity 153 member B	LOC102725213///LOC100507387///FAM153A///FAM153B	DOWN `adj.P.Val` & log2(FC)
218380_at	6.52e-13	8.91e-14	-7.638299	20.484651	-1.03513	uncharacterized LOC728392	LOC728392	DOWN `adj.P.Val` & log2(FC)
207753_at	1.22e-20	6.7e-22	-10.011695	38.882324	-1.03575	zinc finger protein 304	ZNF304	DOWN `adj.P.Val` & log2(FC)
222500_at	4.75e-15	5.18e-16	-8.34159	25.53508	-1.03597	peptidylprolyl isomerase like 1	PPIL1	DOWN `adj.P.Val` & log2(FC)
208758_at	4.94e-15	5.39e-16	-8.336319	25.495915	-1.03603	5-aminoimidazole-4-carboxamide ribonucleotide formyltransferase/IMP cyclohydrolase	ATIC	DOWN `adj.P.Val` & log2(FC)
226962_at	5.52e-11	9.36e-12	-6.955207	15.930739	-1.03731	zinc finger and BTB domain containing 41	ZBTB41	DOWN `adj.P.Val` & log2(FC)
213459_at, 214041_x_at, 201429_s_at	4.03333e-09	4.41e-21, 1.86e-16, 2.7e-09	-9.791929, -8.476005, -6.041817	37.023887, 26.540495, 10.413596	-1.03745	ribosomal protein L37a	RPL37A	DOWN `adj.P.Val` & log2(FC)
227478_at, 205933_at	1.10001e-09	1.85e-15, 4.49e-10	-8.171979, -6.342644	24.284536, 12.156258	-1.03772	SET binding protein 1	SETBP1	DOWN `adj.P.Val` & log2(FC)
212999_x_at, 212998_x_at, 211656_x_at, 209823_x_at	6.77945e-05	2.3e-13, 1.3e-09, 4.43e-08, 0.000109	-7.503215, -6.165772, -5.545073, -3.895599	19.556042, 11.122653, 7.700766, 0.232671	-1.03897	HLA class II histocompatibility antigen, DQ beta 1 chain-like///major histocompatibility complex, class II, DQ beta 1	LOC101060835///HLA-DQB1	DOWN `adj.P.Val` & log2(FC)
219243_at	7e-14	8.62e-15	-7.963459	22.775216	-1.04008	GTPase, IMAP family member 4	GIMAP4	DOWN `adj.P.Val` & log2(FC)
201920_at, 230494_at	1.17e-18	1.3e-32, 1.72e-19	-12.646547, -9.354245	63.250502, 33.411911	-1.0401	solute carrier family 20 member 1	SLC20A1	DOWN `adj.P.Val` & log2(FC)
230148_at, 212980_at, 226334_s_at, 226665_at	6.47519e-18	2.32e-36, 7.22e-30, 3.51e-23, 2.16e-18	-13.49279, -12.005854, -10.348941, -9.043445	71.78722, 56.99864, 41.790636, 30.921467	-1.04029	AHA1, activator of heat shock 90kDa protein ATPase homolog 2 (yeast)	AHSA2	DOWN `adj.P.Val` & log2(FC)
221897_at	4.03e-16	3.88e-17	-8.67896	28.0823	-1.04059	tripartite motif containing 52	TRIM52	DOWN `adj.P.Val` & log2(FC)
209480_at, 211654_x_at, 210747_at	0.00803365	9.09e-09, 2.61e-07, 0.014	-5.830706, -5.210311, -2.464983	9.23534, 5.990887, -4.2211	-1.04074	major histocompatibility complex, class II, DQ beta 1	HLA-DQB1	DOWN `adj.P.Val` & log2(FC)
201872_s_at, 201873_s_at	1.89505e-11	1.04e-16, 6.31e-12	-8.551752, -7.01506	27.112605, 16.315453	-1.04304	ATP binding cassette subfamily E member 1	ABCE1	DOWN `adj.P.Val` & log2(FC)
229078_s_at, 229891_x_at, 226429_at, 223606_x_at, 220171_x_at	0.000394	8.69e-28, 1.1e-26, 1.74e-25, 1.13e-22, 0.000916	-11.506526, -11.236558, -10.9384, -10.216458, -3.331985	52.263314, 49.755981, 47.031738, 40.640108, -1.752768	-1.04526	GPALPP motifs containing 1	GPALPP1	DOWN `adj.P.Val` & log2(FC)
202268_s_at	9.95e-22	4.76e-23	-10.314557	41.491043	-1.04582	NEDD8 activating enzyme E1 subunit 1	NAE1	DOWN `adj.P.Val` & log2(FC)
227267_at	2.16e-34	1.61e-36	-13.528008	72.148937	-1.04676	POC5 centriolar protein	POC5	DOWN `adj.P.Val` & log2(FC)
209538_at	1.41e-20	7.8e-22	-9.99413	38.73271	-1.04745	zinc finger protein 32	ZNF32	DOWN `adj.P.Val` & log2(FC)
213528_at	2.82e-16	2.67e-17	-8.726801	28.449854	-1.04934	methyltransferase like 18	METTL18	DOWN `adj.P.Val` & log2(FC)
207541_s_at	1.41e-24	4.68e-26	-11.080599	48.325028	-1.04949	exosome component 10	EXOSC10	DOWN `adj.P.Val` & log2(FC)
206366_x_at, 206365_at	0.00645	1.49e-33, 0.00706	-12.861345, -2.703455	65.388345, -3.61386	-1.05034	X-C motif chemokine ligand 1	XCL1	DOWN `adj.P.Val` & log2(FC)
218984_at	4.17e-16	4.02e-17	-8.674295	28.046543	-1.0517	pseudouridylate synthase 7 (putative)	PUS7	DOWN `adj.P.Val` & log2(FC)
212771_at	1.16e-27	2.56e-29	-11.875121	55.746878	-1.05197	family with sequence similarity 171 member A1	FAM171A1	DOWN `adj.P.Val` & log2(FC)
235457_at, 235106_at	5.3e-05	1.43e-21, 4.01e-05	-9.923896, -4.138366	38.136326, 1.178534	-1.05242	mastermind like transcriptional coactivator 2	MAML2	DOWN `adj.P.Val` & log2(FC)
209702_at	1.31e-26	3.31e-28	-11.608213	53.21751	-1.05426	fat mass and obesity associated	FTO	DOWN `adj.P.Val` & log2(FC)
235121_at, 239250_at	1.98196e-13	3.77e-17, 5.28e-14	-8.682719, -7.711962	28.111124, 20.996757	-1.05624	zinc finger protein 542, pseudogene	ZNF542P	DOWN `adj.P.Val` & log2(FC)
217665_at	3.4e-26	9.13e-28	-11.501334	52.214736	-1.05628	zinc finger protein 813	ZNF813	DOWN `adj.P.Val` & log2(FC)
218403_at	2.08e-24	7.1e-26	-11.035584	47.914434	-1.05742	TP53 regulated inhibitor of apoptosis 1	TRIAP1	DOWN `adj.P.Val` & log2(FC)
229437_at	3.98e-15	4.29e-16	-8.366424	25.719887	-1.0577	microRNA 155///MIR155 host gene	MIR155///MIR155HG	DOWN `adj.P.Val` & log2(FC)
244485_at, 201137_s_at	8.70945e-14	1.75e-17, 2.24e-14	-8.780611, -7.831847	28.86512, 21.838754	-1.05786	major histocompatibility complex, class II, DP beta 1	HLA-DPB1	DOWN `adj.P.Val` & log2(FC)
202074_s_at, 202073_at	3.625e-11	2.32e-20, 1.25e-11	-9.595683, -6.911074	35.389472, 15.648865	-1.05796	optineurin	OPTN	DOWN `adj.P.Val` & log2(FC)
240070_at	1.79e-27	4.07e-29	-11.827074	55.288938	-1.05975	T-cell immunoreceptor with Ig and ITIM domains	TIGIT	DOWN `adj.P.Val` & log2(FC)
216199_s_at, 204089_x_at	1.24007e-21	3.79e-27, 1.25e-22	-11.35043, -10.204565	50.808931, 40.537336	-1.06156	mitogen-activated protein kinase kinase kinase 4	MAP3K4	DOWN `adj.P.Val` & log2(FC)
213588_x_at, 219138_at, 200074_s_at	2.87667e-13	3.14e-32, 5.2e-31, 1.2e-13	-12.558088, -12.274698, -7.596509	62.376048, 59.598675, 20.195924	-1.06214	ribosomal protein L14	RPL14	DOWN `adj.P.Val` & log2(FC)
225019_at, 231793_s_at, 228555_at, 224994_at, 230749_s_at	0.000212	1.05e-21, 3.29e-21, 2.33e-19, 1.4e-10, 0.000473	-9.959633, -9.826448, -9.317798, -6.532512, -3.515183	38.43941, 37.313837, 33.116616, 13.294119, -1.139949	-1.06308	calcium/calmodulin dependent protein kinase II delta	CAMK2D	DOWN `adj.P.Val` & log2(FC)
217753_s_at	4.67e-10	8.76e-11	-6.607045	13.74872	-1.06373	40S ribosomal protein S26///40S ribosomal protein S26///ribosomal protein S26 pseudogene 11///ribosomal protein S26	LOC101929876///LOC100996747///RPS26P11///RPS26	DOWN `adj.P.Val` & log2(FC)
212894_at	3.87e-31	5.1e-33	-12.739568	64.173818	-1.06377	Suv3 like RNA helicase	SUPV3L1	DOWN `adj.P.Val` & log2(FC)
229971_at	2.01e-16	1.87e-17	-8.772312	28.800947	-1.06786	adhesion G protein-coupled receptor G5	ADGRG5	DOWN `adj.P.Val` & log2(FC)
242492_at, 209143_s_at	2.145e-15	1.01e-37, 4.65e-16	-13.793242, -8.355873	74.888769, 25.641319	-1.06856	chloride nucleotide-sensitive channel 1A	CLNS1A	DOWN `adj.P.Val` & log2(FC)
218986_s_at	1.09e-06	3.11e-07	-5.17624	5.822293	-1.06862	DEXD/H-box helicase 60	DDX60	DOWN `adj.P.Val` & log2(FC)
218768_at	7.59e-23	3.16e-24	-10.618987	44.167327	-1.0687	nucleoporin 107	NUP107	DOWN `adj.P.Val` & log2(FC)
219976_at, 225792_at	6.6e-22	1.96e-40, 6.41e-23	-14.38247, -10.280629	81.070538, 41.196109	-1.06893	hook microtubule tethering protein 1	HOOK1	DOWN `adj.P.Val` & log2(FC)
212594_at, 212593_s_at, 202730_s_at, 202731_at	3.85002e-07	4.85e-31, 2.01e-27, 1.45e-12, 4.46e-07	-12.281844, -11.417681, -7.235112, -5.105132	59.668251, 51.433976, 17.753704, 5.473674	-1.06935	microRNA 4680///programmed cell death 4 (neoplastic transformation inhibitor)	MIR4680///PDCD4	DOWN `adj.P.Val` & log2(FC)
201506_at	9.27e-08	2.31e-08	-5.664024	8.331446	-1.06966	transforming growth factor beta induced	TGFBI	DOWN `adj.P.Val` & log2(FC)
235414_at	1.13e-22	4.8e-24	-10.572326	43.753673	-1.07025	zinc finger protein 383	ZNF383	DOWN `adj.P.Val` & log2(FC)
214030_at	1.11e-12	1.56e-13	-7.558738	19.936078	-1.07055	crystallin beta-gamma domain containing 3	CRYBG3	DOWN `adj.P.Val` & log2(FC)
203288_at	5.93e-19	4.05e-20	-9.528866	34.838495	-1.07064	KIAA0355	KIAA0355	DOWN `adj.P.Val` & log2(FC)
206207_at	3.79e-05	1.34e-05	-4.390546	2.218073	-1.07088	Charcot-Leyden crystal galectin	CLC	DOWN `adj.P.Val` & log2(FC)
218605_at	7.23e-19	4.99e-20	-9.503924	34.633537	-1.07505	transcription factor B2, mitochondrial	TFB2M	DOWN `adj.P.Val` & log2(FC)
209654_at	8.39e-23	3.51e-24	-10.607271	44.063349	-1.0755	interactor of little elongation complex ELL subunit 1	ICE1	DOWN `adj.P.Val` & log2(FC)
218568_at, 222132_s_at	5e-13	2.85e-30, 1.4e-13	-12.101246, -7.574005	57.917239, 20.040979	-1.07569	acylglycerol kinase	AGK	DOWN `adj.P.Val` & log2(FC)
201024_x_at, 214314_s_at, 214313_s_at, 201026_at, 201025_at, 201027_s_at	5.15333e-13	5.33e-38, 1.85e-28, 5.46e-27, 2.12e-25, 2.21e-14, 4.3e-13	-13.854088, -11.668979, -11.311484, -10.916453, -7.833503, -7.413043	75.521148, 53.790219, 50.448036, 46.833113, 21.850457, 18.943782	-1.07666	eukaryotic translation initiation factor 5B	EIF5B	DOWN `adj.P.Val` & log2(FC)
224308_s_at	1.72e-14	1.98e-15	-8.162658	24.216405	-1.07704	integrator complex subunit 2	INTS2	DOWN `adj.P.Val` & log2(FC)
229686_at	1.23e-21	5.94e-23	-10.289413	41.272404	-1.0779	purinergic receptor P2Y8	P2RY8	DOWN `adj.P.Val` & log2(FC)
221491_x_at	2.11e-05	7.17e-06	-4.528956	2.813097	-1.07886	HLA class II histocompatibility antigen, DQ beta 1 chain-like///HLA class II histocompatibility antigen, DRB1-10 beta chain-like///major histocompatibility complex, class II, DR beta 6 (pseudogene)///major histocompatibility complex, class II, DR beta 5///major histocompatibility complex, class II, DR beta 4///major histocompatibility complex, class II, DR beta 3///major histocompatibility complex, class II, DR beta 1///major histocompatibility complex, class II, DQ beta 1	LOC101060835///LOC100996809///HLA-DRB6///HLA-DRB5///HLA-DRB4///HLA-DRB3///HLA-DRB1///HLA-DQB1	DOWN `adj.P.Val` & log2(FC)
219156_at, 227274_at, 235722_at	3.73333e-10	8.27e-31, 4.48e-25, 2.2e-10	-12.227553, -10.834785, -6.459272	59.140244, 46.096331, 12.851747	-1.07906	SYNJ2BP-COX16 readthrough///synaptojanin 2 binding protein	SYNJ2BP-COX16///SYNJ2BP	DOWN `adj.P.Val` & log2(FC)
234759_at	3.59e-31	4.71e-33	-12.747433	64.252062	-1.07907	septin 7 pseudogene	LOC100287497	DOWN `adj.P.Val` & log2(FC)
238055_at, 241534_at	1e-07	2.69e-29, 5.21e-08	-11.869874, -5.515469	55.696811, 7.54568	-1.08126	uncharacterized LOC100505549	LOC100505549	DOWN `adj.P.Val` & log2(FC)
237179_at, 212406_s_at	3.835e-23	3.77e-31, 3.2e-24	-12.307542, -10.617692	59.918664, 44.155833	-1.08157	protein-L-isoaspartate (D-aspartate) O-methyltransferase domain containing 2	PCMTD2	DOWN `adj.P.Val` & log2(FC)
222891_s_at, 210347_s_at, 219498_s_at, 219497_s_at	2.22379e-12	4.77e-20, 4.51e-16, 7.04e-14, 1.3e-12	-9.509233, -8.359796, -7.671632, -7.251539	34.677133, 25.670519, 20.715884, 17.862569	-1.08232	B-cell CLL/lymphoma 11A	BCL11A	DOWN `adj.P.Val` & log2(FC)
240344_x_at, 228841_at, 231840_x_at, 239960_x_at	6.55018e-05	1.07e-39, 7.36e-26, 1.6e-09, 0.000105	-14.223272, -11.031607, -6.130829, -3.90407	79.387831, 47.878211, 10.921489, 0.264763	-1.08234	LYR motif containing 7	LYRM7	DOWN `adj.P.Val` & log2(FC)
207655_s_at	7.19e-07	2.01e-07	-5.260685	6.24201	-1.08278	B-cell linker	BLNK	DOWN `adj.P.Val` & log2(FC)
218932_at, 233005_at	2.23e-16	6.92e-26, 4.32e-17	-11.038345, -8.665196	47.939578, 27.976843	-1.08327	zinc finger HIT-type containing 6	ZNHIT6	DOWN `adj.P.Val` & log2(FC)
200662_s_at, 212773_s_at	2.61e-19	4.09e-27, 3.54e-20	-11.342352, -9.545164	50.734015, 34.972627	-1.08417	translocase of outer mitochondrial membrane 20	TOMM20	DOWN `adj.P.Val` & log2(FC)
222745_s_at, 218791_s_at, 232094_at	6.86002e-08	1.01e-13, 2.42e-08, 2.73e-08	-7.620193, -5.655514, -5.633625	20.359395, 8.285926, 8.169125	-1.0842	katanin regulatory subunit B1 like 1	KATNBL1	DOWN `adj.P.Val` & log2(FC)
221850_x_at	4.46e-40	1.34e-42	-14.844883	86.008018	-1.08482	arf-GAP with GTPase, ANK repeat and PH domain-containing protein 5-like///ArfGAP with GTPase domain, ankyrin repeat and PH domain 7, pseudogene///ArfGAP with GTPase domain, ankyrin repeat and PH domain 12, pseudogene///ArfGAP with GTPase domain, ankyrin repeat and PH domain 6///ArfGAP with GTPase domain, ankyrin repeat and PH domain 11///ArfGAP with GTPase domain, ankyrin repeat and PH domain 4	LOC101060581///AGAP7P///AGAP12P///AGAP6///AGAP11///AGAP4	DOWN `adj.P.Val` & log2(FC)
214221_at, 214220_s_at, 214707_x_at	2.63667e-06	3.56e-30, 3.66e-28, 2.54e-06	-12.07846, -11.597552, -4.751364	57.697416, 53.117217, 3.805211	-1.08505	ALMS1, centrosome and basal body associated protein	ALMS1	DOWN `adj.P.Val` & log2(FC)
227351_at, 230721_at, 230296_at	7.14e-22	5.23e-34, 3.44e-23, 6.89e-23	-12.964815, -10.351146, -10.272464	66.425371, 41.809875, 41.12523	-1.08514	von Willebrand factor A domain-containing protein 3A///chromosome 16 open reading frame 52///von Willebrand factor A domain containing 3A	LOC101930115///C16orf52///VWA3A	DOWN `adj.P.Val` & log2(FC)
213703_at	4.77e-25	1.5e-26	-11.203103	49.447931	-1.08826	long intergenic non-protein coding RNA 342	LINC00342	DOWN `adj.P.Val` & log2(FC)
232686_at	5.95e-38	2.5e-40	-14.359756	80.829899	-1.08989	sialic acid binding Ig like lectin 17, pseudogene	SIGLEC17P	DOWN `adj.P.Val` & log2(FC)
209770_at, 207485_x_at	1.32e-07	8.62e-27, 6.98e-08	-11.262731, -5.460989	49.997388, 7.262229	-1.09031	butyrophilin subfamily 3 member A1	BTN3A1	DOWN `adj.P.Val` & log2(FC)
228170_at	3.77e-08	8.98e-09	-5.832767	9.246663	-1.09176	oligodendrocyte transcription factor 1	OLIG1	DOWN `adj.P.Val` & log2(FC)
201697_s_at	4.75e-23	1.93e-24	-10.673795	44.654778	-1.09274	DNA (cytosine-5-)-methyltransferase 1	DNMT1	DOWN `adj.P.Val` & log2(FC)
229543_at, 228362_s_at, 229390_at, 229391_s_at, 229915_at	5.1e-05	1.12e-54, 4.52e-40, 1.77e-14, 5.22e-12, 0.000103	-17.323845, -14.304376, -7.86461, -7.04396, 3.910945	113.554038, 80.243964, 22.070691, 16.502207, 0.290856	-1.09295	family with sequence similarity 26 member F	FAM26F	DOWN `adj.P.Val` & log2(FC)
203375_s_at, 203374_s_at	1.735e-14	5.96e-33, 4.14e-15	-12.724031, -8.06341	64.019334, 23.494789	-1.09417	tripeptidyl peptidase 2	TPP2	DOWN `adj.P.Val` & log2(FC)
233952_s_at, 225539_at	2.465e-12	2.94e-21, 7.47e-13	-9.839582, -7.332652	37.424356, 18.403116	-1.0973	zinc finger and BTB domain containing 21	ZBTB21	DOWN `adj.P.Val` & log2(FC)
225997_at	4.8e-15	5.23e-16	-8.340297	25.525475	-1.09743	MOB kinase activator 1B	MOB1B	DOWN `adj.P.Val` & log2(FC)
209337_at, 210758_at, 205961_s_at	4.93333e-13	8.64e-36, 1.38e-29, 2.11e-13	-13.365675, -11.939028, -7.515834	70.485808, 56.357742, 19.642214	-1.09767	PC4 and SFRS1 interacting protein 1	PSIP1	DOWN `adj.P.Val` & log2(FC)
223228_at	5.61e-22	2.6e-23	-10.382988	42.087969	-1.0981	leucine zipper down-regulated in cancer 1 like	LDOC1L	DOWN `adj.P.Val` & log2(FC)
64064_at, 218805_at, 215352_at	3.93386e-12	1.17e-19, 1.65e-16, 1.86e-12	-9.401226, -8.492054, -7.197931	33.793811, 26.661376, 17.508073	-1.09827	GIMAP1-GIMAP5 readthrough///GTPase, IMAP family member 5	GIMAP1-GIMAP5///GIMAP5	DOWN `adj.P.Val` & log2(FC)
229983_at	4.02e-15	4.34e-16	-8.365011	25.709361	-1.09879	tigger transposable element derived 2	TIGD2	DOWN `adj.P.Val` & log2(FC)
235199_at, 207735_at	0.00055	6.43e-26, 0.000492	-11.046243, -3.504609	48.011557, -1.176179	-1.10098	ring finger protein 125	RNF125	DOWN `adj.P.Val` & log2(FC)
239644_at, 223506_at	1.575e-18	3.27e-33, 2.37e-19	-12.783658, -9.315806	64.612795, 33.100505	-1.10124	zinc finger CCCH-type containing 8	ZC3H8	DOWN `adj.P.Val` & log2(FC)
223283_s_at, 223282_at	1.15521e-15	2.75e-20, 2.43e-16	-9.575379, -8.440963	35.221747, 26.277166	-1.10201	teashirt zinc finger homeobox 1	TSHZ1	DOWN `adj.P.Val` & log2(FC)
219667_s_at, 222915_s_at	8.84555e-08	1.77e-10, 4.56e-08	-6.494499, -5.540038	13.06398, 7.674336	-1.10207	B-cell scaffold protein with ankyrin repeats 1	BANK1	DOWN `adj.P.Val` & log2(FC)
227072_at	1.19e-27	2.64e-29	-11.871811	55.715294	-1.10217	rotatin	RTTN	DOWN `adj.P.Val` & log2(FC)
224518_s_at	7.49e-15	8.33e-16	-8.278684	25.068903	-1.10306	zinc finger protein 559	ZNF559	DOWN `adj.P.Val` & log2(FC)
231940_at, 215307_at, 237453_at	0.206333	1.85e-28, 4.35e-28, 0.55	-11.669482, -11.579464, -0.59826	53.794972, 52.947201, -7.054927	-1.10504	zinc finger protein 529	ZNF529	Not sig.
218598_at	1.21e-18	8.66e-20	-9.437605	34.090509	-1.10515	RAD50 interactor 1	RINT1	DOWN `adj.P.Val` & log2(FC)
218269_at	1.49e-25	4.35e-27	-11.335614	50.671541	-1.10533	drosha ribonuclease III	DROSHA	DOWN `adj.P.Val` & log2(FC)
205437_at	4.63e-27	1.11e-28	-11.722674	54.29784	-1.10698	zinc finger protein 211	ZNF211	DOWN `adj.P.Val` & log2(FC)
228630_at, 204453_at	3.195e-25	1.64e-34, 2.05e-26	-13.079081, -11.169755	67.575931, 49.141458	-1.10773	zinc finger protein 84	ZNF84	DOWN `adj.P.Val` & log2(FC)
201960_s_at, 201959_s_at	2.36e-26	2.67e-34, 1.29e-27	-13.031135, -11.464676	67.092482, 51.872153	-1.10863	MYC binding protein 2, E3 ubiquitin protein ligase	MYCBP2	DOWN `adj.P.Val` & log2(FC)
205624_at	6.26e-10	1.19e-10	-6.557605	13.44667	-1.11046	carboxypeptidase A3	CPA3	DOWN `adj.P.Val` & log2(FC)
204234_s_at	4.53e-20	2.68e-21	-9.850376	37.515258	-1.11085	zinc finger protein 195	ZNF195	DOWN `adj.P.Val` & log2(FC)
218587_s_at, 222681_at	4.008e-21	3.91e-23, 3.84e-22	-10.336685, -10.075844	41.683766, 39.43032	-1.11101	protein O-glucosyltransferase 1	POGLUT1	DOWN `adj.P.Val` & log2(FC)
242517_at	1.38e-17	1.12e-18	-9.125227	31.570669	-1.1111	KISS1 receptor	KISS1R	DOWN `adj.P.Val` & log2(FC)
235369_at, 238647_at	2.93e-14	2.68e-41, 7.17e-15	-14.567868, -7.988613	83.0414, 22.955628	-1.11191	chromosome 14 open reading frame 28	C14orf28	DOWN `adj.P.Val` & log2(FC)
223211_at	2.97e-30	4.42e-32	-12.523776	62.037811	-1.11241	2-hydroxyacyl-CoA lyase 1	HACL1	DOWN `adj.P.Val` & log2(FC)
200630_x_at, 40189_at, 200631_s_at, 213047_x_at	3.175e-20	5.29e-44, 6.06e-35, 1.56e-29, 8.01e-21	-15.141086, -13.176252, -11.926329, -9.721745	89.207974, 68.558717, 56.2362, 36.436617	-1.11271	SET-like protein///SET nuclear proto-oncogene	SETSIP///SET	DOWN `adj.P.Val` & log2(FC)
219352_at	2.94e-12	4.32e-13	-7.412206	18.938129	-1.11292	HECT and RLD domain containing E3 ubiquitin protein ligase family member 6	HERC6	DOWN `adj.P.Val` & log2(FC)
206756_at	1.32e-17	1.06e-18	-9.131377	31.619666	-1.11574	carbohydrate sulfotransferase 7	CHST7	DOWN `adj.P.Val` & log2(FC)
225525_at	8.01e-18	6.3e-19	-9.195932	32.13548	-1.11599	KIAA1671	KIAA1671	DOWN `adj.P.Val` & log2(FC)
222843_at	9.79e-13	1.36e-13	-7.577777	20.066925	-1.11758	fidgetin like 1	FIGNL1	DOWN `adj.P.Val` & log2(FC)
218859_s_at, 222765_x_at	6.85e-10	4.51e-20, 2.71e-10	-9.516057, -6.425049	34.73319, 12.646525	-1.11851	ESF1 nucleolar pre-rRNA processing protein homolog	ESF1	DOWN `adj.P.Val` & log2(FC)
228020_at, 228590_at, 217895_at, 228512_at	6.82501e-19	1.48e-27, 7.7e-27, 7.99e-26, 2.04e-19	-11.449942, -11.274809, -11.022825, -9.334024	51.734649, 50.108919, 47.79825, 33.247975	-1.11871	pentatricopeptide repeat domain 3	PTCD3	DOWN `adj.P.Val` & log2(FC)
212638_s_at, 212637_s_at	6.70004e-14	5.18e-20, 1.7e-14	-9.499401, -7.870076	34.596415, 22.109467	-1.1193	WW domain containing E3 ubiquitin protein ligase 1	WWP1	DOWN `adj.P.Val` & log2(FC)
235175_at, 235574_at	1.51e-06	2.06e-14, 9.12e-07	-7.843124, -4.962337	21.9185, 4.78695	-1.12101	guanylate binding protein 4	GBP4	DOWN `adj.P.Val` & log2(FC)
212812_at	3.58e-21	1.84e-22	-10.160167	40.154387	-1.12274	serine incorporator 5	SERINC5	DOWN `adj.P.Val` & log2(FC)
213452_at	1.17e-15	1.19e-16	-8.534028	26.978385	-1.12297	zinc finger protein 184	ZNF184	DOWN `adj.P.Val` & log2(FC)
205382_s_at	1.22e-07	3.08e-08	-5.611744	8.052775	-1.12381	complement factor D	CFD	DOWN `adj.P.Val` & log2(FC)
218919_at	6.65e-14	8.17e-15	-7.970735	22.827353	-1.12391	zinc finger AN1-type containing 1	ZFAND1	DOWN `adj.P.Val` & log2(FC)
228372_at	1.17e-10	2.06e-11	-6.833766	15.158777	-1.12545	chromosome 10 open reading frame 128	C10orf128	DOWN `adj.P.Val` & log2(FC)
231835_at	1.08e-33	9.24e-36	-13.359219	70.419884	-1.12622	family with sequence similarity 213 member B	FAM213B	DOWN `adj.P.Val` & log2(FC)
202414_at	1.01e-34	7.22e-37	-13.60514	72.942865	-1.1271	ERCC excision repair 5, endonuclease	ERCC5	DOWN `adj.P.Val` & log2(FC)
219335_at	2.41e-21	1.21e-22	-10.208157	40.568368	-1.12819	armadillo repeat containing, X-linked 5	ARMCX5	DOWN `adj.P.Val` & log2(FC)
211686_s_at	1.28e-22	5.47e-24	-10.557839	43.625496	-1.12831	MAK16 homolog	MAK16	DOWN `adj.P.Val` & log2(FC)
202551_s_at, 202552_s_at	5.15e-16	1.38e-26, 1.05e-16	-11.212516, -8.551116	49.534544, 27.10779	-1.12862	uncharacterized LOC101929500///cysteine rich transmembrane BMP regulator 1	LOC101929500///CRIM1	DOWN `adj.P.Val` & log2(FC)
220890_s_at	4.11e-21	2.13e-22	-10.143651	40.012238	-1.12881	apolipoprotein L domain containing 1///DEAD-box helicase 47	APOLD1///DDX47	DOWN `adj.P.Val` & log2(FC)
239133_at, 223270_at, 223271_s_at	1.53667e-15	6.08e-35, 1.69e-27, 5.01e-16	-13.175881, -11.436134, -8.345971	68.55495, 51.605889, 25.567656	-1.12987	CTD small phosphatase like 2	CTDSPL2	DOWN `adj.P.Val` & log2(FC)
227232_at, 217838_s_at	4.44011e-09	2.76e-14, 1.95e-09	-7.802817, -6.09702	21.633895, 10.727809	-1.13138	Enah/Vasp-like	EVL	DOWN `adj.P.Val` & log2(FC)
213457_at, 225478_at	2.2615e-16	5.65e-18, 3.73e-17	-8.923395, -8.684142	29.976493, 28.122034	-1.1314	malignant fibrous histiocytoma amplified sequence 1	MFHAS1	DOWN `adj.P.Val` & log2(FC)
217759_at, 217760_at	8.6078e-24	4e-28, 6.61e-25	-11.588334, -10.791954	53.030558, 45.711398	-1.13191	tripartite motif containing 44	TRIM44	DOWN `adj.P.Val` & log2(FC)
236293_at, 204951_at	0.00151	1.57e-26, 0.00146	-11.198237, -3.198539	49.403177, -2.179271	-1.13224	ras homolog family member H	RHOH	DOWN `adj.P.Val` & log2(FC)
236079_at	9.12e-30	1.47e-31	-12.403029	60.851803	-1.13538	uncharacterized LOC202025	LOC202025	DOWN `adj.P.Val` & log2(FC)
229450_at, 204747_at	0.056	1.5e-09, 0.0769	-6.142016, -1.771928	10.985781, -5.672898	-1.13571	interferon induced protein with tetratricopeptide repeats 3	IFIT3	Not sig.
243954_at	1.48e-12	2.11e-13	-7.515657	19.641003	-1.13714	long intergenic non-protein coding RNA 877	LINC00877	DOWN `adj.P.Val` & log2(FC)
204744_s_at	1.55e-18	1.11e-19	-9.407144	33.842025	-1.13743	isoleucyl-tRNA synthetase	IARS	DOWN `adj.P.Val` & log2(FC)
228826_at, 228828_at	4.495e-14	1.54e-28, 1.12e-14	-11.688225, -7.92734	53.972006, 22.516961	-1.13885	TSPOAP1 antisense RNA 1	TSPOAP1-AS1	DOWN `adj.P.Val` & log2(FC)
224593_at	8.5e-23	3.56e-24	-10.605709	44.04949	-1.13919	zinc finger protein 664	ZNF664	DOWN `adj.P.Val` & log2(FC)
224523_s_at	5.23e-20	3.12e-21	-9.83275	37.366859	-1.1409	cms1 ribosomal small subunit homolog (yeast)	CMSS1	DOWN `adj.P.Val` & log2(FC)
235276_at, 227609_at	0.0107	9.75e-12, 0.0123	-6.949012, -2.512391	15.891082, -4.104745	-1.14143	epithelial stromal interaction 1 (breast)	EPSTI1	DOWN `adj.P.Val` & log2(FC)
230194_at, 211615_s_at, 211971_s_at	1.05667e-14	4.8e-38, 1.27e-21, 3.77e-15	-13.864084, -9.9378, -8.076196	75.625176, 38.254152, 23.587356	-1.14254	leucine rich pentatricopeptide repeat containing	LRPPRC	DOWN `adj.P.Val` & log2(FC)
213546_at	2.15e-34	1.6e-36	-13.528598	72.155007	-1.14292	uncharacterized protein DKFZp586I1420	DKFZP586I1420	DOWN `adj.P.Val` & log2(FC)
200685_at, 213742_at, 200686_s_at, 236948_x_at	7.4e-06	1.95e-31, 1.04e-28, 8.34e-27, 1.03e-05	-12.374415, -11.729631, -11.266277, -4.449075	60.571733, 54.363718, 50.030129, 2.467584	-1.14301	serine and arginine rich splicing factor 11	SRSF11	DOWN `adj.P.Val` & log2(FC)
229789_at	1.18e-17	9.52e-19	-9.145184	31.729757	-1.14319	tigger transposable element derived 3	TIGD3	DOWN `adj.P.Val` & log2(FC)
225629_s_at, 227047_x_at	2.01e-18	1.27e-36, 3.05e-19	-13.550475, -9.285052	72.379944, 32.852038	-1.14336	zinc finger and BTB domain containing 4	ZBTB4	DOWN `adj.P.Val` & log2(FC)
206337_at	7.85e-11	1.36e-11	-6.89811	15.56635	-1.14573	C-C motif chemokine receptor 7	CCR7	DOWN `adj.P.Val` & log2(FC)
213398_s_at	4.08e-26	1.11e-27	-11.480889	52.023582	-1.14584	short chain dehydrogenase/reductase family 39U member 1	SDR39U1	DOWN `adj.P.Val` & log2(FC)
230383_x_at, 238430_x_at, 226725_at, 243999_at	0.212	6.1e-28, 1.77e-23, 6.65e-18, 0.81	-11.543973, -10.426361, -8.902952, -0.240723	52.614091, 42.467721, 29.816533, -7.204344	-1.14767	schlafen family member 5	SLFN5	Not sig.
218573_at	2.76e-19	1.81e-20	-9.625271	35.63436	-1.14777	MAGE family member H1	MAGEH1	DOWN `adj.P.Val` & log2(FC)
227686_at	3.3e-20	1.92e-21	-9.889604	37.846232	-1.15007	oxidoreductase NAD binding domain containing 1	OXNAD1	DOWN `adj.P.Val` & log2(FC)
218667_at	6.23e-27	1.52e-28	-11.69006	53.989339	-1.15283	praja ring finger ubiquitin ligase 1	PJA1	DOWN `adj.P.Val` & log2(FC)
218501_at	2.17e-23	8.44e-25	-10.765063	45.470247	-1.15291	Rho guanine nucleotide exchange factor 3	ARHGEF3	DOWN `adj.P.Val` & log2(FC)
213666_at, 212413_at, 214298_x_at, 212415_at	4.775e-10	2.42e-51, 7.65e-24, 5.34e-17, 3.87e-10	-16.653351, -10.520289, -8.637883, -6.367301	105.94654, 43.293825, 27.767963, 12.302379	-1.15329	septin 6	SEPT6	DOWN `adj.P.Val` & log2(FC)
205114_s_at	1.66e-07	4.27e-08	-5.552069	7.737526	-1.154	C-C motif chemokine ligand 3 like 3///C-C motif chemokine ligand 3 like 1///C-C motif chemokine ligand 3	CCL3L3///CCL3L1///CCL3	DOWN `adj.P.Val` & log2(FC)
226093_at	1.86e-19	1.2e-20	-9.674029	36.039096	-1.15482	decapping mRNA 1B	DCP1B	DOWN `adj.P.Val` & log2(FC)
212731_at	3.25e-13	4.3e-14	-7.740943	21.199334	-1.15511	ankyrin repeat domain 46	ANKRD46	DOWN `adj.P.Val` & log2(FC)
215151_at, 219279_at	2.37001e-18	6.57e-25, 3.61e-19	-10.792634, -9.264153	45.717506, 32.683536	-1.15552	dedicator of cytokinesis 10	DOCK10	DOWN `adj.P.Val` & log2(FC)
219002_at	1.22e-23	4.61e-25	-10.831605	46.067719	-1.15561	FAST kinase domains 1	FASTKD1	DOWN `adj.P.Val` & log2(FC)
228933_at, 242800_at	0.00253	2.37e-26, 0.00254	-11.15407, -3.031031	48.997514, -2.690788	-1.15596	NHS actin remodeling regulator	NHS	DOWN `adj.P.Val` & log2(FC)
220684_at	2.15e-13	2.78e-14	-7.801854	21.627113	-1.15863	T-box 21	TBX21	DOWN `adj.P.Val` & log2(FC)
218486_at	4.85e-12	7.34e-13	-7.335185	18.420074	-1.16187	Kruppel like factor 11	KLF11	DOWN `adj.P.Val` & log2(FC)
237291_at	7.14e-38	3.1e-40	-14.339715	80.617731	-1.16221	prolyl-tRNA synthetase associated domain containing 1, pseudogene	PRORSD1P	DOWN `adj.P.Val` & log2(FC)
230930_at	7.6e-25	2.45e-26	-11.150329	48.963207	-1.16223	uncharacterized LOC338620	LOC338620	DOWN `adj.P.Val` & log2(FC)
223162_s_at, 227502_at, 223161_at	2.66667e-20	6.84e-32, 1.86e-31, 4.89e-21	-12.479806, -12.379141, -9.779824	61.605151, 60.617963, 36.922379	-1.16323	KIAA1147	KIAA1147	DOWN `adj.P.Val` & log2(FC)
239014_at, 224736_at, 224737_x_at	2.4e-11	1.84e-35, 2.48e-32, 1.24e-11	-13.292583, -12.581847, -6.912233	69.740456, 62.610565, 15.656247	-1.16428	cell division cycle and apoptosis regulator 1	CCAR1	DOWN `adj.P.Val` & log2(FC)
235535_x_at	6e-16	5.92e-17	-8.624702	27.667338	-1.16542	FSHD region gene 1 family member K, pseudogene///uncharacterized LOC101930531///uncharacterized LOC101930278///FSHD region gene 1 family member C, pseudogene///protein FRG1B-like///FSHD region gene 1 family member B, pseudogene///FSHD region gene 1	FRG1KP///LOC101930531///LOC101930278///FRG1CP///LOC100134091///FRG1BP///FRG1	DOWN `adj.P.Val` & log2(FC)
225220_at	9.97e-22	4.77e-23	-10.314265	41.488503	-1.16615	small nucleolar RNA host gene 8///small nucleolar RNA, H/ACA box 24	SNHG8///SNORA24	DOWN `adj.P.Val` & log2(FC)
201323_at	1.83e-18	1.33e-19	-9.385779	33.668095	-1.16666	microRNA 6733///EBNA1 binding protein 2	MIR6733///EBNA1BP2	DOWN `adj.P.Val` & log2(FC)
213645_at, 204142_at, 204143_s_at, 217690_at	6.325e-10	6.33e-49, 1.21e-33, 5.39e-22, 5.21e-10	-16.161485, -12.882301, -10.036727, -6.318264	100.433996, 65.598005, 39.095866, 12.012267	-1.16722	enolase superfamily member 1	ENOSF1	DOWN `adj.P.Val` & log2(FC)
217979_at	2.97e-10	5.45e-11	-6.68214	14.211237	-1.1709	tetraspanin 13	TSPAN13	DOWN `adj.P.Val` & log2(FC)
210982_s_at, 208894_at	6.88e-10	2.96e-11, 2.38e-10	-6.777587, -6.446412	14.805586, 12.77452	-1.17324	major histocompatibility complex, class II, DR alpha	HLA-DRA	DOWN `adj.P.Val` & log2(FC)
201030_x_at, 213564_x_at	1.2705e-21	4.24e-23, 8.15e-23	-10.327521, -10.253359	41.603918, 40.959534	-1.17324	lactate dehydrogenase B	LDHB	DOWN `adj.P.Val` & log2(FC)
203410_at	1.42e-35	9.09e-38	-13.803323	74.993447	-1.17433	adaptor related protein complex 3 mu 2 subunit	AP3M2	DOWN `adj.P.Val` & log2(FC)
213737_x_at	3.09e-35	2.05e-37	-13.725823	74.18975	-1.1754	golgin A8 family member N	GOLGA8N	DOWN `adj.P.Val` & log2(FC)
228298_at	2.38e-16	2.23e-17	-8.749756	28.626763	-1.17645	PC-esterase domain containing 1B	PCED1B	DOWN `adj.P.Val` & log2(FC)
238929_at, 228760_at, 213152_s_at, 214789_x_at	7.2325e-22	2.49e-39, 9.28e-24, 2.84e-23, 1.03e-22	-14.144091, -10.49872, -10.372726, -10.226396	78.554298, 43.10368, 41.998283, 40.726058	-1.17678	serine and arginine rich splicing factor 8	SRSF8	DOWN `adj.P.Val` & log2(FC)
222136_x_at	1.5e-30	2.13e-32	-12.596724	62.757552	-1.17792	zinc finger protein 729///zinc finger protein 43	ZNF729///ZNF43	DOWN `adj.P.Val` & log2(FC)
220577_at	7.44e-17	6.6e-18	-8.903969	29.824484	-1.17919	GTPase, very large interferon inducible pseudogene 1	GVINP1	DOWN `adj.P.Val` & log2(FC)
217956_s_at	7.34e-21	3.93e-22	-10.073317	39.408682	-1.17954	enolase-phosphatase 1	ENOPH1	DOWN `adj.P.Val` & log2(FC)
218750_at	4.29e-21	2.23e-22	-10.13828	39.966038	-1.18245	TATA-box binding protein associated factor, RNA polymerase I subunit D	TAF1D	DOWN `adj.P.Val` & log2(FC)
231247_s_at, 227384_s_at, 227383_at	4.03333e-12	5.57e-28, 1.71e-19, 1.9e-12	-11.553521, -9.355401, -7.194917	52.703642, 33.421291, 17.48821	-1.18276	uncharacterized LOC727820	LOC727820	DOWN `adj.P.Val` & log2(FC)
224450_s_at	9.86e-20	6.12e-21	-9.753484	36.701818	-1.1843	RIO kinase 1	RIOK1	DOWN `adj.P.Val` & log2(FC)
219477_s_at	8.53e-34	7.16e-36	-13.383919	70.672191	-1.185	uncharacterized LOC101930578///mitochondrial ribosomal protein S31 pseudogene 5///thrombospondin type 1 domain containing 1	LOC101930578///MRPS31P5///THSD1	DOWN `adj.P.Val` & log2(FC)
205176_s_at	1.47e-22	6.36e-24	-10.540984	43.476525	-1.18806	integrin subunit beta 3 binding protein	ITGB3BP	DOWN `adj.P.Val` & log2(FC)
209627_s_at, 209626_s_at	7.65e-21	1.64e-22, 6.64e-22	-10.173813, -10.012751	40.271968, 38.891328	-1.18867	oxysterol binding protein like 3	OSBPL3	DOWN `adj.P.Val` & log2(FC)
243006_at, 212486_s_at, 210105_s_at, 216033_s_at	2.155e-05	4.75e-26, 7.91e-22, 4.75e-20, 3.21e-05	-11.079201, -9.992431, -9.509823, -4.190451	48.312257, 38.71825, 34.68198, 1.388501	-1.18916	FYN proto-oncogene, Src family tyrosine kinase	FYN	DOWN `adj.P.Val` & log2(FC)
228283_at	1.24e-22	5.29e-24	-10.561505	43.657925	-1.19138	C-X9-C motif containing 1	CMC1	DOWN `adj.P.Val` & log2(FC)
238893_at	1.29e-16	1.17e-17	-8.831175	29.257125	-1.19154	long intergenic non-protein coding RNA 936	LINC00936	DOWN `adj.P.Val` & log2(FC)
226496_at, 230332_at	1.66007e-13	1.1e-18, 4.39e-14	-9.127016, -7.738046	31.584922, 21.179053	-1.19305	zinc finger CCHC-type containing 7	ZCCHC7	DOWN `adj.P.Val` & log2(FC)
227173_s_at, 221234_s_at	1.09012e-10	2.8e-15, 3.94e-11	-8.116339, -6.733031	23.878752, 14.527234	-1.19426	BTB domain and CNC homolog 2	BACH2	DOWN `adj.P.Val` & log2(FC)
212885_at	2.26e-28	4.42e-30	-12.056257	57.483462	-1.19714	M-phase phosphoprotein 10	MPHOSPH10	DOWN `adj.P.Val` & log2(FC)
232000_at, 236826_at, 242477_at	1.32767e-18	9.11e-56, 3.41e-20, 2.62e-19	-17.541171, -9.549548, -9.30347	116.040902, 35.008743, 33.000761	-1.1996	tetratricopeptide repeat domain 39B	TTC39B	DOWN `adj.P.Val` & log2(FC)
228592_at, 228599_at, 210356_x_at, 217418_x_at	0.000198254	1.33e-10, 3.92e-09, 9.38e-05, 0.000237	-6.540853, -5.977302, -3.933201, -3.698836	13.344771, 10.049583, 0.375629, -0.494084	-1.20097	membrane spanning 4-domains A1	MS4A1	DOWN `adj.P.Val` & log2(FC)
224721_at	2.67e-29	4.61e-31	-12.287068	59.719132	-1.20106	WD repeat domain 75	WDR75	DOWN `adj.P.Val` & log2(FC)
200050_at	1.82e-25	5.36e-27	-11.313414	50.465907	-1.20411	zinc finger protein 146	ZNF146	DOWN `adj.P.Val` & log2(FC)
202950_at	4.68e-14	5.66e-15	-8.020868	23.187639	-1.2048	crystallin zeta	CRYZ	DOWN `adj.P.Val` & log2(FC)
202207_at, 202208_s_at, 202206_at, 213759_at	2.875e-08	1.82e-27, 7.99e-19, 2.09e-17, 2.9e-08	-11.428167, -9.166785, -8.758178, -5.623026	51.531647, 31.902253, 28.691761, 8.112715	-1.20537	ADP ribosylation factor like GTPase 4C	ARL4C	DOWN `adj.P.Val` & log2(FC)
210231_x_at, 213048_s_at	7.55e-17	2.75e-36, 1.39e-17	-13.476433, -8.809985	71.6194, 29.092637	-1.20554	SET nuclear proto-oncogene	SET	DOWN `adj.P.Val` & log2(FC)
225470_at	1.01e-16	9.1e-18	-8.863403	29.507871	-1.20683	nucleoporin 35	NUP35	DOWN `adj.P.Val` & log2(FC)
215894_at, 234165_at, 215937_at	2.92667e-16	1.26e-27, 9.14e-24, 8.83e-17	-11.467671, -10.500359, -8.573046	51.900111, 43.118122, 27.274152	-1.2079	prostaglandin D2 receptor	PTGDR	DOWN `adj.P.Val` & log2(FC)
214109_at, 212692_s_at	6.483e-16	1.36e-18, 1.32e-16	-9.100984, -8.521244	31.377766, 26.881702	-1.20825	LPS responsive beige-like anchor protein	LRBA	DOWN `adj.P.Val` & log2(FC)
226864_at, 204612_at	6.1e-16	3.3e-27, 1.25e-16	-11.365047, -8.52799	50.944588, 26.932704	-1.21029	protein kinase (cAMP-dependent, catalytic) inhibitor alpha	PKIA	DOWN `adj.P.Val` & log2(FC)
213097_s_at	7.86e-33	7.89e-35	-13.150423	68.297097	-1.21171	DnaJ heat shock protein family (Hsp40) member C2	DNAJC2	DOWN `adj.P.Val` & log2(FC)
219595_at	4.11e-36	2.42e-38	-13.929162	76.303332	-1.21254	zinc finger protein 26	ZNF26	DOWN `adj.P.Val` & log2(FC)
227157_at	8.27e-26	2.32e-27	-11.40247	51.292399	-1.21608	primase and DNA directed polymerase	PRIMPOL	DOWN `adj.P.Val` & log2(FC)
226352_at, 241985_at	1.755e-09	1.43e-24, 7.35e-10	-10.707074, -6.261234	44.951579, 11.677337	-1.21704	junction mediating and regulatory protein, p53 cofactor	JMY	DOWN `adj.P.Val` & log2(FC)
213304_at	3.92e-16	3.76e-17	-8.682836	28.112017	-1.2178	family with sequence similarity 179 member B	FAM179B	DOWN `adj.P.Val` & log2(FC)
202265_at	1.11e-20	6.1e-22	-10.022562	38.974978	-1.22037	COMMD3-BMI1 readthrough///BMI1 proto-oncogene, polycomb ring finger	COMMD3-BMI1///BMI1	DOWN `adj.P.Val` & log2(FC)
213302_at	1.6e-20	8.95e-22	-9.978121	38.596506	-1.22086	phosphoribosylformylglycinamidine synthase	PFAS	DOWN `adj.P.Val` & log2(FC)
226747_at	2.3e-21	1.16e-22	-10.21362	40.615573	-1.22165	thioredoxin domain containing 16	TXNDC16	DOWN `adj.P.Val` & log2(FC)
219368_at	2.64e-36	1.49e-38	-13.975017	76.782138	-1.22241	nucleosome assembly protein 1 like 2	NAP1L2	DOWN `adj.P.Val` & log2(FC)
214519_s_at	4.37e-53	1.66e-56	-17.687977	117.726247	-1.22482	relaxin 2	RLN2	DOWN `adj.P.Val` & log2(FC)
232038_at	3.52e-34	2.74e-36	-13.476702	71.622156	-1.22809	TBC1 domain family member 32	TBC1D32	DOWN `adj.P.Val` & log2(FC)
209430_at	2.02e-40	5.66e-43	-14.924153	86.861624	-1.22936	B-TFIID TATA-box binding protein associated factor 1	BTAF1	DOWN `adj.P.Val` & log2(FC)
225314_at	3.29e-25	1.01e-26	-11.245802	49.841204	-1.2296	OCIA domain containing 2	OCIAD2	DOWN `adj.P.Val` & log2(FC)
202379_s_at, 202380_s_at, 231235_at, 215338_s_at, 215339_at	1.617e-17	5.82e-36, 3.12e-35, 3.42e-25, 1.65e-19, 6.99e-18	-13.404008, -13.241123, -10.86437, -9.359321, -8.896679	70.877577, 69.217014, 46.362818, 33.45311, 29.767504	-1.2315	natural killer cell triggering receptor	NKTR	DOWN `adj.P.Val` & log2(FC)
211990_at, 211991_s_at, 213537_at	9.56704e-08	1.07e-14, 1.74e-12, 7.61e-08	-7.933649, -7.208065, -5.444974	22.562004, 17.57492, 7.17939	-1.23273	major histocompatibility complex, class II, DP alpha 1	HLA-DPA1	DOWN `adj.P.Val` & log2(FC)
208304_at	4.54e-08	1.09e-08	-5.798408	9.058365	-1.23594	C-C motif chemokine receptor 3	CCR3	DOWN `adj.P.Val` & log2(FC)
203095_at	3.31e-24	1.16e-25	-10.982137	47.428352	-1.23616	mitochondrial translational initiation factor 2	MTIF2	DOWN `adj.P.Val` & log2(FC)
218316_at	7.61e-29	1.4e-30	-12.174266	58.623358	-1.23692	translocase of inner mitochondrial membrane 9	TIMM9	DOWN `adj.P.Val` & log2(FC)
235728_at	1.66e-24	5.56e-26	-11.061987	48.15513	-1.23921	ZFP3 zinc finger protein	ZFP3	DOWN `adj.P.Val` & log2(FC)
206583_at	2.41e-23	9.44e-25	-10.752676	45.359294	-1.24149	KRAB box domain containing 4	KRBOX4	DOWN `adj.P.Val` & log2(FC)
228071_at	1.47e-17	1.2e-18	-9.116656	31.502425	-1.24175	GTPase, IMAP family member 7	GIMAP7	DOWN `adj.P.Val` & log2(FC)
204655_at, 1405_i_at	9.88395e-10	1.04e-12, 3.99e-10	-7.28359, -6.36197	18.07556, 12.270744	-1.24212	C-C motif chemokine ligand 5	CCL5	DOWN `adj.P.Val` & log2(FC)
212646_at	7.17e-19	4.95e-20	-9.504967	34.642107	-1.24511	raftlin, lipid raft linker 1	RFTN1	DOWN `adj.P.Val` & log2(FC)
229694_at, 218090_s_at	1.54278e-19	2.58e-23, 2.03e-20	-10.383828, -9.611323	42.095317, 35.518847	-1.24618	WD repeat domain 11	WDR11	DOWN `adj.P.Val` & log2(FC)
222204_s_at	2.8e-19	1.83e-20	-9.623541	35.620022	-1.24635	RRN3 homolog, RNA polymerase I transcription factor	RRN3	DOWN `adj.P.Val` & log2(FC)
214712_at	1.24e-24	4.1e-26	-11.094895	48.455649	-1.24744	sorting nexin 29 pseudogene 2	SNX29P2	DOWN `adj.P.Val` & log2(FC)
232014_at	1.56e-28	3e-30	-12.096006	57.866666	-1.24968	zinc finger protein 30	ZNF30	DOWN `adj.P.Val` & log2(FC)
228920_at	4.04e-20	2.37e-21	-9.8649	37.637693	-1.25004	zinc finger protein 260	ZNF260	DOWN `adj.P.Val` & log2(FC)
217906_at	8.04e-36	4.97e-38	-13.860868	75.591701	-1.25054	kelch domain containing 2	KLHDC2	DOWN `adj.P.Val` & log2(FC)
200027_at	6.34e-33	6.28e-35	-13.172842	68.524155	-1.25187	asparaginyl-tRNA synthetase	NARS	DOWN `adj.P.Val` & log2(FC)
217667_at	9.91e-47	1.15e-49	-16.312582	102.120866	-1.25417	SEC14 like 1 pseudogene 1	SEC14L1P1	DOWN `adj.P.Val` & log2(FC)
215716_s_at, 209281_s_at, 212930_at	6.60717e-10	1.92e-14, 2.15e-11, 3.76e-10	-7.85345, -6.827206, -6.371879	21.991601, 15.117407, 12.329561	-1.25969	ATPase plasma membrane Ca2+ transporting 1	ATP2B1	DOWN `adj.P.Val` & log2(FC)
220059_at	6.64e-11	1.14e-11	-6.925353	15.739894	-1.26035	signal transducing adaptor family member 1	STAP1	DOWN `adj.P.Val` & log2(FC)
217988_at	1.1e-26	2.75e-28	-11.627689	53.400865	-1.26075	cyclin B1 interacting protein 1	CCNB1IP1	DOWN `adj.P.Val` & log2(FC)
219734_at	1.38e-15	1.42e-16	-8.511612	26.808935	-1.26194	SID1 transmembrane family member 1	SIDT1	DOWN `adj.P.Val` & log2(FC)
205790_at	2.72e-22	1.21e-23	-10.468536	42.838028	-1.26262	src kinase associated phosphoprotein 1	SKAP1	DOWN `adj.P.Val` & log2(FC)
234970_at, 244272_s_at	6.70001e-28	1.89e-35, 3e-29	-13.289855, -11.858785	69.712684, 55.591056	-1.26444	tandem C2 domains, nuclear	TC2N	DOWN `adj.P.Val` & log2(FC)
225295_at	1.85e-15	1.93e-16	-8.471628	26.507551	-1.2657	solute carrier family 39 member 10	SLC39A10	DOWN `adj.P.Val` & log2(FC)
227162_at	1.32e-21	6.41e-23	-10.280754	41.197193	-1.26672	zinc finger and BTB domain containing 26	ZBTB26	DOWN `adj.P.Val` & log2(FC)
226748_at	8.1e-17	7.22e-18	-8.89261	29.735716	-1.26839	LysM domain containing 2	LYSMD2	DOWN `adj.P.Val` & log2(FC)
233813_at, 41577_at, 212750_at	1.35159e-19	1.62e-23, 2.14e-22, 2.68e-20	-10.436416, -10.143033, -9.578152	42.555917, 40.00692, 35.244639	-1.26864	protein phosphatase 1 regulatory subunit 16B	PPP1R16B	DOWN `adj.P.Val` & log2(FC)
224719_s_at	1.65e-15	1.71e-16	-8.48709	26.623972	-1.27008	chromosome 12 open reading frame 57	C12orf57	DOWN `adj.P.Val` & log2(FC)
242389_at, 241792_x_at, 203804_s_at, 229193_at, 208835_s_at, 220044_x_at	8.95002e-21	2.27e-44, 6.9e-42, 5.29e-36, 9.61e-31, 3.79e-27, 3.21e-21	-15.218065, -14.693617, -13.413186, -12.212267, -11.350316, -9.829371	90.044152, 84.384886, 70.971469, 58.991827, 50.807876, 37.338429	-1.27054	LUC7 like 3 pre-mRNA splicing factor	LUC7L3	DOWN `adj.P.Val` & log2(FC)
236562_at	1.45e-30	2.06e-32	-12.600103	62.790941	-1.27771	zinc finger protein 439	ZNF439	DOWN `adj.P.Val` & log2(FC)
202478_at, 202479_s_at	6.16e-15	1.25e-16, 1.25e-15	-8.528416, -8.22435	26.935926, 24.668497	-1.27901	tribbles pseudokinase 2	TRIB2	DOWN `adj.P.Val` & log2(FC)
221973_at	6.63e-27	1.62e-28	-11.683024	53.922856	-1.27948	uncharacterized LOC100506123///uncharacterized LOC100506076	LOC100506123///LOC100506076	DOWN `adj.P.Val` & log2(FC)
206555_s_at, 213025_at	8.6e-19	8.23e-30, 1.25e-19	-11.992331, -9.393406	56.868773, 33.730146	-1.28088	THUMP domain containing 1	THUMPD1	DOWN `adj.P.Val` & log2(FC)
211623_s_at	1.55e-26	3.96e-28	-11.589513	53.041641	-1.28184	fibrillarin	FBL	DOWN `adj.P.Val` & log2(FC)
218204_s_at	5.1e-26	1.4e-27	-11.455978	51.790964	-1.28549	FYVE and coiled-coil domain containing 1	FYCO1	DOWN `adj.P.Val` & log2(FC)
202813_at	1.56e-45	2.37e-48	-16.04406	99.127191	-1.28549	TAR (HIV-1) RNA binding protein 1	TARBP1	DOWN `adj.P.Val` & log2(FC)
235747_at	1.42e-23	5.4e-25	-10.814109	45.910387	-1.28552	long intergenic non-protein coding RNA 849///solute carrier family 25 member 16	LINC00849///SLC25A16	DOWN `adj.P.Val` & log2(FC)
222669_s_at	3.21e-25	9.8e-27	-11.248914	49.869901	-1.29009	Shwachman-Bodian-Diamond syndrome pseudogene 1///SBDS ribosome assembly guanine nucleotide exchange factor	SBDSP1///SBDS	DOWN `adj.P.Val` & log2(FC)
229872_s_at	3.75e-27	8.86e-29	-11.746105	54.519807	-1.29025	uncharacterized LOC100996740	LOC100996740	DOWN `adj.P.Val` & log2(FC)
227022_at	4.92e-24	1.76e-25	-10.936928	47.018413	-1.294	glucosamine-6-phosphate deaminase 2	GNPDA2	DOWN `adj.P.Val` & log2(FC)
218877_s_at	1.77e-21	8.74e-23	-10.245404	40.89061	-1.29436	tRNA methyltransferase 11 homolog	TRMT11	DOWN `adj.P.Val` & log2(FC)
229253_at, 243492_at	4.79e-18	1.64e-33, 7.61e-19	-12.851836, -9.172757	65.293277, 31.949991	-1.29656	thioesterase superfamily member 4	THEM4	DOWN `adj.P.Val` & log2(FC)
228238_at, 224841_x_at, 227517_s_at, 224741_x_at	2.92503e-25	9.09e-30, 1.19e-29, 8.1e-27, 2.92e-26	-11.982168, -11.954104, -11.269389, -11.131446	56.771227, 56.502142, 50.058861, 48.790129	-1.30052	small nucleolar RNA, C/D box 77///small nucleolar RNA, C/D box 76///small nucleolar RNA, C/D box 74///growth arrest specific 5 (non-protein coding)///small nucleolar RNA, C/D box 44///small nucleolar RNA, C/D box 47///small nucleolar RNA, C/D box 80///small nucleolar RNA, C/D box 79///small nucleolar RNA, C/D box 81	SNORD77///SNORD76///SNORD74///GAS5///SNORD44///SNORD47///SNORD80///SNORD79///SNORD81	DOWN `adj.P.Val` & log2(FC)
220553_s_at	2.86e-21	1.46e-22	-10.187256	40.387903	-1.30226	pre-mRNA processing factor 39	PRPF39	DOWN `adj.P.Val` & log2(FC)
209501_at	1.24e-23	4.66e-25	-10.830248	46.055508	-1.30331	cerebellar degeneration-related protein 2///cerebellar degeneration related protein 2	LOC101060399///CDR2	DOWN `adj.P.Val` & log2(FC)
242028_at	4.75e-30	7.32e-32	-12.473006	61.53832	-1.30663	zinc finger protein 709	ZNF709	DOWN `adj.P.Val` & log2(FC)
210461_s_at, 200965_s_at	1.1105e-18	1.09e-20, 1.5e-19	-9.684891, -9.371277	36.129466, 33.550198	-1.30761	actin binding LIM protein 1	ABLIM1	DOWN `adj.P.Val` & log2(FC)
214482_at	2.09e-33	1.9e-35	-13.289311	69.707143	-1.30834	zinc finger and BTB domain containing 25	ZBTB25	DOWN `adj.P.Val` & log2(FC)
214764_at, 219037_at	1.63009e-20	6.4e-26, 1.89e-21	-11.046883, -9.891231	48.01739, 37.859979	-1.31097	ribosomal RNA processing 15 homolog	RRP15	DOWN `adj.P.Val` & log2(FC)
228642_at	4.26e-18	3.23e-19	-9.277804	32.79357	-1.31124	HOXA transcript antisense RNA, myeloid-specific 1	HOTAIRM1	DOWN `adj.P.Val` & log2(FC)
227934_at, 229317_at, 206241_at	0.000583333	3.71e-29, 2.47e-26, 0.000807	-11.836662, -11.149476, -3.367947	55.380235, 48.955382, -1.634957	-1.31136	karyopherin subunit alpha 5	KPNA5	DOWN `adj.P.Val` & log2(FC)
235170_at	2.09e-18	1.53e-19	-9.369034	33.531978	-1.31561	zinc finger protein 92	ZNF92	DOWN `adj.P.Val` & log2(FC)
214686_at	6.17e-29	1.12e-30	-12.196694	58.840744	-1.31649	zinc finger protein 266	ZNF266	DOWN `adj.P.Val` & log2(FC)
202028_s_at, 221943_x_at, 202029_x_at	1.06667e-14	4.84e-52, 8.6e-32, 3.8e-15	-16.794805, -12.456818, -8.074862	107.542923, 61.379309, 23.577692	-1.31714	ribosomal protein L38	RPL38	DOWN `adj.P.Val` & log2(FC)
227796_at	7.88e-31	1.08e-32	-12.664859	63.431956	-1.31741	ZFP62 zinc finger protein	ZFP62	DOWN `adj.P.Val` & log2(FC)
208662_s_at, 208073_x_at, 210645_s_at, 208661_s_at, 208663_s_at, 208664_s_at	2.08333e-10	2.99e-34, 8.4e-30, 3.91e-24, 1.65e-21, 6.08e-20, 2.46e-10	-13.01977, -11.990304, -10.595109, -9.907085, -9.480126, -6.441284	66.978031, 56.849314, 43.95549, 37.994023, 34.438353, 12.743762	-1.31758	tetratricopeptide repeat domain 3 pseudogene 1///tetratricopeptide repeat domain 3	TTC3P1///TTC3	DOWN `adj.P.Val` & log2(FC)
219863_at	1.65e-05	5.51e-06	-4.586199	3.064218	-1.32179	HECT and RLD domain containing E3 ubiquitin protein ligase 5	HERC5	DOWN `adj.P.Val` & log2(FC)
235046_at, 205376_at, 223878_at	0.180667	1.21e-32, 6.52e-26, 0.468	-12.653133, -11.044799, -0.725525	63.315744, 47.998394, -6.971043	-1.32479	inositol polyphosphate-4-phosphatase type II B	INPP4B	Not sig.
221970_s_at	2.8e-23	1.11e-24	-10.735056	45.201617	-1.32612	nucleolar protein 11	NOL11	DOWN `adj.P.Val` & log2(FC)
218456_at	4.11e-36	2.41e-38	-13.929527	76.307138	-1.32762	caprin family member 2	CAPRIN2	DOWN `adj.P.Val` & log2(FC)
202741_at, 235780_at, 202742_s_at	7.43333e-10	2.46e-28, 2.94e-25, 4.55e-10	-11.639245, -10.880911, -6.34045	53.509751, 46.512012, 12.14328	-1.32918	protein kinase cAMP-activated catalytic subunit beta	PRKACB	DOWN `adj.P.Val` & log2(FC)
226279_at, 202458_at, 229441_at	1.72e-09	5.7e-41, 2.02e-19, 1.1e-09	-14.497675, -9.335135, -6.193175	82.293814, 33.256977, 11.281113	-1.32947	protease, serine 23	PRSS23	DOWN `adj.P.Val` & log2(FC)
226003_at, 231875_at	2.265e-23	4.07e-42, 1.83e-24	-14.742456, -10.67929	84.90811, 44.703744	-1.33166	kinesin family member 21A	KIF21A	DOWN `adj.P.Val` & log2(FC)
210054_at	1.31e-19	8.31e-21	-9.717397	36.400336	-1.33191	HAUS augmin like complex subunit 3	HAUS3	DOWN `adj.P.Val` & log2(FC)
215009_s_at	1.18e-23	4.42e-25	-10.836262	46.109626	-1.33401	THAP9 antisense RNA 1	THAP9-AS1	DOWN `adj.P.Val` & log2(FC)
216191_s_at, 234440_at	0.000915	3.18e-24, 0.000849	-10.618108, -3.353376	44.159527, -1.68284	-1.33414	T cell receptor delta variable 3	TRDV3	DOWN `adj.P.Val` & log2(FC)
225496_s_at, 232914_s_at, 220613_s_at	1.05e-08	9.14e-33, 8.9e-28, 7.42e-09	-12.681415, -11.504014, -5.866317	63.596145, 52.239809, 9.431482	-1.33515	synaptotagmin like 2	SYTL2	DOWN `adj.P.Val` & log2(FC)
230499_at, 210538_s_at	2.94085e-19	1.09e-22, 4e-20	-10.220692, -9.530439	40.67672, 34.851435	-1.33719	baculoviral IAP repeat containing 3	BIRC3	DOWN `adj.P.Val` & log2(FC)
205898_at	2.5e-13	3.26e-14	-7.779448	21.469433	-1.33749	C-X3-C motif chemokine receptor 1	CX3CR1	DOWN `adj.P.Val` & log2(FC)
202786_at	2.01e-20	1.14e-21	-9.950274	38.359961	-1.33784	serine/threonine kinase 39	STK39	DOWN `adj.P.Val` & log2(FC)
207651_at	1.89e-12	2.72e-13	-7.479257	19.392775	-1.3422	G protein-coupled receptor 171	GPR171	DOWN `adj.P.Val` & log2(FC)
230032_at, 220631_at	1.68e-12	3.78e-37, 4.99e-13	-13.667095, -7.391459	73.582261, 18.798142	-1.34234	O-sialoglycoprotein endopeptidase-like 1	OSGEPL1	DOWN `adj.P.Val` & log2(FC)
205340_at	7.63e-31	1.04e-32	-12.668236	63.465434	-1.34406	zinc finger and BTB domain containing 24	ZBTB24	DOWN `adj.P.Val` & log2(FC)
214032_at	5.04e-20	2.99e-21	-9.83737	37.405735	-1.34549	zeta chain of T cell receptor associated protein kinase 70	ZAP70	DOWN `adj.P.Val` & log2(FC)
219777_at, 229367_s_at	8.1614e-19	1.14e-22, 1.18e-19	-10.215079, -9.400513	40.628186, 33.788009	-1.34851	GTPase, IMAP family member 6	GIMAP6	DOWN `adj.P.Val` & log2(FC)
204190_at	2.88e-33	2.67e-35	-13.256077	69.369006	-1.35231	ubiquitin specific peptidase like 1	USPL1	DOWN `adj.P.Val` & log2(FC)
223434_at	6.06e-09	1.31e-09	-6.164912	11.117691	-1.35256	guanylate binding protein 3	GBP3	DOWN `adj.P.Val` & log2(FC)
213212_x_at	1.73e-19	1.11e-20	-9.683068	36.11429	-1.35279	golgin subfamily A member 6-like protein 4///golgin A6 family-like 4///golgin A6 family-like 9///golgin A6 family-like 5, pseudogene	LOC102724093///GOLGA6L4///GOLGA6L9///GOLGA6L5P	DOWN `adj.P.Val` & log2(FC)
204070_at	5.51e-17	4.8e-18	-8.944001	30.138016	-1.36621	retinoic acid receptor responder 3	RARRES3	DOWN `adj.P.Val` & log2(FC)
226215_s_at	2.53e-27	5.86e-29	-11.789248	54.929222	-1.36811	lysine demethylase 2B	KDM2B	DOWN `adj.P.Val` & log2(FC)
226757_at, 217502_at	7.30585e-05	2.95e-08, 5.64e-05	-5.61986, -4.057056	8.095887, 0.855713	-1.37144	interferon induced protein with tetratricopeptide repeats 2	IFIT2	DOWN `adj.P.Val` & log2(FC)
213826_s_at	6.23e-15	6.86e-16	-8.304429	25.259357	-1.37162	H3 histone, family 3A	H3F3A	DOWN `adj.P.Val` & log2(FC)
203758_at	5.04e-22	2.32e-23	-10.395672	42.198909	-1.37242	cathepsin O	CTSO	DOWN `adj.P.Val` & log2(FC)
219765_at	1.22e-23	4.58e-25	-10.832207	46.073139	-1.37469	zinc finger protein 329	ZNF329	DOWN `adj.P.Val` & log2(FC)
219192_at, 221839_s_at	3.525e-19	9.88e-35, 4.86e-20	-13.128431, -9.507042	68.074563, 34.659144	-1.37605	ubiquitin associated protein 2	UBAP2	DOWN `adj.P.Val` & log2(FC)
210038_at, 210039_s_at	1.96e-21	9.69e-30, 2.03e-22	-11.975553, -10.149228	56.707763, 40.060218	-1.3763	protein kinase C theta	PRKCQ	DOWN `adj.P.Val` & log2(FC)
214180_at, 218918_at	2.095e-23	4.01e-35, 1.69e-24	-13.216588, -10.688441	68.967824, 44.785321	-1.37689	mannosidase alpha class 1C member 1	MAN1C1	DOWN `adj.P.Val` & log2(FC)
226337_at	1.34e-17	1.08e-18	-9.129534	31.604983	-1.37808	golgin, RAB6 interacting	GORAB	DOWN `adj.P.Val` & log2(FC)
204103_at	5.56e-13	7.55e-14	-7.661765	20.647351	-1.37876	C-C motif chemokine ligand 4	CCL4	DOWN `adj.P.Val` & log2(FC)
226301_at	1.43e-19	9.07e-21	-9.706984	36.313497	-1.3807	solute carrier family 18 member B1	SLC18B1	DOWN `adj.P.Val` & log2(FC)
222307_at	1.57e-26	4.03e-28	-11.587666	53.024274	-1.38163	PDCD4 antisense RNA 1	PDCD4-AS1	DOWN `adj.P.Val` & log2(FC)
215136_s_at	4.37e-27	1.04e-28	-11.729504	54.362514	-1.3827	exosome component 8	EXOSC8	DOWN `adj.P.Val` & log2(FC)
244669_at	1.2e-14	1.36e-15	-8.213202	24.586599	-1.38352	small nucleolar RNA, C/D box 50B///small nucleolar RNA, C/D box 50A	SNORD50B///SNORD50A	DOWN `adj.P.Val` & log2(FC)
222798_at, 218967_s_at	1.54e-17	1.69e-28, 2.59e-18	-11.678991, -9.020995	53.884763, 30.744026	-1.38437	phosphotriesterase related	PTER	DOWN `adj.P.Val` & log2(FC)
212706_at	1.74e-13	2.23e-14	-7.832496	21.843337	-1.38587	uncharacterized LOC102724229///RAS p21 protein activator 4B///RAS p21 protein activator 4	LOC102724229///RASA4B///RASA4	DOWN `adj.P.Val` & log2(FC)
214280_x_at, 222040_at, 221919_at	1.494e-26	4.22e-34, 3.91e-29, 1.17e-27	-12.986101, -11.831141, -11.474912	66.639279, 55.327656, 51.96774	-1.38601	heterogeneous nuclear ribonucleoprotein A1	HNRNPA1	DOWN `adj.P.Val` & log2(FC)
208798_x_at, 208797_s_at	1.42e-07	4.8e-37, 7.52e-08	-13.644359, -5.447032	73.347442, 7.190024	-1.39019	golgin A8 family member A	GOLGA8A	DOWN `adj.P.Val` & log2(FC)
218889_at	2.2e-19	1.43e-20	-9.65303	35.864603	-1.39067	NOC3 like DNA replication regulator	NOC3L	DOWN `adj.P.Val` & log2(FC)
222747_s_at, 218793_s_at	2.78e-23	7.91e-32, 2.28e-24	-12.465176, -10.655264	61.461396, 44.489776	-1.39284	sex comb on midleg-like 1 (Drosophila)	SCML1	DOWN `adj.P.Val` & log2(FC)
211038_s_at	7.27e-27	1.79e-28	-11.67287	53.826955	-1.39594	ciliary rootlet coiled-coil, rootletin pseudogene 2	CROCCP2	DOWN `adj.P.Val` & log2(FC)
201739_at	3.78e-15	4.06e-16	-8.373605	25.77341	-1.39756	serum/glucocorticoid regulated kinase 1	SGK1	DOWN `adj.P.Val` & log2(FC)
229064_s_at, 226272_at, 219864_s_at	2.62667e-16	3.41e-32, 7.04e-26, 7.88e-17	-12.549885, -11.036436, -8.587716	62.295143, 47.922193, 27.385631	-1.39813	RCAN family member 3	RCAN3	DOWN `adj.P.Val` & log2(FC)
204773_at	2.62e-41	6.03e-44	-15.129118	89.07814	-1.39861	interleukin 11 receptor subunit alpha	IL11RA	DOWN `adj.P.Val` & log2(FC)
202746_at, 202747_s_at	4.177e-15	2.98e-17, 8.96e-16	-8.712872, -8.269003	28.342679, 24.997405	-1.40024	integral membrane protein 2A	ITM2A	DOWN `adj.P.Val` & log2(FC)
226430_at	8.35e-25	2.71e-26	-11.139581	48.864669	-1.40191	RELT like 1	RELL1	DOWN `adj.P.Val` & log2(FC)
235346_at	1.01e-22	4.25e-24	-10.585859	43.873521	-1.40328	FUN14 domain containing 1	FUNDC1	DOWN `adj.P.Val` & log2(FC)
220547_s_at	1.4e-27	3.14e-29	-11.854119	55.546571	-1.40415	family with sequence similarity 35 member A	FAM35A	DOWN `adj.P.Val` & log2(FC)
236266_at, 226682_at, 210426_x_at, 210479_s_at, 235567_at, 239550_at, 241760_x_at, 240951_at	0.146588	5.07e-37, 4.17e-35, 1.53e-32, 4.65e-31, 2.37e-24, 0.0374, 0.11, 0.947	-13.639029, -13.212647, -12.629712, -12.28616, -10.651037, 2.08647, -1.599911, 0.066137	73.292425, 68.92783, 63.083808, 59.710291, 44.452166, -5.071993, -5.960516, -7.231038	-1.40527	RAR related orphan receptor A	RORA	Not sig.
226366_at	2.41e-15	2.54e-16	-8.435162	26.233661	-1.41083	SNF2 histone linker PHD RING helicase	SHPRH	DOWN `adj.P.Val` & log2(FC)
221221_s_at	3.41e-47	3.89e-50	-16.408712	103.197143	-1.41142	kelch like family member 3	KLHL3	DOWN `adj.P.Val` & log2(FC)
209160_at	1.18e-16	1.07e-17	-8.842975	29.348847	-1.41177	aldo-keto reductase family 1, member C3	AKR1C3	DOWN `adj.P.Val` & log2(FC)
236700_at	8.51e-40	2.63e-42	-14.78276	85.340505	-1.42052	eukaryotic translation initiation factor 3 subunit C	EIF3C	DOWN `adj.P.Val` & log2(FC)
218477_at	7.12e-28	1.52e-29	-11.9292	56.26367	-1.42097	transmembrane protein 14A	TMEM14A	DOWN `adj.P.Val` & log2(FC)
213350_at	8.4e-12	1.3e-12	-7.250985	17.858893	-1.42201	ribosomal protein S11	RPS11	DOWN `adj.P.Val` & log2(FC)
230623_x_at, 231837_at	2.31e-25	1.85e-37, 1.45e-26	-13.735602, -11.206781	74.291035, 49.481771	-1.42261	ubiquitin specific peptidase 28	USP28	DOWN `adj.P.Val` & log2(FC)
236583_at, 236401_at	2.315e-18	1.96e-33, 3.53e-19	-12.834495, -9.267124	65.120002, 32.707473	-1.42532	GTPase, IMAP family member 1	GIMAP1	DOWN `adj.P.Val` & log2(FC)
224747_at	2.16e-20	1.23e-21	-9.941489	38.285437	-1.42716	ubiquitin conjugating enzyme E2 Q2	UBE2Q2	DOWN `adj.P.Val` & log2(FC)
218638_s_at	1.67e-16	1.53e-17	-8.797356	28.994742	-1.42962	uncharacterized LOC100130872///spondin 2	LOC100130872///SPON2	DOWN `adj.P.Val` & log2(FC)
221645_s_at, 236429_at	3.215e-22	8.98e-30, 3e-23	-11.983398, -10.36669	56.783033, 41.945559	-1.43123	zinc finger protein 83	ZNF83	DOWN `adj.P.Val` & log2(FC)
223227_at	6.18e-37	3.1e-39	-14.123512	78.338036	-1.43262	Bardet-Biedl syndrome 2	BBS2	DOWN `adj.P.Val` & log2(FC)
219528_s_at, 222895_s_at, 224310_s_at	0.0243667	1.68e-32, 3.28e-26, 0.0476	-12.620735, -11.119047, 1.984621	62.994972, 48.676582, -5.277153	-1.43694	B-cell CLL/lymphoma 11B	BCL11B	DOWN `adj.P.Val` & log2(FC)
229029_at, 241871_at, 210349_at	3.63333e-07	3.65e-29, 2e-22, 3.12e-07	-11.838417, -10.15111, -5.175254	55.396949, 40.076412, 5.817425	-1.44295	calcium/calmodulin dependent protein kinase IV	CAMK4	DOWN `adj.P.Val` & log2(FC)
227979_at	5.27e-25	1.67e-26	-11.191767	49.343684	-1.44388	RNA binding motif protein 4	RBM4	DOWN `adj.P.Val` & log2(FC)
229963_at	4.36e-32	4.99e-34	-12.969514	66.472576	-1.44567	brain expressed X-linked 5	BEX5	DOWN `adj.P.Val` & log2(FC)
204749_at	3.43e-32	3.84e-34	-12.995236	66.731136	-1.44641	nucleosome assembly protein 1 like 3	NAP1L3	DOWN `adj.P.Val` & log2(FC)
213193_x_at, 210915_x_at, 211796_s_at	1.29513e-12	8.02e-18, 5.79e-16, 5.79e-13	-8.87935, -8.326888, -7.369689	29.632201, 25.425878, 18.651596	-1.44697	T cell receptor beta constant 1	TRBC1	DOWN `adj.P.Val` & log2(FC)
202859_x_at, 211506_s_at	0.000202005	2.31e-09, 0.000167	-6.068217, -3.787954	10.563548, -0.169365	-1.45069	C-X-C motif chemokine ligand 8	CXCL8	DOWN `adj.P.Val` & log2(FC)
212414_s_at	9.28e-28	2.01e-29	-11.900324	55.987543	-1.45256	glyoxylate reductase 1 homolog///septin 6	GLYR1///SEPT6	DOWN `adj.P.Val` & log2(FC)
218882_s_at	8.41e-26	2.37e-27	-11.400512	51.274183	-1.45327	WD repeat domain 3	WDR3	DOWN `adj.P.Val` & log2(FC)
218259_at	2.52e-29	4.35e-31	-12.292959	59.776518	-1.45618	MKL1/myocardin like 2	MKL2	DOWN `adj.P.Val` & log2(FC)
225391_at	8.18e-32	9.73e-34	-12.903657	65.81186	-1.4564	Morf4 family associated protein 1 like 1 pseudogene	LOC93622	DOWN `adj.P.Val` & log2(FC)
203569_s_at, 241751_at	9.5e-36	8.06e-48, 1.24e-37	-15.93468, -13.773764	97.91326, 74.68664	-1.4609	OFD1, centriole and centriolar satellite protein	OFD1	DOWN `adj.P.Val` & log2(FC)
205541_s_at	1.62e-17	1.32e-18	-9.104346	31.404493	-1.46454	G1 to S phase transition 2	GSPT2	DOWN `adj.P.Val` & log2(FC)
212671_s_at	5.68e-08	1.38e-08	-5.756393	8.829459	-1.46984	HLA class II histocompatibility antigen, DQ alpha 1 chain-like///major histocompatibility complex, class II, DQ alpha 2///major histocompatibility complex, class II, DQ alpha 1	LOC100509457///HLA-DQA2///HLA-DQA1	DOWN `adj.P.Val` & log2(FC)
231124_x_at, 215967_s_at, 210370_s_at	1.13668e-21	1.06e-36, 1.47e-27, 1.75e-22	-13.567787, -11.451086, -10.165908	72.558093, 51.745327, 40.203841	-1.47162	lymphocyte antigen 9	LY9	DOWN `adj.P.Val` & log2(FC)
224968_at	8.1e-33	8.15e-35	-13.147252	68.264993	-1.47492	cilia and flagella associated protein 36	CFAP36	DOWN `adj.P.Val` & log2(FC)
205250_s_at, 221683_s_at	3.26003e-29	5.62e-36, 1.19e-30	-13.40729, -12.190715	70.911151, 58.782769	-1.47609	centrosomal protein 290	CEP290	DOWN `adj.P.Val` & log2(FC)
224367_at	1.96e-22	8.59e-24	-10.507333	43.179578	-1.48125	brain expressed X-linked 2	BEX2	DOWN `adj.P.Val` & log2(FC)
234594_at	1.09e-18	7.7e-20	-9.45183	34.20675	-1.48332	ITPK1 antisense RNA 1	ITPK1-AS1	DOWN `adj.P.Val` & log2(FC)
206648_at	2.1e-32	2.27e-34	-13.046925	67.251588	-1.50041	zinc finger protein 571	ZNF571	DOWN `adj.P.Val` & log2(FC)
204777_s_at	3.19e-22	1.44e-23	-10.449671	42.672257	-1.50733	mal, T-cell differentiation protein	MAL	DOWN `adj.P.Val` & log2(FC)
213934_s_at	1.18e-29	1.93e-31	-12.375473	60.582076	-1.50824	zinc finger protein 23	ZNF23	DOWN `adj.P.Val` & log2(FC)
240413_at, 216748_at	8.3e-08	3.65e-26, 4.27e-08	-11.10749, -5.551863	48.57083, 7.736447	-1.50878	pyrin and HIN domain family member 1	PYHIN1	DOWN `adj.P.Val` & log2(FC)
216044_x_at, 213689_x_at	2.0335e-16	2.59e-18, 3.6e-17	-9.021077, -8.688576	30.744672, 28.156053	-1.5111	family with sequence similarity 69 member A	FAM69A	DOWN `adj.P.Val` & log2(FC)
209377_s_at	2.76e-28	5.52e-30	-12.03344	57.263838	-1.51328	high mobility group nucleosomal binding domain 3	HMGN3	DOWN `adj.P.Val` & log2(FC)
221229_s_at	6.55e-23	2.71e-24	-10.63605	44.318899	-1.51451	tRNA methyltransferase 61B	TRMT61B	DOWN `adj.P.Val` & log2(FC)
204820_s_at	3.21e-23	1.28e-24	-10.719075	45.058767	-1.51725	butyrophilin subfamily 3 member A2///butyrophilin subfamily 3 member A3	BTN3A2///BTN3A3	DOWN `adj.P.Val` & log2(FC)
228392_at, 218490_s_at, 228393_s_at	9.66667e-20	1.03e-30, 1.19e-28, 1.9e-20	-12.205089, -11.715302, -9.619125	58.922177, 54.228063, 35.583448	-1.52287	zinc finger protein 302	ZNF302	DOWN `adj.P.Val` & log2(FC)
205668_at	5.57e-21	2.95e-22	-10.106336	39.691659	-1.5239	lymphocyte antigen 75	LY75	DOWN `adj.P.Val` & log2(FC)
224759_s_at	5.71e-17	4.99e-18	-8.939177	30.100177	-1.52397	transmembrane protein 263	TMEM263	DOWN `adj.P.Val` & log2(FC)
222906_at, 228191_at	6.105e-18	1.16e-19, 8.49e-19	-9.401784, -9.159322	33.798356, 31.842622	-1.52438	feline leukemia virus subgroup C cellular receptor 1	FLVCR1	DOWN `adj.P.Val` & log2(FC)
226383_at	2.48e-30	3.66e-32	-12.542558	62.222896	-1.52892	ADP ribosylation factor like GTPase 14 effector protein	ARL14EP	DOWN `adj.P.Val` & log2(FC)
240015_at, 232001_at	2.745e-27	7.29e-37, 1.32e-28	-13.604178, -11.704252	72.932942, 54.123524	-1.52941	PRKCQ antisense RNA 1	PRKCQ-AS1	DOWN `adj.P.Val` & log2(FC)
241525_at	2.48e-33	2.28e-35	-13.271333	69.524174	-1.53155	uncharacterized LOC200772	LOC200772	DOWN `adj.P.Val` & log2(FC)
235085_at	7.1e-24	2.59e-25	-10.894577	46.635395	-1.54101	homolog of rat pragma of Rnd2	SGK223	DOWN `adj.P.Val` & log2(FC)
219363_s_at	3.5e-25	1.08e-26	-11.238284	49.771885	-1.54278	mitochondrial transcription termination factor 3	MTERF3	DOWN `adj.P.Val` & log2(FC)
203932_at	4.43e-24	1.58e-25	-10.948898	47.12684	-1.5443	major histocompatibility complex, class II, DM beta	HLA-DMB	DOWN `adj.P.Val` & log2(FC)
221011_s_at	1.32e-18	9.43e-20	-9.427261	34.006059	-1.55106	limb bud and heart development	LBH	DOWN `adj.P.Val` & log2(FC)
204821_at, 38241_at	1.806e-17	1.02e-19, 2.94e-18	-9.417984, -9.005081	33.930382, 30.618443	-1.55787	butyrophilin subfamily 3 member A3	BTN3A3	DOWN `adj.P.Val` & log2(FC)
211339_s_at	5.03e-17	4.36e-18	-8.955895	30.231375	-1.56802	IL2 inducible T-cell kinase	ITK	DOWN `adj.P.Val` & log2(FC)
223096_at	8.72e-28	1.88e-29	-11.907118	56.052478	-1.57221	NOP58 ribonucleoprotein	NOP58	DOWN `adj.P.Val` & log2(FC)
230298_at	9.93e-41	2.62e-43	-14.994727	87.623301	-1.57517	metallo-beta-lactamase domain containing 2	MBLAC2	DOWN `adj.P.Val` & log2(FC)
220940_at	1.25e-19	7.83e-21	-9.724335	36.458237	-1.57558	ankyrin repeat domain 36B	ANKRD36B	DOWN `adj.P.Val` & log2(FC)
214662_at	1.94e-27	4.43e-29	-11.818323	55.205655	-1.57804	WD repeat domain 43	WDR43	DOWN `adj.P.Val` & log2(FC)
226969_at, 203774_at	1.485e-24	3.69e-36, 1.04e-25	-13.447952, -10.99459	71.32743, 47.54147	-1.58787	5-methyltetrahydrofolate-homocysteine methyltransferase	MTR	DOWN `adj.P.Val` & log2(FC)
221208_s_at	4.12e-19	2.76e-20	-9.574758	35.216624	-1.59037	Myb/SANT DNA binding domain containing 2	MSANTD2	DOWN `adj.P.Val` & log2(FC)
213539_at	7.33e-20	4.45e-21	-9.79087	37.015	-1.59146	CD3d molecule	CD3D	DOWN `adj.P.Val` & log2(FC)
209813_x_at, 216920_s_at, 215806_x_at, 211144_x_at	5.87976e-16	1.06e-20, 2.82e-19, 3.22e-17, 2.1e-16	-9.688901, -9.294327, -8.702633, -8.460041	36.162843, 32.926902, 28.263979, 26.420428	-1.59368	TCR gamma alternate reading frame protein///T cell receptor gamma variable 9///T cell receptor gamma constant 2	TARP///TRGV9///TRGC2	DOWN `adj.P.Val` & log2(FC)
204635_at, 204633_s_at	1.385e-19	6.51e-21, 1.11e-20	-9.746203, -9.682978	36.640928, 36.11354	-1.59512	ribosomal protein S6 kinase A5	RPS6KA5	DOWN `adj.P.Val` & log2(FC)
205571_at	4.86e-32	5.6e-34	-12.958145	66.358377	-1.59932	lipoyltransferase 1	LIPT1	DOWN `adj.P.Val` & log2(FC)
235230_at	1.27e-20	7.02e-22	-10.00622	38.835673	-1.60221	phosphatidylinositol specific phospholipase C X domain containing 2	PLCXD2	DOWN `adj.P.Val` & log2(FC)
228109_at	1.33e-36	7.09e-39	-14.045359	77.518142	-1.60244	Ras protein specific guanine nucleotide releasing factor 2	RASGRF2	DOWN `adj.P.Val` & log2(FC)
219751_at	1.46e-42	2.9e-45	-15.405227	92.084766	-1.60573	SET domain containing 6	SETD6	DOWN `adj.P.Val` & log2(FC)
238900_at	1.67e-13	2.14e-14	-7.838022	21.882408	-1.60909	HLA class II histocompatibility antigen, DRB1-10 beta chain-like///major histocompatibility complex, class II, DR beta 5///major histocompatibility complex, class II, DR beta 4///major histocompatibility complex, class II, DR beta 3///major histocompatibility complex, class II, DR beta 1	LOC100996809///HLA-DRB5///HLA-DRB4///HLA-DRB3///HLA-DRB1	DOWN `adj.P.Val` & log2(FC)
220418_at	2.54e-28	5.06e-30	-12.042323	57.349313	-1.61149	ubiquitin associated and SH3 domain containing A	UBASH3A	DOWN `adj.P.Val` & log2(FC)
214061_at	3.25e-33	3.04e-35	-13.243398	69.240133	-1.61646	TBC1 domain family member 31	TBC1D31	DOWN `adj.P.Val` & log2(FC)
227208_at	1.08e-57	1.45e-61	-18.684208	129.268397	-1.61712	coiled-coil domain containing 84	CCDC84	DOWN `adj.P.Val` & log2(FC)
235587_at	1.31e-40	3.57e-43	-14.966332	87.316652	-1.6204	PAXIP1 antisense RNA 1 (head to head)	PAXIP1-AS1	DOWN `adj.P.Val` & log2(FC)
228528_at	4.04e-26	1.09e-27	-11.482162	52.035479	-1.6258	microRNA 29c///microRNA 29b-2	MIR29C///MIR29B2	DOWN `adj.P.Val` & log2(FC)
229625_at, 238581_at	1.81513e-10	3.05e-15, 6.73e-11	-8.104559, -6.648742	23.793124, 14.004985	-1.62704	guanylate binding protein 5	GBP5	DOWN `adj.P.Val` & log2(FC)
243602_at	5.05e-38	2.07e-40	-14.377441	81.017237	-1.63037	uncharacterized protein MGC40069	MGC40069	DOWN `adj.P.Val` & log2(FC)
208498_s_at	1.01e-28	1.88e-30	-12.143645	58.32694	-1.63154	actin gamma 1 pseudogene 4///amylase, alpha 2B (pancreatic)///amylase, alpha 2A (pancreatic)///amylase, alpha 1C (salivary)///amylase, alpha 1B (salivary)///amylase, alpha 1A (salivary)	ACTG1P4///AMY2B///AMY2A///AMY1C///AMY1B///AMY1A	DOWN `adj.P.Val` & log2(FC)
207723_s_at	7.65e-15	8.51e-16	-8.275871	25.048125	-1.63282	killer cell lectin like receptor C3	KLRC3	DOWN `adj.P.Val` & log2(FC)
226591_at, 226587_at	5.00017e-27	4.35e-33, 2.5e-28	-12.755419, -11.637477	64.331544, 53.493083	-1.63972	Prader Willi/Angelman region RNA 6	PWAR6	DOWN `adj.P.Val` & log2(FC)
203485_at, 210222_s_at	8.95e-13	4.34e-23, 2.57e-13	-10.325048, -7.487274	41.582386, 19.44736	-1.64939	reticulon 1	RTN1	DOWN `adj.P.Val` & log2(FC)
230110_at	2.57e-23	1.01e-24	-10.744912	45.289793	-1.65486	mucolipin 2	MCOLN2	DOWN `adj.P.Val` & log2(FC)
226558_at	3.42e-13	4.53e-14	-7.733445	21.146862	-1.65872	tektin 4 pseudogene 2///MAFF interacting protein (pseudogene)///ankyrin repeat domain 57 pseudogene	TEKT4P2///MAFIP///LOC389834	DOWN `adj.P.Val` & log2(FC)
202970_at, 202969_at, 202968_s_at, 202971_s_at	1.37004e-18	9.95e-41, 9.55e-31, 7.42e-24, 4.22e-19	-14.445773, -12.212939, -10.523689, -9.245216	81.742133, 58.998352, 43.323825, 32.531105	-1.6589	dual specificity tyrosine phosphorylation regulated kinase 2	DYRK2	DOWN `adj.P.Val` & log2(FC)
227077_at	3.46e-31	4.53e-33	-12.751335	64.290896	-1.6653	zinc finger protein 286B///zinc finger protein 286A	ZNF286B///ZNF286A	DOWN `adj.P.Val` & log2(FC)
238635_at, 219029_at	7.05001e-22	6.2e-29, 6.92e-23	-11.783326, -10.272046	54.872966, 41.121604	-1.67052	transmembrane protein 267	TMEM267	DOWN `adj.P.Val` & log2(FC)
205758_at	7.87e-21	4.23e-22	-10.064691	39.33486	-1.67175	CD8a molecule	CD8A	DOWN `adj.P.Val` & log2(FC)
244434_at	2.37e-16	2.22e-17	-8.750461	28.632201	-1.68194	G protein-coupled receptor 82	GPR82	DOWN `adj.P.Val` & log2(FC)
222108_at	6.83e-26	1.91e-27	-11.423409	51.48732	-1.68523	adhesion molecule with Ig like domain 2	AMIGO2	DOWN `adj.P.Val` & log2(FC)
214370_at, 202917_s_at	0.258	8.47e-64, 0.442	-19.119545, 0.769175	134.363313, -6.938565	-1.68658	S100 calcium binding protein A8	S100A8	Not sig.
242292_at	6.54e-36	3.97e-38	-13.882223	75.814031	-1.68855	family with sequence similarity 226 member B (non-protein coding)///family with sequence similarity 226 member A (non-protein coding)	FAM226B///FAM226A	DOWN `adj.P.Val` & log2(FC)
221211_s_at	6.13e-12	9.36e-13	-7.299482	18.181458	-1.68979	MAP3K7 C-terminal like	MAP3K7CL	DOWN `adj.P.Val` & log2(FC)
232161_x_at, 236935_at, 230230_at, 205171_at	3.77148e-27	2.56e-44, 1.02e-39, 1.58e-30, 3.83e-28	-15.207463, -14.228368, -12.161443, -11.59303	89.92887, 79.441561, 58.499167, 53.074697	-1.69007	protein tyrosine phosphatase, non-receptor type 4	PTPN4	DOWN `adj.P.Val` & log2(FC)
242761_s_at, 238937_at	2.945e-19	5.64e-41, 4.02e-20	-14.498686, -9.529856	82.304563, 34.846634	-1.69591	zinc finger protein 420	ZNF420	DOWN `adj.P.Val` & log2(FC)
213853_at	5e-31	6.68e-33	-12.712589	63.905634	-1.70389	DnaJ heat shock protein family (Hsp40) member C24	DNAJC24	DOWN `adj.P.Val` & log2(FC)
210972_x_at	4.18e-25	1.31e-26	-11.218162	49.586517	-1.71461	T-cell receptor alpha constant///T cell receptor alpha joining 17///T cell receptor alpha variable 20///T cell receptor delta variable 2	TRAC///TRAJ17///TRAV20///TRDV2	DOWN `adj.P.Val` & log2(FC)
228774_at, 235919_at	1.63847e-30	6.9e-35, 4.89e-32	-13.163576, -12.513582	68.430289, 61.937426	-1.72089	centrosomal protein 78	CEP78	DOWN `adj.P.Val` & log2(FC)
204286_s_at, 204285_s_at	9.70036e-16	4.43e-21, 2.03e-16	-9.79146, -8.464842	37.019949, 26.456517	-1.72286	phorbol-12-myristate-13-acetate-induced protein 1	PMAIP1	DOWN `adj.P.Val` & log2(FC)
228345_at	4.48e-34	3.58e-36	-13.450891	71.35754	-1.72916	cysteine rich hydrophobic domain 1	CHIC1	DOWN `adj.P.Val` & log2(FC)
205006_s_at, 215743_at, 215069_at, 205005_s_at	6.65003e-21	1.87e-32, 4.01e-27, 3.3e-22, 1.15e-21	-12.609809, -11.344487, -10.093506, -9.948581	62.886903, 50.753807, 39.581631, 38.345598	-1.72966	N-myristoyltransferase 2	NMT2	DOWN `adj.P.Val` & log2(FC)
206118_at	5.71e-36	3.42e-38	-13.896239	75.960051	-1.7307	signal transducer and activator of transcription 4	STAT4	DOWN `adj.P.Val` & log2(FC)
231093_at	3.07e-16	2.91e-17	-8.715684	28.364304	-1.73103	Fc receptor like 3	FCRL3	DOWN `adj.P.Val` & log2(FC)
219848_s_at	9.21e-31	1.28e-32	-12.648111	63.265995	-1.7413	zinc finger protein 432	ZNF432	DOWN `adj.P.Val` & log2(FC)
236198_at	2.45e-17	2.04e-18	-9.050972	30.981028	-1.742	long intergenic non-protein coding RNA 1215	LINC01215	DOWN `adj.P.Val` & log2(FC)
207796_x_at, 210606_x_at, 207795_s_at	1.77323e-18	5.74e-35, 5.54e-21, 4.01e-19	-13.18162, -9.765123, -9.251316	68.613117, 36.799224, 32.580182	-1.74562	killer cell lectin like receptor D1	KLRD1	DOWN `adj.P.Val` & log2(FC)
209674_at	1.72e-29	2.89e-31	-12.334209	60.178835	-1.74814	cryptochrome circadian clock 1	CRY1	DOWN `adj.P.Val` & log2(FC)
206914_at	2.93e-21	1.49e-22	-10.184411	40.363352	-1.75317	cytotoxic and regulatory T-cell molecule	CRTAM	DOWN `adj.P.Val` & log2(FC)
239237_at	1.54e-33	1.37e-35	-13.321118	70.031179	-1.76442	T cell receptor gamma locus antisense RNA 1	TRG-AS1	DOWN `adj.P.Val` & log2(FC)
217147_s_at	2.61e-16	2.46e-17	-8.737266	28.530456	-1.78184	T cell receptor associated transmembrane adaptor 1	TRAT1	DOWN `adj.P.Val` & log2(FC)
214321_at, 204501_at	2.115e-13	1.54e-26, 5.67e-14	-11.200386, -7.702123	49.422941, 20.928126	-1.78932	nephroblastoma overexpressed	NOV	DOWN `adj.P.Val` & log2(FC)
213262_at	6.87e-24	2.5e-25	-10.898571	46.671472	-1.78991	sacsin molecular chaperone	SACS	DOWN `adj.P.Val` & log2(FC)
209750_at, 225768_at	1.41e-18	3.57e-26, 2.11e-19	-11.109804, -9.329903	48.591998, 33.214601	-1.79501	nuclear receptor subfamily 1 group D member 2	NR1D2	DOWN `adj.P.Val` & log2(FC)
232489_at, 219130_at	3.02e-18	3.29e-32, 4.69e-19	-12.553353, -9.232199	62.32934, 32.426461	-1.80088	tRNA methyltransferase 13 homolog	TRMT13	DOWN `adj.P.Val` & log2(FC)
224610_at	6.31e-39	2.23e-41	-14.584913	83.223186	-1.80408	small nucleolar RNA host gene 1///small nucleolar RNA, C/D box 22///small nucleolar RNA, C/D box 25///small nucleolar RNA, C/D box 26///small nucleolar RNA, C/D box 27///small nucleolar RNA, C/D box 28///small nucleolar RNA, C/D box 30///small nucleolar RNA, C/D box 31///small nucleolar RNA, C/D box 29	SNHG1///SNORD22///SNORD25///SNORD26///SNORD27///SNORD28///SNORD30///SNORD31///SNORD29	DOWN `adj.P.Val` & log2(FC)
212690_at	2.82e-28	5.66e-30	-12.030889	57.239299	-1.80512	DDHD domain containing 2	DDHD2	DOWN `adj.P.Val` & log2(FC)
213954_at, 235048_at	2.15e-33	1.13e-54, 4.09e-35	-17.32304, -13.214501	113.54485, 68.946643	-1.80923	family with sequence similarity 169 member A	FAM169A	DOWN `adj.P.Val` & log2(FC)
209670_at, 209671_x_at	5.97205e-28	6.72e-32, 2.63e-29	-12.481691, -11.872408	61.623682, 55.720991	-1.81057	T-cell receptor alpha constant	TRAC	DOWN `adj.P.Val` & log2(FC)
206828_at	3.48e-21	1.79e-22	-10.163689	40.184722	-1.82602	TXK tyrosine kinase	TXK	DOWN `adj.P.Val` & log2(FC)
214617_at	1.28e-18	9.14e-20	-9.431064	34.0371	-1.83888	perforin 1	PRF1	DOWN `adj.P.Val` & log2(FC)
219024_at, 226247_at	5.15007e-28	1.44e-34, 2.24e-29	-13.091668, -11.888857	67.70301, 55.878007	-1.8427	pleckstrin homology domain containing A1	PLEKHA1	DOWN `adj.P.Val` & log2(FC)
236203_at, 213831_at	5.2e-08	4.88e-17, 2.6e-08	-8.649371, -5.642599	27.855758, 8.216963	-1.84466	HLA class II histocompatibility antigen, DQ alpha 1 chain-like///major histocompatibility complex, class II, DQ alpha 1	LOC100509457///HLA-DQA1	DOWN `adj.P.Val` & log2(FC)
209604_s_at, 209603_at, 209602_s_at	1.11069e-29	3.42e-34, 2.42e-32, 5.52e-31	-13.006641, -12.583979, -12.26871	66.845876, 62.631624, 59.54039	-1.84475	GATA binding protein 3	GATA3	DOWN `adj.P.Val` & log2(FC)
226444_at	2.22e-19	1.44e-20	-9.651898	35.855201	-1.84585	uncharacterized LOC107985971	LOC107985971	DOWN `adj.P.Val` & log2(FC)
205419_at	7.88e-24	2.89e-25	-10.88251	46.526443	-1.85861	G protein-coupled receptor 183	GPR183	DOWN `adj.P.Val` & log2(FC)
211597_s_at	2.1e-23	8.13e-25	-10.769125	45.506641	-1.85889	HOP homeobox	HOPX	DOWN `adj.P.Val` & log2(FC)
210164_at	4.45e-17	3.83e-18	-8.972194	30.359461	-1.86766	granzyme B	GZMB	DOWN `adj.P.Val` & log2(FC)
210321_at	3.28e-13	4.34e-14	-7.739607	21.189982	-1.88176	granzyme H	GZMH	DOWN `adj.P.Val` & log2(FC)
210279_at	1.56e-18	1.12e-19	-9.406309	33.835221	-1.8984	G protein-coupled receptor 18	GPR18	DOWN `adj.P.Val` & log2(FC)
214567_s_at	4.85e-29	8.68e-31	-12.222712	59.093228	-1.9029	X-C motif chemokine ligand 2///X-C motif chemokine ligand 1	XCL2///XCL1	DOWN `adj.P.Val` & log2(FC)
203386_at, 203387_s_at	3.73002e-27	5.62e-34, 1.84e-28	-12.95778, -11.66985	66.354712, 53.798441	-1.90842	TBC1 domain family member 4	TBC1D4	DOWN `adj.P.Val` & log2(FC)
226218_at, 205798_at	1.9275e-25	6.43e-28, 1.12e-26	-11.538317, -11.234463	52.561059, 49.736677	-1.91085	interleukin 7 receptor	IL7R	DOWN `adj.P.Val` & log2(FC)
205488_at	5.08e-17	4.41e-18	-8.954651	30.221603	-1.94528	granzyme A	GZMA	DOWN `adj.P.Val` & log2(FC)
206637_at	2.11e-11	3.41e-12	-7.107721	16.916525	-1.95039	purinergic receptor P2Y14	P2RY14	DOWN `adj.P.Val` & log2(FC)
205831_at	3e-29	5.23e-31	-12.274227	59.594085	-1.95167	CD2 molecule	CD2	DOWN `adj.P.Val` & log2(FC)
205291_at	7.3e-30	1.15e-31	-12.427249	61.089165	-1.95246	interleukin 2 receptor subunit beta	IL2RB	DOWN `adj.P.Val` & log2(FC)
219714_s_at	1.74e-21	8.61e-23	-10.247145	40.905692	-1.95576	calcium voltage-gated channel auxiliary subunit alpha2delta 3	CACNA2D3	DOWN `adj.P.Val` & log2(FC)
203153_at	5.07e-06	1.58e-06	-4.84948	4.256887	-1.98367	interferon induced protein with tetratricopeptide repeats 1	IFIT1	DOWN `adj.P.Val` & log2(FC)
206804_at	1.1e-23	4.13e-25	-10.843505	46.174827	-1.98921	CD3g molecule	CD3G	DOWN `adj.P.Val` & log2(FC)
236295_s_at	7.04e-31	9.61e-33	-12.6764	63.546394	-1.99194	NLR family CARD domain containing 3	NLRC3	DOWN `adj.P.Val` & log2(FC)
205259_at	1.89e-52	8.48e-56	-17.547347	116.111723	-1.99209	nuclear receptor subfamily 3 group C member 2	NR3C2	DOWN `adj.P.Val` & log2(FC)
205495_s_at, 37145_at	5.782e-15	3.48e-17, 1.26e-15	-8.692775, -8.223262	28.188278, 24.660498	-2.0348	granulysin	GNLY	DOWN `adj.P.Val` & log2(FC)
204019_s_at	7.6e-30	1.2e-31	-12.422971	61.047215	-2.06103	SH3 and SYLF domain containing 1	SH3YL1	DOWN `adj.P.Val` & log2(FC)
223836_at	5.01e-17	4.34e-18	-8.956435	30.235616	-2.08662	fibroblast growth factor binding protein 2	FGFBP2	DOWN `adj.P.Val` & log2(FC)
204793_at	2.73e-31	3.55e-33	-12.775606	64.532561	-2.09404	G protein-coupled receptor associated sorting protein 1	GPRASP1	DOWN `adj.P.Val` & log2(FC)
204352_at	3.85e-26	1.04e-27	-11.487446	52.084864	-2.09447	TNF receptor associated factor 5	TRAF5	DOWN `adj.P.Val` & log2(FC)
214615_at, 236280_at	3.55002e-27	3.68e-34, 1.74e-28	-12.999588, -11.675558	66.774921, 53.852338	-2.12992	purinergic receptor P2Y10	P2RY10	DOWN `adj.P.Val` & log2(FC)
212044_s_at	1.61e-32	1.71e-34	-13.074621	67.530918	-2.13229	ribosomal protein L27a	RPL27A	DOWN `adj.P.Val` & log2(FC)
217627_at	5.39e-29	9.73e-31	-12.211046	58.979985	-2.13902	zinc finger protein 573	ZNF573	DOWN `adj.P.Val` & log2(FC)
206666_at	2.57e-24	8.88e-26	-11.011268	47.693097	-2.1418	granzyme K	GZMK	DOWN `adj.P.Val` & log2(FC)
205590_at	3.73e-27	8.79e-29	-11.747018	54.528457	-2.142	RAS guanyl releasing protein 1	RASGRP1	DOWN `adj.P.Val` & log2(FC)
236782_at	4.94e-24	1.77e-25	-10.936506	47.014586	-2.14257	sterile alpha motif domain containing 3	SAMD3	DOWN `adj.P.Val` & log2(FC)
205821_at	3.7e-31	4.87e-33	-12.744198	64.219882	-2.15425	KLRC4-KLRK1 readthrough///killer cell lectin like receptor K1	KLRC4-KLRK1///KLRK1	DOWN `adj.P.Val` & log2(FC)
229420_at	3.71e-53	1.24e-56	-17.712949	118.013353	-2.20463	uncharacterized LOC101243545///small nucleolar RNA, C/D box 4A	LOC101243545///SNORD4A	DOWN `adj.P.Val` & log2(FC)
228370_at	4.73e-28	9.77e-30	-11.974657	56.699174	-2.21197	uncharacterized LOC101930404///small nucleolar RNA, C/D box 116-28///small nucleolar RNA, C/D box 115-26///small nucleolar RNA, C/D box 115-13///small nucleolar RNA, C/D box 115-7///small nucleolar RNA, C/D box 116-22///small nucleolar RNA, C/D box 116-4///Prader Willi/Angelman region RNA, SNRPN neighbor///small nucleolar RNA, C/D box 107///imprinted in Prader-Willi syndrome (non-protein coding)	LOC101930404///SNORD116-28///SNORD115-26///SNORD115-13///SNORD115-7///SNORD116-22///SNORD116-4///PWARSN///SNORD107///IPW	DOWN `adj.P.Val` & log2(FC)
208450_at	8.23e-17	7.36e-18	-8.89031	29.717753	-2.21526	galectin 2	LGALS2	DOWN `adj.P.Val` & log2(FC)
203413_at	8.2e-35	5.78e-37	-13.62645	73.162619	-2.24579	neural EGFL like 2	NELL2	DOWN `adj.P.Val` & log2(FC)
231776_at	5.87e-28	1.23e-29	-11.95053	56.467901	-2.27641	eomesodermin	EOMES	DOWN `adj.P.Val` & log2(FC)
214470_at	5.94e-29	1.08e-30	-12.200759	58.880168	-2.32081	killer cell lectin like receptor B1	KLRB1	DOWN `adj.P.Val` & log2(FC)
242463_x_at	2.23e-46	2.8e-49	-16.234039	101.243258	-2.3425	zinc finger protein 600	ZNF600	DOWN `adj.P.Val` & log2(FC)
206761_at	9.43e-35	6.73e-37	-13.611795	73.011476	-2.35852	CD96 molecule	CD96	DOWN `adj.P.Val` & log2(FC)
214945_at	9.68e-60	4.33e-64	-19.176101	135.027229	-2.43234	uncharacterized LOC101930363///uncharacterized LOC101928349///uncharacterized LOC100507387///family with sequence similarity 153, member C///family with sequence similarity 153 member A///family with sequence similarity 153 member B	LOC101930363///LOC101928349///LOC100507387///FAM153C///FAM153A///FAM153B	DOWN `adj.P.Val` & log2(FC)
209841_s_at, 209840_s_at	9.20007e-23	3.28e-29, 8.03e-24	-11.849454, -10.514959	55.502102, 43.246818	-2.45047	leucine rich repeat neuronal 3	LRRN3	DOWN `adj.P.Val` & log2(FC)
207840_at	3.74e-35	2.49e-37	-13.70707	73.995615	-2.45218	CD160 molecule	CD160	DOWN `adj.P.Val` & log2(FC)
219313_at	5.49e-34	4.48e-36	-13.429239	71.135764	-2.45963	GRAM domain containing 1C	GRAMD1C	DOWN `adj.P.Val` & log2(FC)
206785_s_at	3.86e-21	1.99e-22	-10.151321	40.078235	-2.50407	killer cell lectin like receptor C2///killer cell lectin like receptor C1	KLRC2///KLRC1	DOWN `adj.P.Val` & log2(FC)
226625_at, 204731_at	1.4e-28	2.44e-30, 2.9e-30	-12.117027, -12.099598	58.069631, 57.901336	-2.59011	transforming growth factor beta receptor 3	TGFBR3	DOWN `adj.P.Val` & log2(FC)
231798_at	3.41e-38	1.36e-40	-14.416879	81.435414	-2.7709	noggin	NOG	DOWN `adj.P.Val` & log2(FC)
220646_s_at	2.17e-29	3.73e-31	-12.308624	59.929212	-2.80291	killer cell lectin like receptor F1	KLRF1	DOWN `adj.P.Val` & log2(FC)
211734_s_at	5.18e-28	1.08e-29	-11.964486	56.601644	-2.99442	Fc fragment of IgE receptor Ia	FCER1A	DOWN `adj.P.Val` & log2(FC)

### Sheet: GO biological process terms
Term	Overlap	P-value	Adjusted p-value	Odds Ratio	Combined Score	Genes	Adj.p-value (-Log10)	Regulation	Gene Ratio
Regulation Of Neutrophil Migration (GO:1902622)	4/8	2.26716e-05	0.00291736	40.3058	431.046	MPP1;FUT7;RAC2;OLFM4	2.53501	Upregulated	0.5
Macrophage Activation Involved In Immune Response (GO:0002281)	4/11	0.000100816	0.00802832	23.0283	211.912	GRN;SBNO2;DYSF;IFI35	2.09538	Upregulated	0.363636
Regulation Of Phagocytosis (GO:0050764)	12/58	1.25312e-08	9.97901e-06	10.6682	194.109	FGR;HCK;PLSCR1;FCER1G;DYSF;SIRPA;RAB27A;CYBA;PRTN3;FPR2;AZU1;OLFM4	5.00091	Upregulated	0.206897
Regulation Of Interleukin-1 Production (GO:0032652)	5/16	2.96225e-05	0.00336992	18.3522	191.357	ORM1;CEACAM1;NLRP12;SIRPA;TLR4	2.47238	Upregulated	0.3125
Negative Regulation Of Osteoclast Differentiation (GO:0045671)	6/21	8.13048e-06	0.00166329	16.1801	189.629	TNFAIP6;LILRB1;LILRB3;LILRB4;TLR4;LTF	2.77903	Upregulated	0.285714
Positive Regulation Of Reactive Oxygen Species Biosynthetic Process (GO:1903428)	4/12	0.000148313	0.0104211	20.1488	177.635	RAB27A;CYBA;MMP8;TLR4	1.98208	Upregulated	0.333333
Monocyte Activation (GO:0042117)	3/8	0.000737854	0.0288973	24.1324	174.037	DYSF;ADAM9;AZU1	1.53914	Upregulated	0.375
Negative Regulation Of Retrograde Protein Transport, ER To Cytosol (GO:1904153)	3/8	0.000737854	0.0288973	24.1324	174.037	OS9;YOD1;UBE2J1	1.53914	Upregulated	0.375
Regulation Of Natural Killer Cell Chemotaxis (GO:2000501)	3/6	0.000358418	0.0476331	36.5827	290.24	CCL5;CCL4;XCL1	1.32209	Downregulated	0.5
T Cell Receptor Signaling Pathway (GO:0050852)	15/95	3.25781e-08	3.15519e-05	6.98978	120.501	ITK;BTN3A1;TXK;RFTN1;CD3G;BTN3A3;GATA3;CD3D;MALT1;ZAP70;CD8A;TRBC1;FYN;SKAP1;HLA-DPA1	4.50097	Downregulated	0.157895
Antigen Receptor-Mediated Signaling Pathway (GO:0050851)	18/134	1.923e-08	3.15519e-05	5.80741	103.179	ITK;BTN3A1;PLEKHA1;TXK;RFTN1;CD3G;BTN3A3;GATA3;CD3D;MALT1;ZAP70;CD8A;TRBC1;BLNK;FYN;MS4A1;SKAP1;HLA-DPA1	4.50097	Downregulated	0.134328
Lymphocyte Migration (GO:0072676)	8/41	1.09199e-05	0.00423037	8.93888	102.126	ZAP70;CCL5;TBX21;CCL4;CRTAM;XCL1;GATA3;CCR6	2.37362	Downregulated	0.195122
Positive Regulation Of Natural Killer Cell Mediated Cytotoxicity (GO:0045954)	5/21	0.000191752	0.0337657	11.4676	98.1545	CD160;KLRC3;CRTAM;KLRD1;RASGRP1	1.47152	Downregulated	0.238095
Regulation Of T Cell Differentiation (GO:0045580)	8/47	3.12171e-05	0.00912123	7.56133	78.4453	CD2;ZAP70;PHF10;TBX21;CAMK4;CRTAM;RHOH;GATA3	2.03995	Downregulated	0.170213
Positive Regulation Of Natural Killer Cell Mediated Immunity (GO:0002717)	5/24	0.000374835	0.0476331	9.65541	76.1718	CD160;KLRC3;CRTAM;KLRD1;RASGRP1	1.32209	Downregulated	0.208333
Cellular Defense Response (GO:0006968)	8/48	3.65924e-05	0.00912123	7.37192	75.3091	CX3CR1;ITK;GNLY;KLRC3;TRAT1;PRF1;CCR6;CCR3	2.03995	Downregulated	0.166667

### Sheet: Reactome & KEGG terms
Term	Overlap	P-value	Adjusted p-value	Odds Ratio	Combined Score	Genes	Adj.p-value (-Log10)	Regulation	Gene Ratio
Neutrophil Degranulation R-HSA-6798695	92/468	7.44852e-57	6.49511e-54	11.8238	1528.1	CDA;ORM1;SIGLEC9;TNFAIP6;CRISP3;SLC2A3;PYGL;MPO;FCAR;CLEC5A;C3AR1;OLR1;SIRPA;CTSG;PGLYRP1;GYG1;CTSD;CD177;SERPINB1;CR1;FCER1G;PRKCD;RHOG;MCEMP1;ATP11B;CYBA;RNASE3;RNASE2;OLFM4;MMP8;MMP9;CKAP4;CHIT1;FGR;CEACAM1;RAB31;PKM;DOK3;SLPI;CEACAM6;DNAJC5;PADI2;PRTN3;CEACAM8;LTF;SERPINB10;LILRA6;CD63;GRN;CAB39;FPR1;FPR2;GPR84;RETN;LILRA3;PLAC8;ADGRG3;TRPM2;PRDX5;CXCR1;ALOX5;RAB24;S100A12;CEACAM21;STOM;CD59;ELANE;CD55;LAIR1;CTSA;ATP8B4;MGAM;DEFA4;RAB27A;GGH;NBEAL2;AZU1;MAPK14;BST1;LRG1;VNN1;TCN1;P2RX1;QPCT;SLCO4C1;LCN2;CYSTM1;PTX3;S100P;HPSE;FOLR3;SIGLEC5	53.1874	Upregulated	0.196581
Innate Immune System R-HSA-168249	112/1035	2.65852e-42	1.15912e-39	5.99908	574.297	CDA;NCF4;CLU;MPO;CLEC5A;RPS6KA1;C3AR1;TRIM25;SIRPA;PGLYRP1;GYG1;CD177;MEF2A;PRKCD;MCEMP1;ATP11B;CYBA;RNASE3;RNASE2;OLFM4;CHIT1;RAB31;DOK3;SLPI;PADI2;ELMO2;PRTN3;CLEC4E;ATP6V0D1;FPR1;FPR2;GPR84;PLAC8;ADGRG3;TRPM2;PRDX5;S100A12;ELANE;ATP6V1C1;MAP2K6;CTSA;ATP8B4;MGAM;DEFA4;RAB27A;GGH;NBEAL2;AZU1;BST1;VNN1;TCN1;LCN2;CYSTM1;HPSE;ORM1;SIGLEC9;TNFAIP6;CRISP3;SLC2A3;PYGL;FCAR;RAC2;OLR1;CTSG;CTSD;SERPINB1;CR1;FCER1G;RHOG;IRAK3;MMP8;MMP9;CKAP4;FGR;HCK;CEACAM1;PKM;AIM2;CEACAM6;DNAJC5;TLR8;CEACAM8;TLR5;TLR4;LTF;SERPINB10;LILRA6;CD63;GRN;CAB39;RETN;LILRA3;CXCR1;ALOX5;RAB24;TIFA;CEACAM21;STOM;CD59;WASF1;CD55;LAIR1;MAPK14;LRG1;P2RX1;QPCT;SLCO4C1;PTX3;S100P;FOLR3;SIGLEC5;C1QC	38.9359	Upregulated	0.108213
Fibronectin Matrix Formation R-HSA-1566977	3/6	0.00027333	0.0194204	40.2247	330.037	CEACAM1;CEACAM6;CEACAM8	1.71174	Upregulated	0.5
Synthesis Of Lipoxins (LX) R-HSA-2142700	3/6	0.00027333	0.0194204	40.2247	330.037	HPGD;ALOX5;ALOX5AP	1.71174	Upregulated	0.5
Immune System R-HSA-168256	143/1943	4.32292e-35	1.25653e-32	4.07861	322.726	CDA;CSF3R;NCF4;IFI35;CLU;MPO;IL18RAP;CLEC5A;RPS6KA1;C3AR1;GRB10;TRIM25;SIRPA;FBXO6;PGLYRP1;GYG1;CD177;MEF2A;WSB1;IL4R;IL1R2;PRKCD;MCEMP1;ATP11B;CYBA;RNASE3;RNASE2;OLFM4;CHIT1;RAB31;DOK3;SLPI;PADI2;ELMO2;PRTN3;CLEC4E;ATP6V0D1;STXBP2;FPR1;FPR2;GPR84;UBE2J1;PLAC8;ADGRG3;TRPM2;PRDX5;S100A12;KIF3C;ELANE;ATP6V1C1;MAP2K6;CTSA;UBE2F;STAT5B;ATP8B4;MGAM;DEFA4;RAB27A;GGH;NBEAL2;AZU1;BST1;VNN1;BCL6;TCN1;UBE2S;LCN2;CYSTM1;HPSE;FGF13;ORM1;SIGLEC9;EIF4E3;TNFAIP6;CRISP3;SLC2A3;PYGL;FCAR;LMNB1;RAC2;OLR1;CTSG;TIMP1;JAK2;CTSD;SERPINB1;SERPINB2;CR1;FCER1G;RHOG;IRAK3;MMP8;MMP9;CKAP4;FGR;HCK;CEACAM1;PKM;AIM2;CEACAM6;DNAJC5;TLR8;CEACAM8;TLR5;TLR4;LTF;SERPINB10;LILRA6;CD63;GRN;CEBPD;CAB39;RETN;LILRA3;LILRA5;CXCR1;ALOX5;RAB24;TIFA;CEACAM21;PTK2B;STOM;CD59;WASF1;CD55;LAIR1;IL10RB;KLHL2;LILRB1;MAPK14;LILRB4;BATF;LRG1;P2RX1;NEDD4;QPCT;SLCO4C1;PTX3;S100P;FOLR3;IL18R1;SIGLEC5;C1QC	31.9008	Upregulated	0.0735975
Interleukin-18 Signaling R-HSA-9012546	3/8	0.000737854	0.040213	24.1324	174.037	IL18RAP;ALOX5;IL18R1	1.39563	Upregulated	0.375
RHO GTPases Activate NADPH Oxidases R-HSA-5668599	5/24	0.000245305	0.0194204	10.6206	88.2889	NCF4;PRKCD;RAC2;CYBA;MAPK14	1.71174	Upregulated	0.208333
Regulation Of Complement Cascade R-HSA-977606	7/45	0.000100275	0.01093	7.45804	68.6706	CR1;C3AR1;CD59;CLU;CD55;ELANE;C1QC	1.96138	Upregulated	0.155556
Th1 and Th2 cell differentiation	16/92	2.65877e-09	5.61e-07	7.86492	155.296	MAML2;CD3G;GATA3;CD3D;ZAP70;MAF;HLA-DMB;TBX21;IL2RB;STAT4;HLA-DPB1;HLA-DRA;PRKCQ;LAT;HLA-DPA1;HLA-DQB1	6.25104	Downregulated	0.173913
Graft-versus-host disease	8/42	1.31761e-05	0.000556031	8.67552	97.4878	HLA-DMB;PRF1;HLA-DPB1;GZMB;HLA-DRA;KLRD1;HLA-DPA1;HLA-DQB1	3.2549	Downregulated	0.190476
Allograft rejection	7/38	5.78833e-05	0.00152667	8.31122	81.0932	HLA-DMB;PRF1;HLA-DPB1;GZMB;HLA-DRA;HLA-DPA1;HLA-DQB1	2.81625	Downregulated	0.184211
Asthma	6/31	0.000148387	0.00313097	8.81966	77.7513	HLA-DMB;HLA-DPB1;FCER1A;HLA-DRA;HLA-DPA1;HLA-DQB1	2.50432	Downregulated	0.193548
Generation Of Second Messenger Molecules R-HSA-202433	6/32	0.000178537	0.0177737	8.48001	73.1885	ITK;ZAP70;HLA-DRA;EVL;CD3D;HLA-DPA1	1.75022	Downregulated	0.1875
Hematopoietic cell lineage	13/99	2.35068e-06	0.000247996	5.61185	72.7341	ITGA4;IL11RA;CD3G;CD3D;CD2;HLA-DMB;CD8A;HLA-DPB1;HLA-DRA;IL7R;MS4A1;HLA-DPA1;HLA-DQB1	3.60555	Downregulated	0.131313
Type I diabetes mellitus	7/43	0.000131677	0.00308708	7.15504	63.9314	HLA-DMB;PRF1;HLA-DPB1;GZMB;HLA-DRA;HLA-DPA1;HLA-DQB1	2.51045	Downregulated	0.162791
Th17 cell differentiation	13/107	5.66596e-06	0.000298879	5.13212	62.0014	CD3G;GATA3;CD3D;ZAP70;HLA-DMB;TBX21;IL2RB;HLA-DPB1;HLA-DRA;PRKCQ;LAT;HLA-DPA1;HLA-DQB1	3.5245	Downregulated	0.121495
